# Assessment of valvular function in over 47,000 people using deep learning-based flow measurements

**DOI:** 10.1101/2023.04.29.23289299

**Authors:** Shinwan Kany, Joel T. Rämö, Cody Hou, Sean J. Jurgens, Victor Nauffal, Jon Cunningham, Emily S. Lau, Atul J. Butte, Jennifer E. Ho, Jeffrey E. Olgin, Sammy Elmariah, Mark E. Lindsay, Patrick T. Ellinor, James P. Pirruccello

**Author notes:** Corresponding author: James P. Pirruccello, MD; Division of Cardiology, University of California San Francisco, 555 Mission Bay Blvd South, Box 3118, San Francisco CA 94158.

## Abstract

Valvular heart disease is associated with a high global burden of disease. Even mild aortic stenosis confers increased morbidity and mortality, prompting interest in understanding normal variation in valvular function at scale.

We developed a deep learning model to study velocity-encoded magnetic resonance imaging in 47,223 UK Biobank participants. We calculated eight traits, including peak velocity, mean gradient, aortic valve area, forward stroke volume, mitral and aortic regurgitant volume, greatest average velocity, and ascending aortic diameter. We then computed sex-stratified reference ranges for these phenotypes in up to 31,909 healthy individuals. In healthy individuals, we found an annual decrement of 0.03cm^2^ in the aortic valve area. Participants with mitral valve prolapse had a 1 standard deviation [SD] higher mitral regurgitant volume (P=9.6 × 10^−12^), and those with aortic stenosis had a 4.5 SD-higher mean gradient (P=1.5 × 10^−431^), validating the derived phenotypes’ associations with clinical disease. Greater levels of ApoB, triglycerides, and Lp(a) assayed nearly 10 years prior to imaging were associated with higher gradients across the aortic valve. Metabolomic profiles revealed that increased glycoprotein acetyls were also associated with an increased aortic valve mean gradient (0.92 SD, P=2.1 x 10^−22^). Finally, velocity-derived phenotypes were risk markers for aortic and mitral valve surgery even at thresholds below what is considered relevant disease currently.

Using machine learning to quantify the rich phenotypic data of the UK Biobank, we report the largest assessment of valvular function and cardiovascular disease in the general population.

## Supplementary Tables for "Assessment of valvular function in over 47,000 people using deep learning-based flow measurements" (part 1 of 3)

### Sheet: ST A - CDF Mapping
raw_value	output_value
0	0
1.5259e-05	0
3.0518e-05	1.5259e-05
4.57771e-05	0.00015259
6.10361e-05	0.00254826
7.62951e-05	0.0138857
9.15541e-05	0.0377966
0.000106813	0.0739757
0.000122072	0.119127
0.000137331	0.166293
0.00015259	0.210742
0.000167849	0.25153
0.000183108	0.289006
0.000198367	0.324575
0.000213626	0.358801
0.000228885	0.390311
0.000244144	0.420188
0.000259403	0.448615
0.000274662	0.475288
0.000289921	0.500679
0.00030518	0.524605
0.000320439	0.546685
0.000335698	0.56701
0.000350958	0.58613
0.000366217	0.604074
0.000381476	0.620859
0.000396735	0.6365
0.000411994	0.651423
0.000427253	0.665064
0.000442512	0.678218
0.000457771	0.690929
0.00047303	0.703197
0.000488289	0.71487
0.000503548	0.725704
0.000518807	0.73608
0.000534066	0.745953
0.000549325	0.755291
0.000564584	0.763989
0.000579843	0.772366
0.000595102	0.780423
0.000610361	0.78793
0.00062562	0.795087
0.000640879	0.802029
0.000656138	0.808759
0.000671397	0.814832
0.000686656	0.820706
0.000701915	0.826352
0.000717174	0.831769
0.000732433	0.837186
0.000747692	0.842283
0.000762951	0.847059
0.00077821	0.851667
0.000793469	0.856092
0.000808728	0.860334
0.000823987	0.864302
0.000839246	0.868208
0.000854505	0.871916
0.000869764	0.875502
0.000885023	0.879057
0.000900282	0.882368
0.000915541	0.885588
0.0009308	0.888701
0.000946059	0.891707
0.000961318	0.894621
0.000976577	0.897353
0.000991836	0.90016
0.0010071	0.902724
0.00102235	0.905348
0.00103761	0.90782
0.00105287	0.910277
0.00106813	0.912703
0.00108339	0.9149
0.00109865	0.917082
0.00111391	0.919265
0.00112917	0.921324
0.00114443	0.923384
0.00115969	0.925429
0.00117494	0.927504
0.0011902	0.929473
0.00120546	0.931426
0.00122072	0.933288
0.00123598	0.935149
0.00125124	0.936797
0.0012665	0.938537
0.00128176	0.940185
0.00129702	0.941802
0.00131228	0.943297
0.00132753	0.944839
0.00134279	0.946349
0.00135805	0.947814
0.00137331	0.949218
0.00138857	0.95053
0.00140383	0.951919
0.00141909	0.953201
0.00143435	0.954406
0.00144961	0.955612
0.00146487	0.956847
0.00148013	0.958068
0.00149538	0.959243
0.00151064	0.960357
0.0015259	0.961364
0.00154116	0.962387
0.00155642	0.963424
0.00157168	0.964462
0.00158694	0.965438
0.0016022	0.966384
0.00161746	0.967361
0.00163272	0.968307
0.00164797	0.969162
0.00166323	0.970077
0.00167849	0.970886
0.00169375	0.971756
0.00170901	0.972625
0.00172427	0.973465
0.00173953	0.974304
0.00175479	0.975082
0.00177005	0.975814
0.00178531	0.976593
0.00180056	0.977264
0.00181582	0.977935
0.00183108	0.978607
0.00184634	0.979278
0.0018616	0.979904
0.00187686	0.980545
0.00189212	0.98114
0.00190738	0.98172
0.00192264	0.9823
0.0019379	0.982803
0.00195315	0.983337
0.00196841	0.983825
0.00198367	0.984344
0.00199893	0.984833
0.00201419	0.985306
0.00202945	0.985748
0.00204471	0.986206
0.00205997	0.986603
0.00207523	0.98703
0.00209049	0.987427
0.00210575	0.987823
0.002121	0.988205
0.00213626	0.988586
0.00215152	0.988952
0.00216678	0.989303
0.00218204	0.98967
0.0021973	0.98996
0.00221256	0.990265
0.00222782	0.99057
0.00224308	0.99086
0.00225834	0.99115
0.00227359	0.991409
0.00228885	0.991669
0.00230411	0.991913
0.00231937	0.992187
0.00233463	0.992416
0.00234989	0.992645
0.00236515	0.992889
0.00238041	0.993103
0.00239567	0.993317
0.00241093	0.99353
0.00242618	0.993759
0.00244144	0.993942
0.0024567	0.994125
0.00247196	0.994308
0.00248722	0.994491
0.00250248	0.994659
0.00251774	0.994842
0.002533	0.99498
0.00254826	0.995148
0.00256352	0.995315
0.00257877	0.995453
0.00259403	0.995605
0.00260929	0.995789
0.00262455	0.995926
0.00263981	0.996048
0.00265507	0.996155
0.00267033	0.996323
0.00268559	0.996429
0.00270085	0.996567
0.00271611	0.996689
0.00273136	0.996811
0.00274662	0.996902
0.00276188	0.997009
0.00277714	0.997116
0.0027924	0.997223
0.00280766	0.99733
0.00282292	0.997421
0.00283818	0.997498
0.00285344	0.997589
0.0028687	0.997665
0.00288396	0.997742
0.00289921	0.997833
0.00291447	0.99791
0.00292973	0.997986
0.00294499	0.998032
0.00296025	0.998123
0.00297551	0.998199
0.00299077	0.998276
0.00300603	0.998352
0.00302129	0.998413
0.00303655	0.998474
0.0030518	0.998535
0.00306706	0.998596
0.00308232	0.998642
0.00309758	0.998688
0.00311284	0.998749
0.0031281	0.998795
0.00314336	0.99884
0.00315862	0.998901
0.00317388	0.998947
0.00318914	0.998993
0.00320439	0.999039
0.00321965	0.999069
0.00323491	0.999115
0.00325017	0.999161
0.00326543	0.999191
0.00328069	0.999222
0.00329595	0.999252
0.00331121	0.999283
0.00332647	0.999313
0.00334173	0.999344
0.00335698	0.999374
0.00337224	0.999405
0.0033875	0.999435
0.00340276	0.999451
0.00341802	0.999466
0.00343328	0.999481
0.00344854	0.999512
0.0034638	0.999527
0.00347906	0.999557
0.00349432	0.999573
0.00350958	0.999588
0.00352483	0.999619
0.00354009	0.999634
0.00355535	0.999649
0.00357061	0.999664
0.00358587	0.99968
0.00360113	0.999695
0.00361639	0.99971
0.00363165	0.999741
0.00364691	0.999756
0.00366217	0.999771
0.00367742	0.999771
0.00369268	0.999786
0.00370794	0.999802
0.0037232	0.999802
0.00373846	0.999817
0.00375372	0.999832
0.00376898	0.999832
0.00378424	0.999847
0.0037995	0.999847
0.00381476	0.999863
0.00383001	0.999878
0.00384527	0.999878
0.00386053	0.999893
0.00387579	0.999893
0.00389105	0.999908
0.00390631	0.999908
0.00392157	0.999924
0.00393683	0.999924
0.00395209	0.999924
0.00396735	0.999939
0.0039826	0.999939
0.00399786	0.999939
0.00401312	0.999939
0.00402838	0.999954
0.00404364	0.999954
0.0040589	0.999954
0.00407416	0.999954
0.00408942	0.999969
0.00410468	0.999969
0.00411994	0.999969
0.00413519	0.999969
0.00415045	0.999969
0.00416571	0.999969
0.00418097	0.999985
0.00419623	0.999985
0.00421149	0.999985
0.00422675	0.999985
0.00424201	0.999985
0.00425727	0.999985
0.00427253	0.999985
0.00428779	0.999985
0.00430304	0.999985
0.0043183	0.999985
0.00433356	0.999985
0.00434882	0.999985
0.00436408	0.999985
0.00437934	0.999985
0.0043946	0.999985
0.00440986	0.999985
0.00442512	0.999985
0.00444038	0.999985
0.00445563	1
0.00447089	1
0.00448615	1
0.00450141	1
0.00451667	1
0.00453193	1
0.00454719	1
0.00456245	1
0.00457771	1
0.00459297	1
0.00460822	1
0.00462348	1
0.00463874	1
0.004654	1
0.00466926	1
0.00468452	1
0.00469978	1
0.00471504	1
0.0047303	1
0.00474556	1
0.00476081	1
0.00477607	1
0.00479133	1
0.00480659	1
0.00482185	1
0.00483711	1
0.00485237	1
0.00486763	1
0.00488289	1
0.00489815	1
0.00491341	1
0.00492866	1
0.00494392	1
0.00495918	1
0.00497444	1
0.0049897	1
0.00500496	1
0.00502022	1
0.00503548	1
0.00505074	1
0.005066	1
0.00508125	1
0.00509651	1
0.00511177	1
0.00512703	1
0.00514229	1
0.00515755	1
0.00517281	1
0.00518807	1
0.00520333	1
0.00521859	1
0.00523384	1
0.0052491	1
0.00526436	1
0.00527962	1
0.00529488	1
0.00531014	1
0.0053254	1
0.00534066	1
0.00535592	1
0.00537118	1
0.00538643	1
0.00540169	1
0.00541695	1
0.00543221	1
0.00544747	1
0.00546273	1
0.00547799	1
0.00549325	1
0.00550851	1
0.00552377	1
0.00553902	1
0.00555428	1
0.00556954	1
0.0055848	1
0.00560006	1
0.00561532	1
0.00563058	1
0.00564584	1
0.0056611	1
0.00567636	1
0.00569162	1
0.00570687	1
0.00572213	1
0.00573739	1
0.00575265	1
0.00576791	1
0.00578317	1
0.00579843	1
0.00581369	1
0.00582895	1
0.00584421	1
0.00585946	1
0.00587472	1
0.00588998	1
0.00590524	1
0.0059205	1
0.00593576	1
0.00595102	1
0.00596628	1
0.00598154	1
0.0059968	1
0.00601205	1
0.00602731	1
0.00604257	1
0.00605783	1
0.00607309	1
0.00608835	1
0.00610361	1
0.00611887	1
0.00613413	1
0.00614939	1
0.00616464	1
0.0061799	1
0.00619516	1
0.00621042	1
0.00622568	1
0.00624094	1
0.0062562	1
0.00627146	1
0.00628672	1
0.00630198	1
0.00631724	1
0.00633249	1
0.00634775	1
0.00636301	1
0.00637827	1
0.00639353	1
0.00640879	1
0.00642405	1
0.00643931	1
0.00645457	1
0.00646983	1
0.00648508	1
0.00650034	1
0.0065156	1
0.00653086	1
0.00654612	1
0.00656138	1
0.00657664	1
0.0065919	1
0.00660716	1
0.00662242	1
0.00663767	1
0.00665293	1
0.00666819	1
0.00668345	1
0.00669871	1
0.00671397	1
0.00672923	1
0.00674449	1
0.00675975	1
0.00677501	1
0.00679026	1
0.00680552	1
0.00682078	1
0.00683604	1
0.0068513	1
0.00686656	1
0.00688182	1
0.00689708	1
0.00691234	1
0.0069276	1
0.00694285	1
0.00695811	1
0.00697337	1
0.00698863	1
0.00700389	1
0.00701915	1
0.00703441	1
0.00704967	1
0.00706493	1
0.00708019	1
0.00709545	1
0.0071107	1
0.00712596	1
0.00714122	1
0.00715648	1
0.00717174	1
0.007187	1
0.00720226	1
0.00721752	1
0.00723278	1
0.00724804	1
0.00726329	1
0.00727855	1
0.00729381	1
0.00730907	1
0.00732433	1
0.00733959	1
0.00735485	1
0.00737011	1
0.00738537	1
0.00740063	1
0.00741588	1
0.00743114	1
0.0074464	1
0.00746166	1
0.00747692	1
0.00749218	1
0.00750744	1
0.0075227	1
0.00753796	1
0.00755322	1
0.00756847	1
0.00758373	1
0.00759899	1
0.00761425	1
0.00762951	1
0.00764477	1
0.00766003	1
0.00767529	1
0.00769055	1
0.00770581	1
0.00772107	1
0.00773632	1
0.00775158	1
0.00776684	1
0.0077821	1
0.00779736	1
0.00781262	1
0.00782788	1
0.00784314	1
0.0078584	1
0.00787366	1
0.00788891	1
0.00790417	1
0.00791943	1
0.00793469	1
0.00794995	1
0.00796521	1
0.00798047	1
0.00799573	1
0.00801099	1
0.00802625	1
0.0080415	1
0.00805676	1
0.00807202	1
0.00808728	1
0.00810254	1
0.0081178	1
0.00813306	1
0.00814832	1
0.00816358	1
0.00817884	1
0.00819409	1
0.00820935	1
0.00822461	1
0.00823987	1
0.00825513	1
0.00827039	1
0.00828565	1
0.00830091	1
0.00831617	1
0.00833143	1
0.00834668	1
0.00836194	1
0.0083772	1
0.00839246	1
0.00840772	1
0.00842298	1
0.00843824	1
0.0084535	1
0.00846876	1
0.00848402	1
0.00849928	1
0.00851453	1
0.00852979	1
0.00854505	1
0.00856031	1
0.00857557	1
0.00859083	1
0.00860609	1
0.00862135	1
0.00863661	1
0.00865187	1
0.00866712	1
0.00868238	1
0.00869764	1
0.0087129	1
0.00872816	1
0.00874342	1
0.00875868	1
0.00877394	1
0.0087892	1
0.00880446	1
0.00881971	1
0.00883497	1
0.00885023	1
0.00886549	1
0.00888075	1
0.00889601	1
0.00891127	1
0.00892653	1
0.00894179	1
0.00895705	1
0.0089723	1
0.00898756	1
0.00900282	1
0.00901808	1
0.00903334	1
0.0090486	1
0.00906386	1
0.00907912	1
0.00909438	1
0.00910964	1
0.0091249	1
0.00914015	1
0.00915541	1
0.00917067	1
0.00918593	1
0.00920119	1
0.00921645	1
0.00923171	1
0.00924697	1
0.00926223	1
0.00927749	1
0.00929274	1
0.009308	1
0.00932326	1
0.00933852	1
0.00935378	1
0.00936904	1
0.0093843	1
0.00939956	1
0.00941482	1
0.00943008	1
0.00944533	1
0.00946059	1
0.00947585	1
0.00949111	1
0.00950637	1
0.00952163	1
0.00953689	1
0.00955215	1
0.00956741	1
0.00958267	1
0.00959792	1
0.00961318	1
0.00962844	1
0.0096437	1
0.00965896	1
0.00967422	1
0.00968948	1
0.00970474	1
0.00972	1
0.00973526	1
0.00975051	1
0.00976577	1
0.00978103	1
0.00979629	1
0.00981155	1
0.00982681	1
0.00984207	1
0.00985733	1
0.00987259	1
0.00988785	1
0.00990311	1
0.00991836	1
0.00993362	1
0.00994888	1
0.00996414	1
0.0099794	1
0.00999466	1
0.0100099	1
0.0100252	1
0.0100404	1
0.0100557	1
0.010071	1
0.0100862	1
0.0101015	1
0.0101167	1
0.010132	1
0.0101472	1
0.0101625	1
0.0101778	1
0.010193	1
0.0102083	1
0.0102235	1
0.0102388	1
0.0102541	1
0.0102693	1
0.0102846	1
0.0102998	1
0.0103151	1
0.0103304	1
0.0103456	1
0.0103609	1
0.0103761	1
0.0103914	1
0.0104067	1
0.0104219	1
0.0104372	1
0.0104524	1
0.0104677	1
0.0104829	1
0.0104982	1
0.0105135	1
0.0105287	1
0.010544	1
0.0105592	1
0.0105745	1
0.0105898	1
0.010605	1
0.0106203	1
0.0106355	1
0.0106508	1
0.0106661	1
0.0106813	1
0.0106966	1
0.0107118	1
0.0107271	1
0.0107424	1
0.0107576	1
0.0107729	1
0.0107881	1
0.0108034	1
0.0108186	1
0.0108339	1
0.0108492	1
0.0108644	1
0.0108797	1
0.0108949	1
0.0109102	1
0.0109255	1
0.0109407	1
0.010956	1
0.0109712	1
0.0109865	1
0.0110018	1
0.011017	1
0.0110323	1
0.0110475	1
0.0110628	1
0.011078	1
0.0110933	1
0.0111086	1
0.0111238	1
0.0111391	1
0.0111543	1
0.0111696	1
0.0111849	1
0.0112001	1
0.0112154	1
0.0112306	1
0.0112459	1
0.0112612	1
0.0112764	1
0.0112917	1
0.0113069	1
0.0113222	1
0.0113375	1
0.0113527	1
0.011368	1
0.0113832	1
0.0113985	1
0.0114137	1
0.011429	1
0.0114443	1
0.0114595	1
0.0114748	1
0.01149	1
0.0115053	1
0.0115206	1
0.0115358	1
0.0115511	1
0.0115663	1
0.0115816	1
0.0115969	1
0.0116121	1
0.0116274	1
0.0116426	1
0.0116579	1
0.0116732	1
0.0116884	1
0.0117037	1
0.0117189	1
0.0117342	1
0.0117494	1
0.0117647	1
0.01178	1
0.0117952	1
0.0118105	1
0.0118257	1
0.011841	1
0.0118563	1
0.0118715	1
0.0118868	1
0.011902	1
0.0119173	1
0.0119326	1
0.0119478	1
0.0119631	1
0.0119783	1
0.0119936	1
0.0120089	1
0.0120241	1
0.0120394	1
0.0120546	1
0.0120699	1
0.0120851	1
0.0121004	1
0.0121157	1
0.0121309	1
0.0121462	1
0.0121614	1
0.0121767	1
0.012192	1
0.0122072	1
0.0122225	1
0.0122377	1
0.012253	1
0.0122683	1
0.0122835	1
0.0122988	1
0.012314	1
0.0123293	1
0.0123445	1
0.0123598	1
0.0123751	1
0.0123903	1
0.0124056	1
0.0124208	1
0.0124361	1
0.0124514	1
0.0124666	1
0.0124819	1
0.0124971	1
0.0125124	1
0.0125277	1
0.0125429	1
0.0125582	1
0.0125734	1
0.0125887	1
0.012604	1
0.0126192	1
0.0126345	1
0.0126497	1
0.012665	1
0.0126802	1
0.0126955	1
0.0127108	1
0.012726	1
0.0127413	1
0.0127565	1
0.0127718	1
0.0127871	1
0.0128023	1
0.0128176	1
0.0128328	1
0.0128481	1
0.0128634	1
0.0128786	1
0.0128939	1
0.0129091	1
0.0129244	1
0.0129397	1
0.0129549	1
0.0129702	1
0.0129854	1
0.0130007	1
0.0130159	1
0.0130312	1
0.0130465	1
0.0130617	1
0.013077	1
0.0130922	1
0.0131075	1
0.0131228	1
0.013138	1
0.0131533	1
0.0131685	1
0.0131838	1
0.0131991	1
0.0132143	1
0.0132296	1
0.0132448	1
0.0132601	1
0.0132753	1
0.0132906	1
0.0133059	1
0.0133211	1
0.0133364	1
0.0133516	1
0.0133669	1
0.0133822	1
0.0133974	1
0.0134127	1
0.0134279	1
0.0134432	1
0.0134585	1
0.0134737	1
0.013489	1
0.0135042	1
0.0135195	1
0.0135348	1
0.01355	1
0.0135653	1
0.0135805	1
0.0135958	1
0.013611	1
0.0136263	1
0.0136416	1
0.0136568	1
0.0136721	1
0.0136873	1
0.0137026	1
0.0137179	1
0.0137331	1
0.0137484	1
0.0137636	1
0.0137789	1
0.0137942	1
0.0138094	1
0.0138247	1
0.0138399	1
0.0138552	1
0.0138705	1
0.0138857	1
0.013901	1
0.0139162	1
0.0139315	1
0.0139467	1
0.013962	1
0.0139773	1
0.0139925	1
0.0140078	1
0.014023	1
0.0140383	1
0.0140536	1
0.0140688	1
0.0140841	1
0.0140993	1
0.0141146	1
0.0141299	1
0.0141451	1
0.0141604	1
0.0141756	1
0.0141909	1
0.0142061	1
0.0142214	1
0.0142367	1
0.0142519	1
0.0142672	1
0.0142824	1
0.0142977	1
0.014313	1
0.0143282	1
0.0143435	1
0.0143587	1
0.014374	1
0.0143893	1
0.0144045	1
0.0144198	1
0.014435	1
0.0144503	1
0.0144656	1
0.0144808	1
0.0144961	1
0.0145113	1
0.0145266	1
0.0145418	1
0.0145571	1
0.0145724	1
0.0145876	1
0.0146029	1
0.0146181	1
0.0146334	1
0.0146487	1
0.0146639	1
0.0146792	1
0.0146944	1
0.0147097	1
0.014725	1
0.0147402	1
0.0147555	1
0.0147707	1
0.014786	1
0.0148013	1
0.0148165	1
0.0148318	1
0.014847	1
0.0148623	1
0.0148775	1
0.0148928	1
0.0149081	1
0.0149233	1
0.0149386	1
0.0149538	1
0.0149691	1
0.0149844	1
0.0149996	1
0.0150149	1
0.0150301	1
0.0150454	1
0.0150607	1
0.0150759	1
0.0150912	1
0.0151064	1
0.0151217	1
0.0151369	1
0.0151522	1
0.0151675	1
0.0151827	1
0.015198	1
0.0152132	1
0.0152285	1
0.0152438	1
0.015259	1
0.0152743	1
0.0152895	1
0.0153048	1
0.0153201	1
0.0153353	1
0.0153506	1
0.0153658	1
0.0153811	1
0.0153964	1
0.0154116	1
0.0154269	1
0.0154421	1
0.0154574	1
0.0154726	1
0.0154879	1
0.0155032	1
0.0155184	1
0.0155337	1
0.0155489	1
0.0155642	1
0.0155795	1
0.0155947	1
0.01561	1
0.0156252	1
0.0156405	1
0.0156558	1
0.015671	1
0.0156863	1
0.0157015	1
0.0157168	1
0.0157321	1
0.0157473	1
0.0157626	1
0.0157778	1
0.0157931	1
0.0158083	1
0.0158236	1
0.0158389	1
0.0158541	1
0.0158694	1
0.0158846	1
0.0158999	1
0.0159152	1
0.0159304	1
0.0159457	1
0.0159609	1
0.0159762	1
0.0159915	1
0.0160067	1
0.016022	1
0.0160372	1
0.0160525	1
0.0160678	1
0.016083	1
0.0160983	1
0.0161135	1
0.0161288	1
0.016144	1
0.0161593	1
0.0161746	1
0.0161898	1
0.0162051	1
0.0162203	1
0.0162356	1
0.0162509	1
0.0162661	1
0.0162814	1
0.0162966	1
0.0163119	1
0.0163272	1
0.0163424	1
0.0163577	1
0.0163729	1
0.0163882	1
0.0164034	1
0.0164187	1
0.016434	1
0.0164492	1
0.0164645	1
0.0164797	1
0.016495	1
0.0165103	1
0.0165255	1
0.0165408	1
0.016556	1
0.0165713	1
0.0165866	1
0.0166018	1
0.0166171	1
0.0166323	1
0.0166476	1
0.0166629	1
0.0166781	1
0.0166934	1
0.0167086	1
0.0167239	1
0.0167391	1
0.0167544	1
0.0167697	1
0.0167849	1
0.0168002	1
0.0168154	1
0.0168307	1
0.016846	1
0.0168612	1
0.0168765	1
0.0168917	1
0.016907	1
0.0169223	1
0.0169375	1
0.0169528	1
0.016968	1
0.0169833	1
0.0169986	1
0.0170138	1
0.0170291	1
0.0170443	1
0.0170596	1
0.0170748	1
0.0170901	1
0.0171054	1
0.0171206	1
0.0171359	1
0.0171511	1
0.0171664	1
0.0171817	1
0.0171969	1
0.0172122	1
0.0172274	1
0.0172427	1
0.017258	1
0.0172732	1
0.0172885	1
0.0173037	1
0.017319	1
0.0173342	1
0.0173495	1
0.0173648	1
0.01738	1
0.0173953	1
0.0174105	1
0.0174258	1
0.0174411	1
0.0174563	1
0.0174716	1
0.0174868	1
0.0175021	1
0.0175174	1
0.0175326	1
0.0175479	1
0.0175631	1
0.0175784	1
0.0175937	1
0.0176089	1
0.0176242	1
0.0176394	1
0.0176547	1
0.0176699	1
0.0176852	1
0.0177005	1
0.0177157	1
0.017731	1
0.0177462	1
0.0177615	1
0.0177768	1
0.017792	1
0.0178073	1
0.0178225	1
0.0178378	1
0.0178531	1
0.0178683	1
0.0178836	1
0.0178988	1
0.0179141	1
0.0179294	1
0.0179446	1
0.0179599	1
0.0179751	1
0.0179904	1
0.0180056	1
0.0180209	1
0.0180362	1
0.0180514	1
0.0180667	1
0.0180819	1
0.0180972	1
0.0181125	1
0.0181277	1
0.018143	1
0.0181582	1
0.0181735	1
0.0181888	1
0.018204	1
0.0182193	1
0.0182345	1
0.0182498	1
0.018265	1
0.0182803	1
0.0182956	1
0.0183108	1
0.0183261	1
0.0183413	1
0.0183566	1
0.0183719	1
0.0183871	1
0.0184024	1
0.0184176	1
0.0184329	1
0.0184482	1
0.0184634	1
0.0184787	1
0.0184939	1
0.0185092	1
0.0185245	1
0.0185397	1
0.018555	1
0.0185702	1
0.0185855	1
0.0186007	1
0.018616	1
0.0186313	1
0.0186465	1
0.0186618	1
0.018677	1
0.0186923	1
0.0187076	1
0.0187228	1
0.0187381	1
0.0187533	1
0.0187686	1
0.0187839	1
0.0187991	1
0.0188144	1
0.0188296	1
0.0188449	1
0.0188602	1
0.0188754	1
0.0188907	1
0.0189059	1
0.0189212	1
0.0189364	1
0.0189517	1
0.018967	1
0.0189822	1
0.0189975	1
0.0190127	1
0.019028	1
0.0190433	1
0.0190585	1
0.0190738	1
0.019089	1
0.0191043	1
0.0191196	1
0.0191348	1
0.0191501	1
0.0191653	1
0.0191806	1
0.0191958	1
0.0192111	1
0.0192264	1
0.0192416	1
0.0192569	1
0.0192721	1
0.0192874	1
0.0193027	1
0.0193179	1
0.0193332	1
0.0193484	1
0.0193637	1
0.019379	1
0.0193942	1
0.0194095	1
0.0194247	1
0.01944	1
0.0194553	1
0.0194705	1
0.0194858	1
0.019501	1
0.0195163	1
0.0195315	1
0.0195468	1
0.0195621	1
0.0195773	1
0.0195926	1
0.0196078	1
0.0196231	1
0.0196384	1
0.0196536	1
0.0196689	1
0.0196841	1
0.0196994	1
0.0197147	1
0.0197299	1
0.0197452	1
0.0197604	1
0.0197757	1
0.019791	1
0.0198062	1
0.0198215	1
0.0198367	1
0.019852	1
0.0198672	1
0.0198825	1
0.0198978	1
0.019913	1
0.0199283	1
0.0199435	1
0.0199588	1
0.0199741	1
0.0199893	1
0.0200046	1
0.0200198	1
0.0200351	1
0.0200504	1
0.0200656	1
0.0200809	1
0.0200961	1
0.0201114	1
0.0201266	1
0.0201419	1
0.0201572	1
0.0201724	1
0.0201877	1
0.0202029	1
0.0202182	1
0.0202335	1
0.0202487	1
0.020264	1
0.0202792	1
0.0202945	1
0.0203098	1
0.020325	1
0.0203403	1
0.0203555	1
0.0203708	1
0.0203861	1
0.0204013	1
0.0204166	1
0.0204318	1
0.0204471	1
0.0204623	1
0.0204776	1
0.0204929	1
0.0205081	1
0.0205234	1
0.0205386	1
0.0205539	1
0.0205692	1
0.0205844	1
0.0205997	1
0.0206149	1
0.0206302	1
0.0206455	1
0.0206607	1
0.020676	1
0.0206912	1
0.0207065	1
0.0207218	1
0.020737	1
0.0207523	1
0.0207675	1
0.0207828	1
0.020798	1
0.0208133	1
0.0208286	1
0.0208438	1
0.0208591	1
0.0208743	1
0.0208896	1
0.0209049	1
0.0209201	1
0.0209354	1
0.0209506	1
0.0209659	1
0.0209812	1
0.0209964	1
0.0210117	1
0.0210269	1
0.0210422	1
0.0210575	1
0.0210727	1
0.021088	1
0.0211032	1
0.0211185	1
0.0211337	1
0.021149	1
0.0211643	1
0.0211795	1
0.0211948	1
0.02121	1
0.0212253	1
0.0212406	1
0.0212558	1
0.0212711	1
0.0212863	1
0.0213016	1
0.0213169	1
0.0213321	1
0.0213474	1
0.0213626	1
0.0213779	1
0.0213931	1
0.0214084	1
0.0214237	1
0.0214389	1
0.0214542	1
0.0214694	1
0.0214847	1
0.0215	1
0.0215152	1
0.0215305	1
0.0215457	1
0.021561	1
0.0215763	1
0.0215915	1
0.0216068	1
0.021622	1
0.0216373	1
0.0216526	1
0.0216678	1
0.0216831	1
0.0216983	1
0.0217136	1
0.0217288	1
0.0217441	1
0.0217594	1
0.0217746	1
0.0217899	1
0.0218051	1
0.0218204	1
0.0218357	1
0.0218509	1
0.0218662	1
0.0218814	1
0.0218967	1
0.021912	1
0.0219272	1
0.0219425	1
0.0219577	1
0.021973	1
0.0219883	1
0.0220035	1
0.0220188	1
0.022034	1
0.0220493	1
0.0220645	1
0.0220798	1
0.0220951	1
0.0221103	1
0.0221256	1
0.0221408	1
0.0221561	1
0.0221714	1
0.0221866	1
0.0222019	1
0.0222171	1
0.0222324	1
0.0222477	1
0.0222629	1
0.0222782	1
0.0222934	1
0.0223087	1
0.0223239	1
0.0223392	1
0.0223545	1
0.0223697	1
0.022385	1
0.0224002	1
0.0224155	1
0.0224308	1
0.022446	1
0.0224613	1
0.0224765	1
0.0224918	1
0.0225071	1
0.0225223	1
0.0225376	1
0.0225528	1
0.0225681	1
0.0225834	1
0.0225986	1
0.0226139	1
0.0226291	1
0.0226444	1
0.0226596	1
0.0226749	1
0.0226902	1
0.0227054	1
0.0227207	1
0.0227359	1
0.0227512	1
0.0227665	1
0.0227817	1
0.022797	1
0.0228122	1
0.0228275	1
0.0228428	1
0.022858	1
0.0228733	1
0.0228885	1
0.0229038	1
0.0229191	1
0.0229343	1
0.0229496	1
0.0229648	1
0.0229801	1
0.0229953	1
0.0230106	1
0.0230259	1
0.0230411	1
0.0230564	1
0.0230716	1
0.0230869	1
0.0231022	1
0.0231174	1
0.0231327	1
0.0231479	1
0.0231632	1
0.0231785	1
0.0231937	1
0.023209	1
0.0232242	1
0.0232395	1
0.0232547	1
0.02327	1
0.0232853	1
0.0233005	1
0.0233158	1
0.023331	1
0.0233463	1
0.0233616	1
0.0233768	1
0.0233921	1
0.0234073	1
0.0234226	1
0.0234379	1
0.0234531	1
0.0234684	1
0.0234836	1
0.0234989	1
0.0235142	1
0.0235294	1
0.0235447	1
0.0235599	1
0.0235752	1
0.0235904	1
0.0236057	1
0.023621	1
0.0236362	1
0.0236515	1
0.0236667	1
0.023682	1
0.0236973	1
0.0237125	1
0.0237278	1
0.023743	1
0.0237583	1
0.0237736	1
0.0237888	1
0.0238041	1
0.0238193	1
0.0238346	1
0.0238499	1
0.0238651	1
0.0238804	1
0.0238956	1
0.0239109	1
0.0239261	1
0.0239414	1
0.0239567	1
0.0239719	1
0.0239872	1
0.0240024	1
0.0240177	1
0.024033	1
0.0240482	1
0.0240635	1
0.0240787	1
0.024094	1
0.0241093	1
0.0241245	1
0.0241398	1
0.024155	1
0.0241703	1
0.0241855	1
0.0242008	1
0.0242161	1
0.0242313	1
0.0242466	1
0.0242618	1
0.0242771	1
0.0242924	1
0.0243076	1
0.0243229	1
0.0243381	1
0.0243534	1
0.0243687	1
0.0243839	1
0.0243992	1
0.0244144	1
0.0244297	1
0.024445	1
0.0244602	1
0.0244755	1
0.0244907	1
0.024506	1
0.0245212	1
0.0245365	1
0.0245518	1
0.024567	1
0.0245823	1
0.0245975	1
0.0246128	1
0.0246281	1
0.0246433	1
0.0246586	1
0.0246738	1
0.0246891	1
0.0247044	1
0.0247196	1
0.0247349	1
0.0247501	1
0.0247654	1
0.0247807	1
0.0247959	1
0.0248112	1
0.0248264	1
0.0248417	1
0.0248569	1
0.0248722	1
0.0248875	1
0.0249027	1
0.024918	1
0.0249332	1
0.0249485	1
0.0249638	1
0.024979	1
0.0249943	1
0.0250095	1
0.0250248	1
0.0250401	1
0.0250553	1
0.0250706	1
0.0250858	1
0.0251011	1
0.0251164	1
0.0251316	1
0.0251469	1
0.0251621	1
0.0251774	1
0.0251926	1
0.0252079	1
0.0252232	1
0.0252384	1
0.0252537	1
0.0252689	1
0.0252842	1
0.0252995	1
0.0253147	1
0.02533	1
0.0253452	1
0.0253605	1
0.0253758	1
0.025391	1
0.0254063	1
0.0254215	1
0.0254368	1
0.025452	1
0.0254673	1
0.0254826	1
0.0254978	1
0.0255131	1
0.0255283	1
0.0255436	1
0.0255589	1
0.0255741	1
0.0255894	1
0.0256046	1
0.0256199	1
0.0256352	1
0.0256504	1
0.0256657	1
0.0256809	1
0.0256962	1
0.0257115	1
0.0257267	1
0.025742	1
0.0257572	1
0.0257725	1
0.0257877	1
0.025803	1
0.0258183	1
0.0258335	1
0.0258488	1
0.025864	1
0.0258793	1
0.0258946	1
0.0259098	1
0.0259251	1
0.0259403	1
0.0259556	1
0.0259709	1
0.0259861	1
0.0260014	1
0.0260166	1
0.0260319	1
0.0260472	1
0.0260624	1
0.0260777	1
0.0260929	1
0.0261082	1
0.0261234	1
0.0261387	1
0.026154	1
0.0261692	1
0.0261845	1
0.0261997	1
0.026215	1
0.0262303	1
0.0262455	1
0.0262608	1
0.026276	1
0.0262913	1
0.0263066	1
0.0263218	1
0.0263371	1
0.0263523	1
0.0263676	1
0.0263828	1
0.0263981	1
0.0264134	1
0.0264286	1
0.0264439	1
0.0264591	1
0.0264744	1
0.0264897	1
0.0265049	1
0.0265202	1
0.0265354	1
0.0265507	1
0.026566	1
0.0265812	1
0.0265965	1
0.0266117	1
0.026627	1
0.0266423	1
0.0266575	1
0.0266728	1
0.026688	1
0.0267033	1
0.0267185	1
0.0267338	1
0.0267491	1
0.0267643	1
0.0267796	1
0.0267948	1
0.0268101	1
0.0268254	1
0.0268406	1
0.0268559	1
0.0268711	1
0.0268864	1
0.0269017	1
0.0269169	1
0.0269322	1
0.0269474	1
0.0269627	1
0.026978	1
0.0269932	1
0.0270085	1
0.0270237	1
0.027039	1
0.0270542	1
0.0270695	1
0.0270848	1
0.0271	1
0.0271153	1
0.0271305	1
0.0271458	1
0.0271611	1
0.0271763	1
0.0271916	1
0.0272068	1
0.0272221	1
0.0272374	1
0.0272526	1
0.0272679	1
0.0272831	1
0.0272984	1
0.0273136	1
0.0273289	1
0.0273442	1
0.0273594	1
0.0273747	1
0.0273899	1
0.0274052	1
0.0274205	1
0.0274357	1
0.027451	1
0.0274662	1
0.0274815	1
0.0274968	1
0.027512	1
0.0275273	1
0.0275425	1
0.0275578	1
0.0275731	1
0.0275883	1
0.0276036	1
0.0276188	1
0.0276341	1
0.0276493	1
0.0276646	1
0.0276799	1
0.0276951	1
0.0277104	1
0.0277256	1
0.0277409	1
0.0277562	1
0.0277714	1
0.0277867	1
0.0278019	1
0.0278172	1
0.0278325	1
0.0278477	1
0.027863	1
0.0278782	1
0.0278935	1
0.0279088	1
0.027924	1
0.0279393	1
0.0279545	1
0.0279698	1
0.027985	1
0.0280003	1
0.0280156	1
0.0280308	1
0.0280461	1
0.0280613	1
0.0280766	1
0.0280919	1
0.0281071	1
0.0281224	1
0.0281376	1
0.0281529	1
0.0281682	1
0.0281834	1
0.0281987	1
0.0282139	1
0.0282292	1
0.0282444	1
0.0282597	1
0.028275	1
0.0282902	1
0.0283055	1
0.0283207	1
0.028336	1
0.0283513	1
0.0283665	1
0.0283818	1
0.028397	1
0.0284123	1
0.0284276	1
0.0284428	1
0.0284581	1
0.0284733	1
0.0284886	1
0.0285039	1
0.0285191	1
0.0285344	1
0.0285496	1
0.0285649	1
0.0285801	1
0.0285954	1
0.0286107	1
0.0286259	1
0.0286412	1
0.0286564	1
0.0286717	1
0.028687	1
0.0287022	1
0.0287175	1
0.0287327	1
0.028748	1
0.0287633	1
0.0287785	1
0.0287938	1
0.028809	1
0.0288243	1
0.0288396	1
0.0288548	1
0.0288701	1
0.0288853	1
0.0289006	1
0.0289158	1
0.0289311	1
0.0289464	1
0.0289616	1
0.0289769	1
0.0289921	1
0.0290074	1
0.0290227	1
0.0290379	1
0.0290532	1
0.0290684	1
0.0290837	1
0.029099	1
0.0291142	1
0.0291295	1
0.0291447	1
0.02916	1
0.0291752	1
0.0291905	1
0.0292058	1
0.029221	1
0.0292363	1
0.0292515	1
0.0292668	1
0.0292821	1
0.0292973	1
0.0293126	1
0.0293278	1
0.0293431	1
0.0293584	1
0.0293736	1
0.0293889	1
0.0294041	1
0.0294194	1
0.0294347	1
0.0294499	1
0.0294652	1
0.0294804	1
0.0294957	1
0.0295109	1
0.0295262	1
0.0295415	1
0.0295567	1
0.029572	1
0.0295872	1
0.0296025	1
0.0296178	1
0.029633	1
0.0296483	1
0.0296635	1
0.0296788	1
0.0296941	1
0.0297093	1
0.0297246	1
0.0297398	1
0.0297551	1
0.0297704	1
0.0297856	1
0.0298009	1
0.0298161	1
0.0298314	1
0.0298466	1
0.0298619	1
0.0298772	1
0.0298924	1
0.0299077	1
0.0299229	1
0.0299382	1
0.0299535	1
0.0299687	1
0.029984	1
0.0299992	1
0.0300145	1
0.0300298	1
0.030045	1
0.0300603	1
0.0300755	1
0.0300908	1
0.0301061	1
0.0301213	1
0.0301366	1
0.0301518	1
0.0301671	1
0.0301823	1
0.0301976	1
0.0302129	1
0.0302281	1
0.0302434	1
0.0302586	1
0.0302739	1
0.0302892	1
0.0303044	1
0.0303197	1
0.0303349	1
0.0303502	1
0.0303655	1
0.0303807	1
0.030396	1
0.0304112	1
0.0304265	1
0.0304417	1
0.030457	1
0.0304723	1
0.0304875	1
0.0305028	1
0.030518	1
0.0305333	1
0.0305486	1
0.0305638	1
0.0305791	1
0.0305943	1
0.0306096	1
0.0306249	1
0.0306401	1
0.0306554	1
0.0306706	1
0.0306859	1
0.0307012	1
0.0307164	1
0.0307317	1
0.0307469	1
0.0307622	1
0.0307774	1
0.0307927	1
0.030808	1
0.0308232	1
0.0308385	1
0.0308537	1
0.030869	1
0.0308843	1
0.0308995	1
0.0309148	1
0.03093	1
0.0309453	1
0.0309606	1
0.0309758	1
0.0309911	1
0.0310063	1
0.0310216	1
0.0310369	1
0.0310521	1
0.0310674	1
0.0310826	1
0.0310979	1
0.0311131	1
0.0311284	1
0.0311437	1
0.0311589	1
0.0311742	1
0.0311894	1
0.0312047	1
0.03122	1
0.0312352	1
0.0312505	1
0.0312657	1
0.031281	1
0.0312963	1
0.0313115	1
0.0313268	1
0.031342	1
0.0313573	1
0.0313725	1
0.0313878	1
0.0314031	1
0.0314183	1
0.0314336	1
0.0314488	1
0.0314641	1
0.0314794	1
0.0314946	1
0.0315099	1
0.0315251	1
0.0315404	1
0.0315557	1
0.0315709	1
0.0315862	1
0.0316014	1
0.0316167	1
0.031632	1
0.0316472	1
0.0316625	1
0.0316777	1
0.031693	1
0.0317082	1
0.0317235	1
0.0317388	1
0.031754	1
0.0317693	1
0.0317845	1
0.0317998	1
0.0318151	1
0.0318303	1
0.0318456	1
0.0318608	1
0.0318761	1
0.0318914	1
0.0319066	1
0.0319219	1
0.0319371	1
0.0319524	1
0.0319677	1
0.0319829	1
0.0319982	1
0.0320134	1
0.0320287	1
0.0320439	1
0.0320592	1
0.0320745	1
0.0320897	1
0.032105	1
0.0321202	1
0.0321355	1
0.0321508	1
0.032166	1
0.0321813	1
0.0321965	1
0.0322118	1
0.0322271	1
0.0322423	1
0.0322576	1
0.0322728	1
0.0322881	1
0.0323033	1
0.0323186	1
0.0323339	1
0.0323491	1
0.0323644	1
0.0323796	1
0.0323949	1
0.0324102	1
0.0324254	1
0.0324407	1
0.0324559	1
0.0324712	1
0.0324865	1
0.0325017	1
0.032517	1
0.0325322	1
0.0325475	1
0.0325628	1
0.032578	1
0.0325933	1
0.0326085	1
0.0326238	1
0.032639	1
0.0326543	1
0.0326696	1
0.0326848	1
0.0327001	1
0.0327153	1
0.0327306	1
0.0327459	1
0.0327611	1
0.0327764	1
0.0327916	1
0.0328069	1
0.0328222	1
0.0328374	1
0.0328527	1
0.0328679	1
0.0328832	1
0.0328985	1
0.0329137	1
0.032929	1
0.0329442	1
0.0329595	1
0.0329747	1
0.03299	1
0.0330053	1
0.0330205	1
0.0330358	1
0.033051	1
0.0330663	1
0.0330816	1
0.0330968	1
0.0331121	1
0.0331273	1
0.0331426	1
0.0331579	1
0.0331731	1
0.0331884	1
0.0332036	1
0.0332189	1
0.0332341	1
0.0332494	1
0.0332647	1
0.0332799	1
0.0332952	1
0.0333104	1
0.0333257	1
0.033341	1
0.0333562	1
0.0333715	1
0.0333867	1
0.033402	1
0.0334173	1
0.0334325	1
0.0334478	1
0.033463	1
0.0334783	1
0.0334936	1
0.0335088	1
0.0335241	1
0.0335393	1
0.0335546	1
0.0335698	1
0.0335851	1
0.0336004	1
0.0336156	1
0.0336309	1
0.0336461	1
0.0336614	1
0.0336767	1
0.0336919	1
0.0337072	1
0.0337224	1
0.0337377	1
0.033753	1
0.0337682	1
0.0337835	1
0.0337987	1
0.033814	1
0.0338293	1
0.0338445	1
0.0338598	1
0.033875	1
0.0338903	1
0.0339055	1
0.0339208	1
0.0339361	1
0.0339513	1
0.0339666	1
0.0339818	1
0.0339971	1
0.0340124	1
0.0340276	1
0.0340429	1
0.0340581	1
0.0340734	1
0.0340887	1
0.0341039	1
0.0341192	1
0.0341344	1
0.0341497	1
0.034165	1
0.0341802	1
0.0341955	1
0.0342107	1
0.034226	1
0.0342412	1
0.0342565	1
0.0342718	1
0.034287	1
0.0343023	1
0.0343175	1
0.0343328	1
0.0343481	1
0.0343633	1
0.0343786	1
0.0343938	1
0.0344091	1
0.0344244	1
0.0344396	1
0.0344549	1
0.0344701	1
0.0344854	1
0.0345006	1
0.0345159	1
0.0345312	1
0.0345464	1
0.0345617	1
0.0345769	1
0.0345922	1
0.0346075	1
0.0346227	1
0.034638	1
0.0346532	1
0.0346685	1
0.0346838	1
0.034699	1
0.0347143	1
0.0347295	1
0.0347448	1
0.0347601	1
0.0347753	1
0.0347906	1
0.0348058	1
0.0348211	1
0.0348363	1
0.0348516	1
0.0348669	1
0.0348821	1
0.0348974	1
0.0349126	1
0.0349279	1
0.0349432	1
0.0349584	1
0.0349737	1
0.0349889	1
0.0350042	1
0.0350195	1
0.0350347	1
0.03505	1
0.0350652	1
0.0350805	1
0.0350958	1
0.035111	1
0.0351263	1
0.0351415	1
0.0351568	1
0.035172	1
0.0351873	1
0.0352026	1
0.0352178	1
0.0352331	1
0.0352483	1
0.0352636	1
0.0352789	1
0.0352941	1
0.0353094	1
0.0353246	1
0.0353399	1
0.0353552	1
0.0353704	1
0.0353857	1
0.0354009	1
0.0354162	1
0.0354314	1
0.0354467	1
0.035462	1
0.0354772	1
0.0354925	1
0.0355077	1
0.035523	1
0.0355383	1
0.0355535	1
0.0355688	1
0.035584	1
0.0355993	1
0.0356146	1
0.0356298	1
0.0356451	1
0.0356603	1
0.0356756	1
0.0356909	1
0.0357061	1
0.0357214	1
0.0357366	1
0.0357519	1
0.0357671	1
0.0357824	1
0.0357977	1
0.0358129	1
0.0358282	1
0.0358434	1
0.0358587	1
0.035874	1
0.0358892	1
0.0359045	1
0.0359197	1
0.035935	1
0.0359503	1
0.0359655	1
0.0359808	1
0.035996	1
0.0360113	1
0.0360266	1
0.0360418	1
0.0360571	1
0.0360723	1
0.0360876	1
0.0361028	1
0.0361181	1
0.0361334	1
0.0361486	1
0.0361639	1
0.0361791	1
0.0361944	1
0.0362097	1
0.0362249	1
0.0362402	1
0.0362554	1
0.0362707	1
0.036286	1
0.0363012	1
0.0363165	1
0.0363317	1
0.036347	1
0.0363622	1
0.0363775	1
0.0363928	1
0.036408	1
0.0364233	1
0.0364385	1
0.0364538	1
0.0364691	1
0.0364843	1
0.0364996	1
0.0365148	1
0.0365301	1
0.0365454	1
0.0365606	1
0.0365759	1
0.0365911	1
0.0366064	1
0.0366217	1
0.0366369	1
0.0366522	1
0.0366674	1
0.0366827	1
0.0366979	1
0.0367132	1
0.0367285	1
0.0367437	1
0.036759	1
0.0367742	1
0.0367895	1
0.0368048	1
0.03682	1
0.0368353	1
0.0368505	1
0.0368658	1
0.0368811	1
0.0368963	1
0.0369116	1
0.0369268	1
0.0369421	1
0.0369574	1
0.0369726	1
0.0369879	1
0.0370031	1
0.0370184	1
0.0370336	1
0.0370489	1
0.0370642	1
0.0370794	1
0.0370947	1
0.0371099	1
0.0371252	1
0.0371405	1
0.0371557	1
0.037171	1
0.0371862	1
0.0372015	1
0.0372168	1
0.037232	1
0.0372473	1
0.0372625	1
0.0372778	1
0.037293	1
0.0373083	1
0.0373236	1
0.0373388	1
0.0373541	1
0.0373693	1
0.0373846	1
0.0373999	1
0.0374151	1
0.0374304	1
0.0374456	1
0.0374609	1
0.0374762	1
0.0374914	1
0.0375067	1
0.0375219	1
0.0375372	1
0.0375525	1
0.0375677	1
0.037583	1
0.0375982	1
0.0376135	1
0.0376287	1
0.037644	1
0.0376593	1
0.0376745	1
0.0376898	1
0.037705	1
0.0377203	1
0.0377356	1
0.0377508	1
0.0377661	1
0.0377813	1
0.0377966	1
0.0378119	1
0.0378271	1
0.0378424	1
0.0378576	1
0.0378729	1
0.0378882	1
0.0379034	1
0.0379187	1
0.0379339	1
0.0379492	1
0.0379644	1
0.0379797	1
0.037995	1
0.0380102	1
0.0380255	1
0.0380407	1
0.038056	1
0.0380713	1
0.0380865	1
0.0381018	1
0.038117	1
0.0381323	1
0.0381476	1
0.0381628	1
0.0381781	1
0.0381933	1
0.0382086	1
0.0382238	1
0.0382391	1
0.0382544	1
0.0382696	1
0.0382849	1
0.0383001	1
0.0383154	1
0.0383307	1
0.0383459	1
0.0383612	1
0.0383764	1
0.0383917	1
0.038407	1
0.0384222	1
0.0384375	1
0.0384527	1
0.038468	1
0.0384833	1
0.0384985	1
0.0385138	1
0.038529	1
0.0385443	1
0.0385595	1
0.0385748	1
0.0385901	1
0.0386053	1
0.0386206	1
0.0386358	1
0.0386511	1
0.0386664	1
0.0386816	1
0.0386969	1
0.0387121	1
0.0387274	1
0.0387427	1
0.0387579	1
0.0387732	1
0.0387884	1
0.0388037	1
0.038819	1
0.0388342	1
0.0388495	1
0.0388647	1
0.03888	1
0.0388952	1
0.0389105	1
0.0389258	1
0.038941	1
0.0389563	1
0.0389715	1
0.0389868	1
0.0390021	1
0.0390173	1
0.0390326	1
0.0390478	1
0.0390631	1
0.0390784	1
0.0390936	1
0.0391089	1
0.0391241	1
0.0391394	1
0.0391547	1
0.0391699	1
0.0391852	1
0.0392004	1
0.0392157	1
0.0392309	1
0.0392462	1
0.0392615	1
0.0392767	1
0.039292	1
0.0393072	1
0.0393225	1
0.0393378	1
0.039353	1
0.0393683	1
0.0393835	1
0.0393988	1
0.0394141	1
0.0394293	1
0.0394446	1
0.0394598	1
0.0394751	1
0.0394903	1
0.0395056	1
0.0395209	1
0.0395361	1
0.0395514	1
0.0395666	1
0.0395819	1
0.0395972	1
0.0396124	1
0.0396277	1
0.0396429	1
0.0396582	1
0.0396735	1
0.0396887	1
0.039704	1
0.0397192	1
0.0397345	1
0.0397498	1
0.039765	1
0.0397803	1
0.0397955	1
0.0398108	1
0.039826	1
0.0398413	1
0.0398566	1
0.0398718	1
0.0398871	1
0.0399023	1
0.0399176	1
0.0399329	1
0.0399481	1
0.0399634	1
0.0399786	1
0.0399939	1
0.0400092	1
0.0400244	1
0.0400397	1
0.0400549	1
0.0400702	1
0.0400855	1
0.0401007	1
0.040116	1
0.0401312	1
0.0401465	1
0.0401617	1
0.040177	1
0.0401923	1
0.0402075	1
0.0402228	1
0.040238	1
0.0402533	1
0.0402686	1
0.0402838	1
0.0402991	1
0.0403143	1
0.0403296	1
0.0403449	1
0.0403601	1
0.0403754	1
0.0403906	1
0.0404059	1
0.0404211	1
0.0404364	1
0.0404517	1
0.0404669	1
0.0404822	1
0.0404974	1
0.0405127	1
0.040528	1
0.0405432	1
0.0405585	1
0.0405737	1
0.040589	1
0.0406043	1
0.0406195	1
0.0406348	1
0.04065	1
0.0406653	1
0.0406806	1
0.0406958	1
0.0407111	1
0.0407263	1
0.0407416	1
0.0407568	1
0.0407721	1
0.0407874	1
0.0408026	1
0.0408179	1
0.0408331	1
0.0408484	1
0.0408637	1
0.0408789	1
0.0408942	1
0.0409094	1
0.0409247	1
0.04094	1
0.0409552	1
0.0409705	1
0.0409857	1
0.041001	1
0.0410163	1
0.0410315	1
0.0410468	1
0.041062	1
0.0410773	1
0.0410925	1
0.0411078	1
0.0411231	1
0.0411383	1
0.0411536	1
0.0411688	1
0.0411841	1
0.0411994	1
0.0412146	1
0.0412299	1
0.0412451	1
0.0412604	1
0.0412757	1
0.0412909	1
0.0413062	1
0.0413214	1
0.0413367	1
0.0413519	1
0.0413672	1
0.0413825	1
0.0413977	1
0.041413	1
0.0414282	1
0.0414435	1
0.0414588	1
0.041474	1
0.0414893	1
0.0415045	1
0.0415198	1
0.0415351	1
0.0415503	1
0.0415656	1
0.0415808	1
0.0415961	1
0.0416114	1
0.0416266	1
0.0416419	1
0.0416571	1
0.0416724	1
0.0416876	1
0.0417029	1
0.0417182	1
0.0417334	1
0.0417487	1
0.0417639	1
0.0417792	1
0.0417945	1
0.0418097	1
0.041825	1
0.0418402	1
0.0418555	1
0.0418708	1
0.041886	1
0.0419013	1
0.0419165	1
0.0419318	1
0.0419471	1
0.0419623	1
0.0419776	1
0.0419928	1
0.0420081	1
0.0420233	1
0.0420386	1
0.0420539	1
0.0420691	1
0.0420844	1
0.0420996	1
0.0421149	1
0.0421302	1
0.0421454	1
0.0421607	1
0.0421759	1
0.0421912	1
0.0422065	1
0.0422217	1
0.042237	1
0.0422522	1
0.0422675	1
0.0422827	1
0.042298	1
0.0423133	1
0.0423285	1
0.0423438	1
0.042359	1
0.0423743	1
0.0423896	1
0.0424048	1
0.0424201	1
0.0424353	1
0.0424506	1
0.0424659	1
0.0424811	1
0.0424964	1
0.0425116	1
0.0425269	1
0.0425422	1
0.0425574	1
0.0425727	1
0.0425879	1
0.0426032	1
0.0426184	1
0.0426337	1
0.042649	1
0.0426642	1
0.0426795	1
0.0426947	1
0.04271	1
0.0427253	1
0.0427405	1
0.0427558	1
0.042771	1
0.0427863	1
0.0428016	1
0.0428168	1
0.0428321	1
0.0428473	1
0.0428626	1
0.0428779	1
0.0428931	1
0.0429084	1
0.0429236	1
0.0429389	1
0.0429541	1
0.0429694	1
0.0429847	1
0.0429999	1
0.0430152	1
0.0430304	1
0.0430457	1
0.043061	1
0.0430762	1
0.0430915	1
0.0431067	1
0.043122	1
0.0431373	1
0.0431525	1
0.0431678	1
0.043183	1
0.0431983	1
0.0432136	1
0.0432288	1
0.0432441	1
0.0432593	1
0.0432746	1
0.0432898	1
0.0433051	1
0.0433204	1
0.0433356	1
0.0433509	1
0.0433661	1
0.0433814	1
0.0433967	1
0.0434119	1
0.0434272	1
0.0434424	1
0.0434577	1
0.043473	1
0.0434882	1
0.0435035	1
0.0435187	1
0.043534	1
0.0435492	1
0.0435645	1
0.0435798	1
0.043595	1
0.0436103	1
0.0436255	1
0.0436408	1
0.0436561	1
0.0436713	1
0.0436866	1
0.0437018	1
0.0437171	1
0.0437324	1
0.0437476	1
0.0437629	1
0.0437781	1
0.0437934	1
0.0438087	1
0.0438239	1
0.0438392	1
0.0438544	1
0.0438697	1
0.0438849	1
0.0439002	1
0.0439155	1
0.0439307	1
0.043946	1
0.0439612	1
0.0439765	1
0.0439918	1
0.044007	1
0.0440223	1
0.0440375	1
0.0440528	1
0.0440681	1
0.0440833	1
0.0440986	1
0.0441138	1
0.0441291	1
0.0441444	1
0.0441596	1
0.0441749	1
0.0441901	1
0.0442054	1
0.0442206	1
0.0442359	1
0.0442512	1
0.0442664	1
0.0442817	1
0.0442969	1
0.0443122	1
0.0443275	1
0.0443427	1
0.044358	1
0.0443732	1
0.0443885	1
0.0444038	1
0.044419	1
0.0444343	1
0.0444495	1
0.0444648	1
0.04448	1
0.0444953	1
0.0445106	1
0.0445258	1
0.0445411	1
0.0445563	1
0.0445716	1
0.0445869	1
0.0446021	1
0.0446174	1
0.0446326	1
0.0446479	1
0.0446632	1
0.0446784	1
0.0446937	1
0.0447089	1
0.0447242	1
0.0447395	1
0.0447547	1
0.04477	1
0.0447852	1
0.0448005	1
0.0448157	1
0.044831	1
0.0448463	1
0.0448615	1
0.0448768	1
0.044892	1
0.0449073	1
0.0449226	1
0.0449378	1
0.0449531	1
0.0449683	1
0.0449836	1
0.0449989	1
0.0450141	1
0.0450294	1
0.0450446	1
0.0450599	1
0.0450752	1
0.0450904	1
0.0451057	1
0.0451209	1
0.0451362	1
0.0451514	1
0.0451667	1
0.045182	1
0.0451972	1
0.0452125	1
0.0452277	1
0.045243	1
0.0452583	1
0.0452735	1
0.0452888	1
0.045304	1
0.0453193	1
0.0453346	1
0.0453498	1
0.0453651	1
0.0453803	1
0.0453956	1
0.0454108	1
0.0454261	1
0.0454414	1
0.0454566	1
0.0454719	1
0.0454871	1
0.0455024	1
0.0455177	1
0.0455329	1
0.0455482	1
0.0455634	1
0.0455787	1
0.045594	1
0.0456092	1
0.0456245	1
0.0456397	1
0.045655	1
0.0456703	1
0.0456855	1
0.0457008	1
0.045716	1
0.0457313	1
0.0457465	1
0.0457618	1
0.0457771	1
0.0457923	1
0.0458076	1
0.0458228	1
0.0458381	1
0.0458534	1
0.0458686	1
0.0458839	1
0.0458991	1
0.0459144	1
0.0459297	1
0.0459449	1
0.0459602	1
0.0459754	1
0.0459907	1
0.046006	1
0.0460212	1
0.0460365	1
0.0460517	1
0.046067	1
0.0460822	1
0.0460975	1
0.0461128	1
0.046128	1
0.0461433	1
0.0461585	1
0.0461738	1
0.0461891	1
0.0462043	1
0.0462196	1
0.0462348	1
0.0462501	1
0.0462654	1
0.0462806	1
0.0462959	1
0.0463111	1
0.0463264	1
0.0463416	1
0.0463569	1
0.0463722	1
0.0463874	1
0.0464027	1
0.0464179	1
0.0464332	1
0.0464485	1
0.0464637	1
0.046479	1
0.0464942	1
0.0465095	1
0.0465248	1
0.04654	1
0.0465553	1
0.0465705	1
0.0465858	1
0.0466011	1
0.0466163	1
0.0466316	1
0.0466468	1
0.0466621	1
0.0466773	1
0.0466926	1
0.0467079	1
0.0467231	1
0.0467384	1
0.0467536	1
0.0467689	1
0.0467842	1
0.0467994	1
0.0468147	1
0.0468299	1
0.0468452	1
0.0468605	1
0.0468757	1
0.046891	1
0.0469062	1
0.0469215	1
0.0469368	1
0.046952	1
0.0469673	1
0.0469825	1
0.0469978	1
0.047013	1
0.0470283	1
0.0470436	1
0.0470588	1
0.0470741	1
0.0470893	1
0.0471046	1
0.0471199	1
0.0471351	1
0.0471504	1
0.0471656	1
0.0471809	1
0.0471962	1
0.0472114	1
0.0472267	1
0.0472419	1
0.0472572	1
0.0472724	1
0.0472877	1
0.047303	1
0.0473182	1
0.0473335	1
0.0473487	1
0.047364	1
0.0473793	1
0.0473945	1
0.0474098	1
0.047425	1
0.0474403	1
0.0474556	1
0.0474708	1
0.0474861	1
0.0475013	1
0.0475166	1
0.0475319	1
0.0475471	1
0.0475624	1
0.0475776	1
0.0475929	1
0.0476081	1
0.0476234	1
0.0476387	1
0.0476539	1
0.0476692	1
0.0476844	1
0.0476997	1
0.047715	1
0.0477302	1
0.0477455	1
0.0477607	1
0.047776	1
0.0477913	1
0.0478065	1
0.0478218	1
0.047837	1
0.0478523	1
0.0478676	1
0.0478828	1
0.0478981	1
0.0479133	1
0.0479286	1
0.0479438	1
0.0479591	1
0.0479744	1
0.0479896	1
0.0480049	1
0.0480201	1
0.0480354	1
0.0480507	1
0.0480659	1
0.0480812	1
0.0480964	1
0.0481117	1
0.048127	1
0.0481422	1
0.0481575	1
0.0481727	1
0.048188	1
0.0482033	1
0.0482185	1
0.0482338	1
0.048249	1
0.0482643	1
0.0482795	1
0.0482948	1
0.0483101	1
0.0483253	1
0.0483406	1
0.0483558	1
0.0483711	1
0.0483864	1
0.0484016	1
0.0484169	1
0.0484321	1
0.0484474	1
0.0484627	1
0.0484779	1
0.0484932	1
0.0485084	1
0.0485237	1
0.0485389	1
0.0485542	1
0.0485695	1
0.0485847	1
0.0486	1
0.0486152	1
0.0486305	1
0.0486458	1
0.048661	1
0.0486763	1
0.0486915	1
0.0487068	1
0.0487221	1
0.0487373	1
0.0487526	1
0.0487678	1
0.0487831	1
0.0487984	1
0.0488136	1
0.0488289	1
0.0488441	1
0.0488594	1
0.0488746	1
0.0488899	1
0.0489052	1
0.0489204	1
0.0489357	1
0.0489509	1
0.0489662	1
0.0489815	1
0.0489967	1
0.049012	1
0.0490272	1
0.0490425	1
0.0490578	1
0.049073	1
0.0490883	1
0.0491035	1
0.0491188	1
0.0491341	1
0.0491493	1
0.0491646	1
0.0491798	1
0.0491951	1
0.0492103	1
0.0492256	1
0.0492409	1
0.0492561	1
0.0492714	1
0.0492866	1
0.0493019	1
0.0493172	1
0.0493324	1
0.0493477	1
0.0493629	1
0.0493782	1
0.0493935	1
0.0494087	1
0.049424	1
0.0494392	1
0.0494545	1
0.0494697	1
0.049485	1
0.0495003	1
0.0495155	1
0.0495308	1
0.049546	1
0.0495613	1
0.0495766	1
0.0495918	1
0.0496071	1
0.0496223	1
0.0496376	1
0.0496529	1
0.0496681	1
0.0496834	1
0.0496986	1
0.0497139	1
0.0497292	1
0.0497444	1
0.0497597	1
0.0497749	1
0.0497902	1
0.0498054	1
0.0498207	1
0.049836	1
0.0498512	1
0.0498665	1
0.0498817	1
0.049897	1
0.0499123	1
0.0499275	1
0.0499428	1
0.049958	1
0.0499733	1
0.0499886	1
0.0500038	1
0.0500191	1
0.0500343	1
0.0500496	1
0.0500649	1
0.0500801	1
0.0500954	1
0.0501106	1
0.0501259	1
0.0501411	1
0.0501564	1
0.0501717	1
0.0501869	1
0.0502022	1
0.0502174	1
0.0502327	1
0.050248	1
0.0502632	1
0.0502785	1
0.0502937	1
0.050309	1
0.0503243	1
0.0503395	1
0.0503548	1
0.05037	1
0.0503853	1
0.0504005	1
0.0504158	1
0.0504311	1
0.0504463	1
0.0504616	1
0.0504768	1
0.0504921	1
0.0505074	1
0.0505226	1
0.0505379	1
0.0505531	1
0.0505684	1
0.0505837	1
0.0505989	1
0.0506142	1
0.0506294	1
0.0506447	1
0.05066	1
0.0506752	1
0.0506905	1
0.0507057	1
0.050721	1
0.0507362	1
0.0507515	1
0.0507668	1
0.050782	1
0.0507973	1
0.0508125	1
0.0508278	1
0.0508431	1
0.0508583	1
0.0508736	1
0.0508888	1
0.0509041	1
0.0509194	1
0.0509346	1
0.0509499	1
0.0509651	1
0.0509804	1
0.0509957	1
0.0510109	1
0.0510262	1
0.0510414	1
0.0510567	1
0.0510719	1
0.0510872	1
0.0511025	1
0.0511177	1
0.051133	1
0.0511482	1
0.0511635	1
0.0511788	1
0.051194	1
0.0512093	1
0.0512245	1
0.0512398	1
0.0512551	1
0.0512703	1
0.0512856	1
0.0513008	1
0.0513161	1
0.0513313	1
0.0513466	1
0.0513619	1
0.0513771	1
0.0513924	1
0.0514076	1
0.0514229	1
0.0514382	1
0.0514534	1
0.0514687	1
0.0514839	1
0.0514992	1
0.0515145	1
0.0515297	1
0.051545	1
0.0515602	1
0.0515755	1
0.0515908	1
0.051606	1
0.0516213	1
0.0516365	1
0.0516518	1
0.051667	1
0.0516823	1
0.0516976	1
0.0517128	1
0.0517281	1
0.0517433	1
0.0517586	1
0.0517739	1
0.0517891	1
0.0518044	1
0.0518196	1
0.0518349	1
0.0518502	1
0.0518654	1
0.0518807	1
0.0518959	1
0.0519112	1
0.0519265	1
0.0519417	1
0.051957	1
0.0519722	1
0.0519875	1
0.0520027	1
0.052018	1
0.0520333	1
0.0520485	1
0.0520638	1
0.052079	1
0.0520943	1
0.0521096	1
0.0521248	1
0.0521401	1
0.0521553	1
0.0521706	1
0.0521859	1
0.0522011	1
0.0522164	1
0.0522316	1
0.0522469	1
0.0522621	1
0.0522774	1
0.0522927	1
0.0523079	1
0.0523232	1
0.0523384	1
0.0523537	1
0.052369	1
0.0523842	1
0.0523995	1
0.0524147	1
0.05243	1
0.0524453	1
0.0524605	1
0.0524758	1
0.052491	1
0.0525063	1
0.0525216	1
0.0525368	1
0.0525521	1
0.0525673	1
0.0525826	1
0.0525978	1
0.0526131	1
0.0526284	1
0.0526436	1
0.0526589	1
0.0526741	1
0.0526894	1
0.0527047	1
0.0527199	1
0.0527352	1
0.0527504	1
0.0527657	1
0.052781	1
0.0527962	1
0.0528115	1
0.0528267	1
0.052842	1
0.0528573	1
0.0528725	1
0.0528878	1
0.052903	1
0.0529183	1
0.0529335	1
0.0529488	1
0.0529641	1
0.0529793	1
0.0529946	1
0.0530098	1
0.0530251	1
0.0530404	1
0.0530556	1
0.0530709	1
0.0530861	1
0.0531014	1
0.0531167	1
0.0531319	1
0.0531472	1
0.0531624	1
0.0531777	1
0.053193	1
0.0532082	1
0.0532235	1
0.0532387	1
0.053254	1
0.0532692	1
0.0532845	1
0.0532998	1
0.053315	1
0.0533303	1
0.0533455	1
0.0533608	1
0.0533761	1
0.0533913	1
0.0534066	1
0.0534218	1
0.0534371	1
0.0534524	1
0.0534676	1
0.0534829	1
0.0534981	1
0.0535134	1
0.0535286	1
0.0535439	1
0.0535592	1
0.0535744	1
0.0535897	1
0.0536049	1
0.0536202	1
0.0536355	1
0.0536507	1
0.053666	1
0.0536812	1
0.0536965	1
0.0537118	1
0.053727	1
0.0537423	1
0.0537575	1
0.0537728	1
0.0537881	1
0.0538033	1
0.0538186	1
0.0538338	1
0.0538491	1
0.0538643	1
0.0538796	1
0.0538949	1
0.0539101	1
0.0539254	1
0.0539406	1
0.0539559	1
0.0539712	1
0.0539864	1
0.0540017	1
0.0540169	1
0.0540322	1
0.0540475	1
0.0540627	1
0.054078	1
0.0540932	1
0.0541085	1
0.0541238	1
0.054139	1
0.0541543	1
0.0541695	1
0.0541848	1
0.0542	1
0.0542153	1
0.0542306	1
0.0542458	1
0.0542611	1
0.0542763	1
0.0542916	1
0.0543069	1
0.0543221	1
0.0543374	1
0.0543526	1
0.0543679	1
0.0543832	1
0.0543984	1
0.0544137	1
0.0544289	1
0.0544442	1
0.0544594	1
0.0544747	1
0.05449	1
0.0545052	1
0.0545205	1
0.0545357	1
0.054551	1
0.0545663	1
0.0545815	1
0.0545968	1
0.054612	1
0.0546273	1
0.0546426	1
0.0546578	1
0.0546731	1
0.0546883	1
0.0547036	1
0.0547189	1
0.0547341	1
0.0547494	1
0.0547646	1
0.0547799	1
0.0547951	1
0.0548104	1
0.0548257	1
0.0548409	1
0.0548562	1
0.0548714	1
0.0548867	1
0.054902	1
0.0549172	1
0.0549325	1
0.0549477	1
0.054963	1
0.0549783	1
0.0549935	1
0.0550088	1
0.055024	1
0.0550393	1
0.0550546	1
0.0550698	1
0.0550851	1
0.0551003	1
0.0551156	1
0.0551308	1
0.0551461	1
0.0551614	1
0.0551766	1
0.0551919	1
0.0552071	1
0.0552224	1
0.0552377	1
0.0552529	1
0.0552682	1
0.0552834	1
0.0552987	1
0.055314	1
0.0553292	1
0.0553445	1
0.0553597	1
0.055375	1
0.0553902	1
0.0554055	1
0.0554208	1
0.055436	1
0.0554513	1
0.0554665	1
0.0554818	1
0.0554971	1
0.0555123	1
0.0555276	1
0.0555428	1
0.0555581	1
0.0555734	1
0.0555886	1
0.0556039	1
0.0556191	1
0.0556344	1
0.0556497	1
0.0556649	1
0.0556802	1
0.0556954	1
0.0557107	1
0.0557259	1
0.0557412	1
0.0557565	1
0.0557717	1
0.055787	1
0.0558022	1
0.0558175	1
0.0558328	1
0.055848	1
0.0558633	1
0.0558785	1
0.0558938	1
0.0559091	1
0.0559243	1
0.0559396	1
0.0559548	1
0.0559701	1
0.0559854	1
0.0560006	1
0.0560159	1
0.0560311	1
0.0560464	1
0.0560616	1
0.0560769	1
0.0560922	1
0.0561074	1
0.0561227	1
0.0561379	1
0.0561532	1
0.0561685	1
0.0561837	1
0.056199	1
0.0562142	1
0.0562295	1
0.0562448	1
0.05626	1
0.0562753	1
0.0562905	1
0.0563058	1
0.056321	1
0.0563363	1
0.0563516	1
0.0563668	1
0.0563821	1
0.0563973	1
0.0564126	1
0.0564279	1
0.0564431	1
0.0564584	1
0.0564736	1
0.0564889	1
0.0565042	1
0.0565194	1
0.0565347	1
0.0565499	1
0.0565652	1
0.0565805	1
0.0565957	1
0.056611	1
0.0566262	1
0.0566415	1
0.0566567	1
0.056672	1
0.0566873	1
0.0567025	1
0.0567178	1
0.056733	1
0.0567483	1
0.0567636	1
0.0567788	1
0.0567941	1
0.0568093	1
0.0568246	1
0.0568399	1
0.0568551	1
0.0568704	1
0.0568856	1
0.0569009	1
0.0569162	1
0.0569314	1
0.0569467	1
0.0569619	1
0.0569772	1
0.0569924	1
0.0570077	1
0.057023	1
0.0570382	1
0.0570535	1
0.0570687	1
0.057084	1
0.0570993	1
0.0571145	1
0.0571298	1
0.057145	1
0.0571603	1
0.0571756	1
0.0571908	1
0.0572061	1
0.0572213	1
0.0572366	1
0.0572519	1
0.0572671	1
0.0572824	1
0.0572976	1
0.0573129	1
0.0573281	1
0.0573434	1
0.0573587	1
0.0573739	1
0.0573892	1
0.0574044	1
0.0574197	1
0.057435	1
0.0574502	1
0.0574655	1
0.0574807	1
0.057496	1
0.0575113	1
0.0575265	1
0.0575418	1
0.057557	1
0.0575723	1
0.0575875	1
0.0576028	1
0.0576181	1
0.0576333	1
0.0576486	1
0.0576638	1
0.0576791	1
0.0576944	1
0.0577096	1
0.0577249	1
0.0577401	1
0.0577554	1
0.0577707	1
0.0577859	1
0.0578012	1
0.0578164	1
0.0578317	1
0.057847	1
0.0578622	1
0.0578775	1
0.0578927	1
0.057908	1
0.0579232	1
0.0579385	1
0.0579538	1
0.057969	1
0.0579843	1
0.0579995	1
0.0580148	1
0.0580301	1
0.0580453	1
0.0580606	1
0.0580758	1
0.0580911	1
0.0581064	1
0.0581216	1
0.0581369	1
0.0581521	1
0.0581674	1
0.0581827	1
0.0581979	1
0.0582132	1
0.0582284	1
0.0582437	1
0.0582589	1
0.0582742	1
0.0582895	1
0.0583047	1
0.05832	1
0.0583352	1
0.0583505	1
0.0583658	1
0.058381	1
0.0583963	1
0.0584115	1
0.0584268	1
0.0584421	1
0.0584573	1
0.0584726	1
0.0584878	1
0.0585031	1
0.0585183	1
0.0585336	1
0.0585489	1
0.0585641	1
0.0585794	1
0.0585946	1
0.0586099	1
0.0586252	1
0.0586404	1
0.0586557	1
0.0586709	1
0.0586862	1
0.0587015	1
0.0587167	1
0.058732	1
0.0587472	1
0.0587625	1
0.0587778	1
0.058793	1
0.0588083	1
0.0588235	1
0.0588388	1
0.058854	1
0.0588693	1
0.0588846	1
0.0588998	1
0.0589151	1
0.0589303	1
0.0589456	1
0.0589609	1
0.0589761	1
0.0589914	1
0.0590066	1
0.0590219	1
0.0590372	1
0.0590524	1
0.0590677	1
0.0590829	1
0.0590982	1
0.0591135	1
0.0591287	1
0.059144	1
0.0591592	1
0.0591745	1
0.0591897	1
0.059205	1
0.0592203	1
0.0592355	1
0.0592508	1
0.059266	1
0.0592813	1
0.0592966	1
0.0593118	1
0.0593271	1
0.0593423	1
0.0593576	1
0.0593729	1
0.0593881	1
0.0594034	1
0.0594186	1
0.0594339	1
0.0594491	1
0.0594644	1
0.0594797	1
0.0594949	1
0.0595102	1
0.0595254	1
0.0595407	1
0.059556	1
0.0595712	1
0.0595865	1
0.0596017	1
0.059617	1
0.0596323	1
0.0596475	1
0.0596628	1
0.059678	1
0.0596933	1
0.0597086	1
0.0597238	1
0.0597391	1
0.0597543	1
0.0597696	1
0.0597848	1
0.0598001	1
0.0598154	1
0.0598306	1
0.0598459	1
0.0598611	1
0.0598764	1
0.0598917	1
0.0599069	1
0.0599222	1
0.0599374	1
0.0599527	1
0.059968	1
0.0599832	1
0.0599985	1
0.0600137	1
0.060029	1
0.0600443	1
0.0600595	1
0.0600748	1
0.06009	1
0.0601053	1
0.0601205	1
0.0601358	1
0.0601511	1
0.0601663	1
0.0601816	1
0.0601968	1
0.0602121	1
0.0602274	1
0.0602426	1
0.0602579	1
0.0602731	1
0.0602884	1
0.0603037	1
0.0603189	1
0.0603342	1
0.0603494	1
0.0603647	1
0.0603799	1
0.0603952	1
0.0604105	1
0.0604257	1
0.060441	1
0.0604562	1
0.0604715	1
0.0604868	1
0.060502	1
0.0605173	1
0.0605325	1
0.0605478	1
0.0605631	1
0.0605783	1
0.0605936	1
0.0606088	1
0.0606241	1
0.0606394	1
0.0606546	1
0.0606699	1
0.0606851	1
0.0607004	1
0.0607156	1
0.0607309	1
0.0607462	1
0.0607614	1
0.0607767	1
0.0607919	1
0.0608072	1
0.0608225	1
0.0608377	1
0.060853	1
0.0608682	1
0.0608835	1
0.0608988	1
0.060914	1
0.0609293	1
0.0609445	1
0.0609598	1
0.0609751	1
0.0609903	1
0.0610056	1
0.0610208	1
0.0610361	1
0.0610513	1
0.0610666	1
0.0610819	1
0.0610971	1
0.0611124	1
0.0611276	1
0.0611429	1
0.0611582	1
0.0611734	1
0.0611887	1
0.0612039	1
0.0612192	1
0.0612345	1
0.0612497	1
0.061265	1
0.0612802	1
0.0612955	1
0.0613107	1
0.061326	1
0.0613413	1
0.0613565	1
0.0613718	1
0.061387	1
0.0614023	1
0.0614176	1
0.0614328	1
0.0614481	1
0.0614633	1
0.0614786	1
0.0614939	1
0.0615091	1
0.0615244	1
0.0615396	1
0.0615549	1
0.0615702	1
0.0615854	1
0.0616007	1
0.0616159	1
0.0616312	1
0.0616464	1
0.0616617	1
0.061677	1
0.0616922	1
0.0617075	1
0.0617227	1
0.061738	1
0.0617533	1
0.0617685	1
0.0617838	1
0.061799	1
0.0618143	1
0.0618296	1
0.0618448	1
0.0618601	1
0.0618753	1
0.0618906	1
0.0619059	1
0.0619211	1
0.0619364	1
0.0619516	1
0.0619669	1
0.0619821	1
0.0619974	1
0.0620127	1
0.0620279	1
0.0620432	1
0.0620584	1
0.0620737	1
0.062089	1
0.0621042	1
0.0621195	1
0.0621347	1
0.06215	1
0.0621653	1
0.0621805	1
0.0621958	1
0.062211	1
0.0622263	1
0.0622416	1
0.0622568	1
0.0622721	1
0.0622873	1
0.0623026	1
0.0623178	1
0.0623331	1
0.0623484	1
0.0623636	1
0.0623789	1
0.0623941	1
0.0624094	1
0.0624247	1
0.0624399	1
0.0624552	1
0.0624704	1
0.0624857	1
0.062501	1
0.0625162	1
0.0625315	1
0.0625467	1
0.062562	1
0.0625772	1
0.0625925	1
0.0626078	1
0.062623	1
0.0626383	1
0.0626535	1
0.0626688	1
0.0626841	1
0.0626993	1
0.0627146	1
0.0627298	1
0.0627451	1
0.0627604	1
0.0627756	1
0.0627909	1
0.0628061	1
0.0628214	1
0.0628367	1
0.0628519	1
0.0628672	1
0.0628824	1
0.0628977	1
0.0629129	1
0.0629282	1
0.0629435	1
0.0629587	1
0.062974	1
0.0629892	1
0.0630045	1
0.0630198	1
0.063035	1
0.0630503	1
0.0630655	1
0.0630808	1
0.0630961	1
0.0631113	1
0.0631266	1
0.0631418	1
0.0631571	1
0.0631724	1
0.0631876	1
0.0632029	1
0.0632181	1
0.0632334	1
0.0632486	1
0.0632639	1
0.0632792	1
0.0632944	1
0.0633097	1
0.0633249	1
0.0633402	1
0.0633555	1
0.0633707	1
0.063386	1
0.0634012	1
0.0634165	1
0.0634318	1
0.063447	1
0.0634623	1
0.0634775	1
0.0634928	1
0.063508	1
0.0635233	1
0.0635386	1
0.0635538	1
0.0635691	1
0.0635843	1
0.0635996	1
0.0636149	1
0.0636301	1
0.0636454	1
0.0636606	1
0.0636759	1
0.0636912	1
0.0637064	1
0.0637217	1
0.0637369	1
0.0637522	1
0.0637675	1
0.0637827	1
0.063798	1
0.0638132	1
0.0638285	1
0.0638437	1
0.063859	1
0.0638743	1
0.0638895	1
0.0639048	1
0.06392	1
0.0639353	1
0.0639506	1
0.0639658	1
0.0639811	1
0.0639963	1
0.0640116	1
0.0640269	1
0.0640421	1
0.0640574	1
0.0640726	1
0.0640879	1
0.0641032	1
0.0641184	1
0.0641337	1
0.0641489	1
0.0641642	1
0.0641794	1
0.0641947	1
0.06421	1
0.0642252	1
0.0642405	1
0.0642557	1
0.064271	1
0.0642863	1
0.0643015	1
0.0643168	1
0.064332	1
0.0643473	1
0.0643626	1
0.0643778	1
0.0643931	1
0.0644083	1
0.0644236	1
0.0644388	1
0.0644541	1
0.0644694	1
0.0644846	1
0.0644999	1
0.0645151	1
0.0645304	1
0.0645457	1
0.0645609	1
0.0645762	1
0.0645914	1
0.0646067	1
0.064622	1
0.0646372	1
0.0646525	1
0.0646677	1
0.064683	1
0.0646983	1
0.0647135	1
0.0647288	1
0.064744	1
0.0647593	1
0.0647745	1
0.0647898	1
0.0648051	1
0.0648203	1
0.0648356	1
0.0648508	1
0.0648661	1
0.0648814	1
0.0648966	1
0.0649119	1
0.0649271	1
0.0649424	1
0.0649577	1
0.0649729	1
0.0649882	1
0.0650034	1
0.0650187	1
0.065034	1
0.0650492	1
0.0650645	1
0.0650797	1
0.065095	1
0.0651102	1
0.0651255	1
0.0651408	1
0.065156	1
0.0651713	1
0.0651865	1
0.0652018	1
0.0652171	1
0.0652323	1
0.0652476	1
0.0652628	1
0.0652781	1
0.0652934	1
0.0653086	1
0.0653239	1
0.0653391	1
0.0653544	1
0.0653696	1
0.0653849	1
0.0654002	1
0.0654154	1
0.0654307	1
0.0654459	1
0.0654612	1
0.0654765	1
0.0654917	1
0.065507	1
0.0655222	1
0.0655375	1
0.0655528	1
0.065568	1
0.0655833	1
0.0655985	1
0.0656138	1
0.0656291	1
0.0656443	1
0.0656596	1
0.0656748	1
0.0656901	1
0.0657053	1
0.0657206	1
0.0657359	1
0.0657511	1
0.0657664	1
0.0657816	1
0.0657969	1
0.0658122	1
0.0658274	1
0.0658427	1
0.0658579	1
0.0658732	1
0.0658885	1
0.0659037	1
0.065919	1
0.0659342	1
0.0659495	1
0.0659648	1
0.06598	1
0.0659953	1
0.0660105	1
0.0660258	1
0.066041	1
0.0660563	1
0.0660716	1
0.0660868	1
0.0661021	1
0.0661173	1
0.0661326	1
0.0661479	1
0.0661631	1
0.0661784	1
0.0661936	1
0.0662089	1
0.0662242	1
0.0662394	1
0.0662547	1
0.0662699	1
0.0662852	1
0.0663005	1
0.0663157	1
0.066331	1
0.0663462	1
0.0663615	1
0.0663767	1
0.066392	1
0.0664073	1
0.0664225	1
0.0664378	1
0.066453	1
0.0664683	1
0.0664836	1
0.0664988	1
0.0665141	1
0.0665293	1
0.0665446	1
0.0665599	1
0.0665751	1
0.0665904	1
0.0666056	1
0.0666209	1
0.0666361	1
0.0666514	1
0.0666667	1
0.0666819	1
0.0666972	1
0.0667124	1
0.0667277	1
0.066743	1
0.0667582	1
0.0667735	1
0.0667887	1
0.066804	1
0.0668193	1
0.0668345	1
0.0668498	1
0.066865	1
0.0668803	1
0.0668956	1
0.0669108	1
0.0669261	1
0.0669413	1
0.0669566	1
0.0669718	1
0.0669871	1
0.0670024	1
0.0670176	1
0.0670329	1
0.0670481	1
0.0670634	1
0.0670787	1
0.0670939	1
0.0671092	1
0.0671244	1
0.0671397	1
0.067155	1
0.0671702	1
0.0671855	1
0.0672007	1
0.067216	1
0.0672313	1
0.0672465	1
0.0672618	1
0.067277	1
0.0672923	1
0.0673075	1
0.0673228	1
0.0673381	1
0.0673533	1
0.0673686	1
0.0673838	1
0.0673991	1
0.0674144	1
0.0674296	1
0.0674449	1
0.0674601	1
0.0674754	1
0.0674907	1
0.0675059	1
0.0675212	1
0.0675364	1
0.0675517	1
0.0675669	1
0.0675822	1
0.0675975	1
0.0676127	1
0.067628	1
0.0676432	1
0.0676585	1
0.0676738	1
0.067689	1
0.0677043	1
0.0677195	1
0.0677348	1
0.0677501	1
0.0677653	1
0.0677806	1
0.0677958	1
0.0678111	1
0.0678264	1
0.0678416	1
0.0678569	1
0.0678721	1
0.0678874	1
0.0679026	1
0.0679179	1
0.0679332	1
0.0679484	1
0.0679637	1
0.0679789	1
0.0679942	1
0.0680095	1
0.0680247	1
0.06804	1
0.0680552	1
0.0680705	1
0.0680858	1
0.068101	1
0.0681163	1
0.0681315	1
0.0681468	1
0.0681621	1
0.0681773	1
0.0681926	1
0.0682078	1
0.0682231	1
0.0682383	1
0.0682536	1
0.0682689	1
0.0682841	1
0.0682994	1
0.0683146	1
0.0683299	1
0.0683452	1
0.0683604	1
0.0683757	1
0.0683909	1
0.0684062	1
0.0684215	1
0.0684367	1
0.068452	1
0.0684672	1
0.0684825	1
0.0684977	1
0.068513	1
0.0685283	1
0.0685435	1
0.0685588	1
0.068574	1
0.0685893	1
0.0686046	1
0.0686198	1
0.0686351	1
0.0686503	1
0.0686656	1
0.0686809	1
0.0686961	1
0.0687114	1
0.0687266	1
0.0687419	1
0.0687572	1
0.0687724	1
0.0687877	1
0.0688029	1
0.0688182	1
0.0688334	1
0.0688487	1
0.068864	1
0.0688792	1
0.0688945	1
0.0689097	1
0.068925	1
0.0689403	1
0.0689555	1
0.0689708	1
0.068986	1
0.0690013	1
0.0690166	1
0.0690318	1
0.0690471	1
0.0690623	1
0.0690776	1
0.0690929	1
0.0691081	1
0.0691234	1
0.0691386	1
0.0691539	1
0.0691691	1
0.0691844	1
0.0691997	1
0.0692149	1
0.0692302	1
0.0692454	1
0.0692607	1
0.069276	1
0.0692912	1
0.0693065	1
0.0693217	1
0.069337	1
0.0693523	1
0.0693675	1
0.0693828	1
0.069398	1
0.0694133	1
0.0694285	1
0.0694438	1
0.0694591	1
0.0694743	1
0.0694896	1
0.0695048	1
0.0695201	1
0.0695354	1
0.0695506	1
0.0695659	1
0.0695811	1
0.0695964	1
0.0696117	1
0.0696269	1
0.0696422	1
0.0696574	1
0.0696727	1
0.069688	1
0.0697032	1
0.0697185	1
0.0697337	1
0.069749	1
0.0697642	1
0.0697795	1
0.0697948	1
0.06981	1
0.0698253	1
0.0698405	1
0.0698558	1
0.0698711	1
0.0698863	1
0.0699016	1
0.0699168	1
0.0699321	1
0.0699474	1
0.0699626	1
0.0699779	1
0.0699931	1
0.0700084	1
0.0700237	1
0.0700389	1
0.0700542	1
0.0700694	1
0.0700847	1
0.0700999	1
0.0701152	1
0.0701305	1
0.0701457	1
0.070161	1
0.0701762	1
0.0701915	1
0.0702068	1
0.070222	1
0.0702373	1
0.0702525	1
0.0702678	1
0.0702831	1
0.0702983	1
0.0703136	1
0.0703288	1
0.0703441	1
0.0703593	1
0.0703746	1
0.0703899	1
0.0704051	1
0.0704204	1
0.0704356	1
0.0704509	1
0.0704662	1
0.0704814	1
0.0704967	1
0.0705119	1
0.0705272	1
0.0705425	1
0.0705577	1
0.070573	1
0.0705882	1
0.0706035	1
0.0706188	1
0.070634	1
0.0706493	1
0.0706645	1
0.0706798	1
0.070695	1
0.0707103	1
0.0707256	1
0.0707408	1
0.0707561	1
0.0707713	1
0.0707866	1
0.0708019	1
0.0708171	1
0.0708324	1
0.0708476	1
0.0708629	1
0.0708782	1
0.0708934	1
0.0709087	1
0.0709239	1
0.0709392	1
0.0709545	1
0.0709697	1
0.070985	1
0.0710002	1
0.0710155	1
0.0710307	1
0.071046	1
0.0710613	1
0.0710765	1
0.0710918	1
0.071107	1
0.0711223	1
0.0711376	1
0.0711528	1
0.0711681	1
0.0711833	1
0.0711986	1
0.0712139	1
0.0712291	1
0.0712444	1
0.0712596	1
0.0712749	1
0.0712902	1
0.0713054	1
0.0713207	1
0.0713359	1
0.0713512	1
0.0713664	1
0.0713817	1
0.071397	1
0.0714122	1
0.0714275	1
0.0714427	1
0.071458	1
0.0714733	1
0.0714885	1
0.0715038	1
0.071519	1
0.0715343	1
0.0715496	1
0.0715648	1
0.0715801	1
0.0715953	1
0.0716106	1
0.0716258	1
0.0716411	1
0.0716564	1
0.0716716	1
0.0716869	1
0.0717021	1
0.0717174	1
0.0717327	1
0.0717479	1
0.0717632	1
0.0717784	1
0.0717937	1
0.071809	1
0.0718242	1
0.0718395	1
0.0718547	1
0.07187	1
0.0718853	1
0.0719005	1
0.0719158	1
0.071931	1
0.0719463	1
0.0719615	1
0.0719768	1
0.0719921	1
0.0720073	1
0.0720226	1
0.0720378	1
0.0720531	1
0.0720684	1
0.0720836	1
0.0720989	1
0.0721141	1
0.0721294	1
0.0721447	1
0.0721599	1
0.0721752	1
0.0721904	1
0.0722057	1
0.072221	1
0.0722362	1
0.0722515	1
0.0722667	1
0.072282	1
0.0722972	1
0.0723125	1
0.0723278	1
0.072343	1
0.0723583	1
0.0723735	1
0.0723888	1
0.0724041	1
0.0724193	1
0.0724346	1
0.0724498	1
0.0724651	1
0.0724804	1
0.0724956	1
0.0725109	1
0.0725261	1
0.0725414	1
0.0725566	1
0.0725719	1
0.0725872	1
0.0726024	1
0.0726177	1
0.0726329	1
0.0726482	1
0.0726635	1
0.0726787	1
0.072694	1
0.0727092	1
0.0727245	1
0.0727398	1
0.072755	1
0.0727703	1
0.0727855	1
0.0728008	1
0.0728161	1
0.0728313	1
0.0728466	1
0.0728618	1
0.0728771	1
0.0728923	1
0.0729076	1
0.0729229	1
0.0729381	1
0.0729534	1
0.0729686	1
0.0729839	1
0.0729992	1
0.0730144	1
0.0730297	1
0.0730449	1
0.0730602	1
0.0730755	1
0.0730907	1
0.073106	1
0.0731212	1
0.0731365	1
0.0731518	1
0.073167	1
0.0731823	1
0.0731975	1
0.0732128	1
0.073228	1
0.0732433	1
0.0732586	1
0.0732738	1
0.0732891	1
0.0733043	1
0.0733196	1
0.0733349	1
0.0733501	1
0.0733654	1
0.0733806	1
0.0733959	1
0.0734112	1
0.0734264	1
0.0734417	1
0.0734569	1
0.0734722	1
0.0734874	1
0.0735027	1
0.073518	1
0.0735332	1
0.0735485	1
0.0735637	1
0.073579	1
0.0735943	1
0.0736095	1
0.0736248	1
0.07364	1
0.0736553	1
0.0736706	1
0.0736858	1
0.0737011	1
0.0737163	1
0.0737316	1
0.0737469	1
0.0737621	1
0.0737774	1
0.0737926	1
0.0738079	1
0.0738231	1
0.0738384	1
0.0738537	1
0.0738689	1
0.0738842	1
0.0738994	1
0.0739147	1
0.07393	1
0.0739452	1
0.0739605	1
0.0739757	1
0.073991	1
0.0740063	1
0.0740215	1
0.0740368	1
0.074052	1
0.0740673	1
0.0740826	1
0.0740978	1
0.0741131	1
0.0741283	1
0.0741436	1
0.0741588	1
0.0741741	1
0.0741894	1
0.0742046	1
0.0742199	1
0.0742351	1
0.0742504	1
0.0742657	1
0.0742809	1
0.0742962	1
0.0743114	1
0.0743267	1
0.074342	1
0.0743572	1
0.0743725	1
0.0743877	1
0.074403	1
0.0744182	1
0.0744335	1
0.0744488	1
0.074464	1
0.0744793	1
0.0744945	1
0.0745098	1
0.0745251	1
0.0745403	1
0.0745556	1
0.0745708	1
0.0745861	1
0.0746014	1
0.0746166	1
0.0746319	1
0.0746471	1
0.0746624	1
0.0746777	1
0.0746929	1
0.0747082	1
0.0747234	1
0.0747387	1
0.0747539	1
0.0747692	1
0.0747845	1
0.0747997	1
0.074815	1
0.0748302	1
0.0748455	1
0.0748608	1
0.074876	1
0.0748913	1
0.0749065	1
0.0749218	1
0.0749371	1
0.0749523	1
0.0749676	1
0.0749828	1
0.0749981	1
0.0750134	1
0.0750286	1
0.0750439	1
0.0750591	1
0.0750744	1
0.0750896	1
0.0751049	1
0.0751202	1
0.0751354	1
0.0751507	1
0.0751659	1
0.0751812	1
0.0751965	1
0.0752117	1
0.075227	1
0.0752422	1
0.0752575	1
0.0752728	1
0.075288	1
0.0753033	1
0.0753185	1
0.0753338	1
0.0753491	1
0.0753643	1
0.0753796	1
0.0753948	1
0.0754101	1
0.0754253	1
0.0754406	1
0.0754559	1
0.0754711	1
0.0754864	1
0.0755016	1
0.0755169	1
0.0755322	1
0.0755474	1
0.0755627	1
0.0755779	1
0.0755932	1
0.0756085	1
0.0756237	1
0.075639	1
0.0756542	1
0.0756695	1
0.0756847	1
0.0757	1
0.0757153	1
0.0757305	1
0.0757458	1
0.075761	1
0.0757763	1
0.0757916	1
0.0758068	1
0.0758221	1
0.0758373	1
0.0758526	1
0.0758679	1
0.0758831	1
0.0758984	1
0.0759136	1
0.0759289	1
0.0759442	1
0.0759594	1
0.0759747	1
0.0759899	1
0.0760052	1
0.0760204	1
0.0760357	1
0.076051	1
0.0760662	1
0.0760815	1
0.0760967	1
0.076112	1
0.0761273	1
0.0761425	1
0.0761578	1
0.076173	1
0.0761883	1
0.0762036	1
0.0762188	1
0.0762341	1
0.0762493	1
0.0762646	1
0.0762799	1
0.0762951	1
0.0763104	1
0.0763256	1
0.0763409	1
0.0763561	1
0.0763714	1
0.0763867	1
0.0764019	1
0.0764172	1
0.0764324	1
0.0764477	1
0.076463	1
0.0764782	1
0.0764935	1
0.0765087	1
0.076524	1
0.0765393	1
0.0765545	1
0.0765698	1
0.076585	1
0.0766003	1
0.0766155	1
0.0766308	1
0.0766461	1
0.0766613	1
0.0766766	1
0.0766918	1
0.0767071	1
0.0767224	1
0.0767376	1
0.0767529	1
0.0767681	1
0.0767834	1
0.0767987	1
0.0768139	1
0.0768292	1
0.0768444	1
0.0768597	1
0.076875	1
0.0768902	1
0.0769055	1
0.0769207	1
0.076936	1
0.0769512	1
0.0769665	1
0.0769818	1
0.076997	1
0.0770123	1
0.0770275	1
0.0770428	1
0.0770581	1
0.0770733	1
0.0770886	1
0.0771038	1
0.0771191	1
0.0771344	1
0.0771496	1
0.0771649	1
0.0771801	1
0.0771954	1
0.0772107	1
0.0772259	1
0.0772412	1
0.0772564	1
0.0772717	1
0.0772869	1
0.0773022	1
0.0773175	1
0.0773327	1
0.077348	1
0.0773632	1
0.0773785	1
0.0773938	1
0.077409	1
0.0774243	1
0.0774395	1
0.0774548	1
0.0774701	1
0.0774853	1
0.0775006	1
0.0775158	1
0.0775311	1
0.0775463	1
0.0775616	1
0.0775769	1
0.0775921	1
0.0776074	1
0.0776226	1
0.0776379	1
0.0776532	1
0.0776684	1
0.0776837	1
0.0776989	1
0.0777142	1
0.0777295	1
0.0777447	1
0.07776	1
0.0777752	1
0.0777905	1
0.0778058	1
0.077821	1
0.0778363	1
0.0778515	1
0.0778668	1
0.077882	1
0.0778973	1
0.0779126	1
0.0779278	1
0.0779431	1
0.0779583	1
0.0779736	1
0.0779889	1
0.0780041	1
0.0780194	1
0.0780346	1
0.0780499	1
0.0780652	1
0.0780804	1
0.0780957	1
0.0781109	1
0.0781262	1
0.0781415	1
0.0781567	1
0.078172	1
0.0781872	1
0.0782025	1
0.0782177	1
0.078233	1
0.0782483	1
0.0782635	1
0.0782788	1
0.078294	1
0.0783093	1
0.0783246	1
0.0783398	1
0.0783551	1
0.0783703	1
0.0783856	1
0.0784009	1
0.0784161	1
0.0784314	1
0.0784466	1
0.0784619	1
0.0784771	1
0.0784924	1
0.0785077	1
0.0785229	1
0.0785382	1
0.0785534	1
0.0785687	1
0.078584	1
0.0785992	1
0.0786145	1
0.0786297	1
0.078645	1
0.0786603	1
0.0786755	1
0.0786908	1
0.078706	1
0.0787213	1
0.0787366	1
0.0787518	1
0.0787671	1
0.0787823	1
0.0787976	1
0.0788128	1
0.0788281	1
0.0788434	1
0.0788586	1
0.0788739	1
0.0788891	1
0.0789044	1
0.0789197	1
0.0789349	1
0.0789502	1
0.0789654	1
0.0789807	1
0.078996	1
0.0790112	1
0.0790265	1
0.0790417	1
0.079057	1
0.0790723	1
0.0790875	1
0.0791028	1
0.079118	1
0.0791333	1
0.0791485	1
0.0791638	1
0.0791791	1
0.0791943	1
0.0792096	1
0.0792248	1
0.0792401	1
0.0792554	1
0.0792706	1
0.0792859	1
0.0793011	1
0.0793164	1
0.0793317	1
0.0793469	1
0.0793622	1
0.0793774	1
0.0793927	1
0.0794079	1
0.0794232	1
0.0794385	1
0.0794537	1
0.079469	1
0.0794842	1
0.0794995	1
0.0795148	1
0.07953	1
0.0795453	1
0.0795605	1
0.0795758	1
0.0795911	1
0.0796063	1
0.0796216	1
0.0796368	1
0.0796521	1
0.0796674	1
0.0796826	1
0.0796979	1
0.0797131	1
0.0797284	1
0.0797436	1
0.0797589	1
0.0797742	1
0.0797894	1
0.0798047	1
0.0798199	1
0.0798352	1
0.0798505	1
0.0798657	1
0.079881	1
0.0798962	1
0.0799115	1
0.0799268	1
0.079942	1
0.0799573	1
0.0799725	1
0.0799878	1
0.0800031	1
0.0800183	1
0.0800336	1
0.0800488	1
0.0800641	1
0.0800793	1
0.0800946	1
0.0801099	1
0.0801251	1
0.0801404	1
0.0801556	1
0.0801709	1
0.0801862	1
0.0802014	1
0.0802167	1
0.0802319	1
0.0802472	1
0.0802625	1
0.0802777	1
0.080293	1
0.0803082	1
0.0803235	1
0.0803388	1
0.080354	1
0.0803693	1
0.0803845	1
0.0803998	1
0.080415	1
0.0804303	1
0.0804456	1
0.0804608	1
0.0804761	1
0.0804913	1
0.0805066	1
0.0805219	1
0.0805371	1
0.0805524	1
0.0805676	1
0.0805829	1
0.0805982	1
0.0806134	1
0.0806287	1
0.0806439	1
0.0806592	1
0.0806744	1
0.0806897	1
0.080705	1
0.0807202	1
0.0807355	1
0.0807507	1
0.080766	1
0.0807813	1
0.0807965	1
0.0808118	1
0.080827	1
0.0808423	1
0.0808576	1
0.0808728	1
0.0808881	1
0.0809033	1
0.0809186	1
0.0809339	1
0.0809491	1
0.0809644	1
0.0809796	1
0.0809949	1
0.0810101	1
0.0810254	1
0.0810407	1
0.0810559	1
0.0810712	1
0.0810864	1
0.0811017	1
0.081117	1
0.0811322	1
0.0811475	1
0.0811627	1
0.081178	1
0.0811933	1
0.0812085	1
0.0812238	1
0.081239	1
0.0812543	1
0.0812696	1
0.0812848	1
0.0813001	1
0.0813153	1
0.0813306	1
0.0813458	1
0.0813611	1
0.0813764	1
0.0813916	1
0.0814069	1
0.0814221	1
0.0814374	1
0.0814527	1
0.0814679	1
0.0814832	1
0.0814984	1
0.0815137	1
0.081529	1
0.0815442	1
0.0815595	1
0.0815747	1
0.08159	1
0.0816052	1
0.0816205	1
0.0816358	1
0.081651	1
0.0816663	1
0.0816815	1
0.0816968	1
0.0817121	1
0.0817273	1
0.0817426	1
0.0817578	1
0.0817731	1
0.0817884	1
0.0818036	1
0.0818189	1
0.0818341	1
0.0818494	1
0.0818647	1
0.0818799	1
0.0818952	1
0.0819104	1
0.0819257	1
0.0819409	1
0.0819562	1
0.0819715	1
0.0819867	1
0.082002	1
0.0820172	1
0.0820325	1
0.0820478	1
0.082063	1
0.0820783	1
0.0820935	1
0.0821088	1
0.0821241	1
0.0821393	1
0.0821546	1
0.0821698	1
0.0821851	1
0.0822004	1
0.0822156	1
0.0822309	1
0.0822461	1
0.0822614	1
0.0822766	1
0.0822919	1
0.0823072	1
0.0823224	1
0.0823377	1
0.0823529	1
0.0823682	1
0.0823835	1
0.0823987	1
0.082414	1
0.0824292	1
0.0824445	1
0.0824598	1
0.082475	1
0.0824903	1
0.0825055	1
0.0825208	1
0.082536	1
0.0825513	1
0.0825666	1
0.0825818	1
0.0825971	1
0.0826123	1
0.0826276	1
0.0826429	1
0.0826581	1
0.0826734	1
0.0826886	1
0.0827039	1
0.0827192	1
0.0827344	1
0.0827497	1
0.0827649	1
0.0827802	1
0.0827955	1
0.0828107	1
0.082826	1
0.0828412	1
0.0828565	1
0.0828717	1
0.082887	1
0.0829023	1
0.0829175	1
0.0829328	1
0.082948	1
0.0829633	1
0.0829786	1
0.0829938	1
0.0830091	1
0.0830243	1
0.0830396	1
0.0830549	1
0.0830701	1
0.0830854	1
0.0831006	1
0.0831159	1
0.0831312	1
0.0831464	1
0.0831617	1
0.0831769	1
0.0831922	1
0.0832074	1
0.0832227	1
0.083238	1
0.0832532	1
0.0832685	1
0.0832837	1
0.083299	1
0.0833143	1
0.0833295	1
0.0833448	1
0.08336	1
0.0833753	1
0.0833906	1
0.0834058	1
0.0834211	1
0.0834363	1
0.0834516	1
0.0834668	1
0.0834821	1
0.0834974	1
0.0835126	1
0.0835279	1
0.0835431	1
0.0835584	1
0.0835737	1
0.0835889	1
0.0836042	1
0.0836194	1
0.0836347	1
0.08365	1
0.0836652	1
0.0836805	1
0.0836957	1
0.083711	1
0.0837263	1
0.0837415	1
0.0837568	1
0.083772	1
0.0837873	1
0.0838025	1
0.0838178	1
0.0838331	1
0.0838483	1
0.0838636	1
0.0838788	1
0.0838941	1
0.0839094	1
0.0839246	1
0.0839399	1
0.0839551	1
0.0839704	1
0.0839857	1
0.0840009	1
0.0840162	1
0.0840314	1
0.0840467	1
0.084062	1
0.0840772	1
0.0840925	1
0.0841077	1
0.084123	1
0.0841382	1
0.0841535	1
0.0841688	1
0.084184	1
0.0841993	1
0.0842145	1
0.0842298	1
0.0842451	1
0.0842603	1
0.0842756	1
0.0842908	1
0.0843061	1
0.0843214	1
0.0843366	1
0.0843519	1
0.0843671	1
0.0843824	1
0.0843977	1
0.0844129	1
0.0844282	1
0.0844434	1
0.0844587	1
0.0844739	1
0.0844892	1
0.0845045	1
0.0845197	1
0.084535	1
0.0845502	1
0.0845655	1
0.0845808	1
0.084596	1
0.0846113	1
0.0846265	1
0.0846418	1
0.0846571	1
0.0846723	1
0.0846876	1
0.0847028	1
0.0847181	1
0.0847333	1
0.0847486	1
0.0847639	1
0.0847791	1
0.0847944	1
0.0848096	1
0.0848249	1
0.0848402	1
0.0848554	1
0.0848707	1
0.0848859	1
0.0849012	1
0.0849165	1
0.0849317	1
0.084947	1
0.0849622	1
0.0849775	1
0.0849928	1
0.085008	1
0.0850233	1
0.0850385	1
0.0850538	1
0.085069	1
0.0850843	1
0.0850996	1
0.0851148	1
0.0851301	1
0.0851453	1
0.0851606	1
0.0851759	1
0.0851911	1
0.0852064	1
0.0852216	1
0.0852369	1
0.0852522	1
0.0852674	1
0.0852827	1
0.0852979	1
0.0853132	1
0.0853285	1
0.0853437	1
0.085359	1
0.0853742	1
0.0853895	1
0.0854047	1
0.08542	1
0.0854353	1
0.0854505	1
0.0854658	1
0.085481	1
0.0854963	1
0.0855116	1
0.0855268	1
0.0855421	1
0.0855573	1
0.0855726	1
0.0855879	1
0.0856031	1
0.0856184	1
0.0856336	1
0.0856489	1
0.0856641	1
0.0856794	1
0.0856947	1
0.0857099	1
0.0857252	1
0.0857404	1
0.0857557	1
0.085771	1
0.0857862	1
0.0858015	1
0.0858167	1
0.085832	1
0.0858473	1
0.0858625	1
0.0858778	1
0.085893	1
0.0859083	1
0.0859236	1
0.0859388	1
0.0859541	1
0.0859693	1
0.0859846	1
0.0859998	1
0.0860151	1
0.0860304	1
0.0860456	1
0.0860609	1
0.0860761	1
0.0860914	1
0.0861067	1
0.0861219	1
0.0861372	1
0.0861524	1
0.0861677	1
0.086183	1
0.0861982	1
0.0862135	1
0.0862287	1
0.086244	1
0.0862593	1
0.0862745	1
0.0862898	1
0.086305	1
0.0863203	1
0.0863355	1
0.0863508	1
0.0863661	1
0.0863813	1
0.0863966	1
0.0864118	1
0.0864271	1
0.0864424	1
0.0864576	1
0.0864729	1
0.0864881	1
0.0865034	1
0.0865187	1
0.0865339	1
0.0865492	1
0.0865644	1
0.0865797	1
0.0865949	1
0.0866102	1
0.0866255	1
0.0866407	1
0.086656	1
0.0866712	1
0.0866865	1
0.0867018	1
0.086717	1
0.0867323	1
0.0867475	1
0.0867628	1
0.0867781	1
0.0867933	1
0.0868086	1
0.0868238	1
0.0868391	1
0.0868544	1
0.0868696	1
0.0868849	1
0.0869001	1
0.0869154	1
0.0869306	1
0.0869459	1
0.0869612	1
0.0869764	1
0.0869917	1
0.0870069	1
0.0870222	1
0.0870375	1
0.0870527	1
0.087068	1
0.0870832	1
0.0870985	1
0.0871138	1
0.087129	1
0.0871443	1
0.0871595	1
0.0871748	1
0.0871901	1
0.0872053	1
0.0872206	1
0.0872358	1
0.0872511	1
0.0872663	1
0.0872816	1
0.0872969	1
0.0873121	1
0.0873274	1
0.0873426	1
0.0873579	1
0.0873732	1
0.0873884	1
0.0874037	1
0.0874189	1
0.0874342	1
0.0874495	1
0.0874647	1
0.08748	1
0.0874952	1
0.0875105	1
0.0875257	1
0.087541	1
0.0875563	1
0.0875715	1
0.0875868	1
0.087602	1
0.0876173	1
0.0876326	1
0.0876478	1
0.0876631	1
0.0876783	1
0.0876936	1
0.0877089	1
0.0877241	1
0.0877394	1
0.0877546	1
0.0877699	1
0.0877852	1
0.0878004	1
0.0878157	1
0.0878309	1
0.0878462	1
0.0878614	1
0.0878767	1
0.087892	1
0.0879072	1
0.0879225	1
0.0879377	1
0.087953	1
0.0879683	1
0.0879835	1
0.0879988	1
0.088014	1
0.0880293	1
0.0880446	1
0.0880598	1
0.0880751	1
0.0880903	1
0.0881056	1
0.0881209	1
0.0881361	1
0.0881514	1
0.0881666	1
0.0881819	1
0.0881971	1
0.0882124	1
0.0882277	1
0.0882429	1
0.0882582	1
0.0882734	1
0.0882887	1
0.088304	1
0.0883192	1
0.0883345	1
0.0883497	1
0.088365	1
0.0883803	1
0.0883955	1
0.0884108	1
0.088426	1
0.0884413	1
0.0884565	1
0.0884718	1
0.0884871	1
0.0885023	1
0.0885176	1
0.0885328	1
0.0885481	1
0.0885634	1
0.0885786	1
0.0885939	1
0.0886091	1
0.0886244	1
0.0886397	1
0.0886549	1
0.0886702	1
0.0886854	1
0.0887007	1
0.088716	1
0.0887312	1
0.0887465	1
0.0887617	1
0.088777	1
0.0887922	1
0.0888075	1
0.0888228	1
0.088838	1
0.0888533	1
0.0888685	1
0.0888838	1
0.0888991	1
0.0889143	1
0.0889296	1
0.0889448	1
0.0889601	1
0.0889754	1
0.0889906	1
0.0890059	1
0.0890211	1
0.0890364	1
0.0890517	1
0.0890669	1
0.0890822	1
0.0890974	1
0.0891127	1
0.0891279	1
0.0891432	1
0.0891585	1
0.0891737	1
0.089189	1
0.0892042	1
0.0892195	1
0.0892348	1
0.08925	1
0.0892653	1
0.0892805	1
0.0892958	1
0.0893111	1
0.0893263	1
0.0893416	1
0.0893568	1
0.0893721	1
0.0893874	1
0.0894026	1
0.0894179	1
0.0894331	1
0.0894484	1
0.0894636	1
0.0894789	1
0.0894942	1
0.0895094	1
0.0895247	1
0.0895399	1
0.0895552	1
0.0895705	1
0.0895857	1
0.089601	1
0.0896162	1
0.0896315	1
0.0896468	1
0.089662	1
0.0896773	1
0.0896925	1
0.0897078	1
0.089723	1
0.0897383	1
0.0897536	1
0.0897688	1
0.0897841	1
0.0897993	1
0.0898146	1
0.0898299	1
0.0898451	1
0.0898604	1
0.0898756	1
0.0898909	1
0.0899062	1
0.0899214	1
0.0899367	1
0.0899519	1
0.0899672	1
0.0899825	1
0.0899977	1
0.090013	1
0.0900282	1
0.0900435	1
0.0900587	1
0.090074	1
0.0900893	1
0.0901045	1
0.0901198	1
0.090135	1
0.0901503	1
0.0901656	1
0.0901808	1
0.0901961	1
0.0902113	1
0.0902266	1
0.0902419	1
0.0902571	1
0.0902724	1
0.0902876	1
0.0903029	1
0.0903182	1
0.0903334	1
0.0903487	1
0.0903639	1
0.0903792	1
0.0903944	1
0.0904097	1
0.090425	1
0.0904402	1
0.0904555	1
0.0904707	1
0.090486	1
0.0905013	1
0.0905165	1
0.0905318	1
0.090547	1
0.0905623	1
0.0905776	1
0.0905928	1
0.0906081	1
0.0906233	1
0.0906386	1
0.0906538	1
0.0906691	1
0.0906844	1
0.0906996	1
0.0907149	1
0.0907301	1
0.0907454	1
0.0907607	1
0.0907759	1
0.0907912	1
0.0908064	1
0.0908217	1
0.090837	1
0.0908522	1
0.0908675	1
0.0908827	1
0.090898	1
0.0909133	1
0.0909285	1
0.0909438	1
0.090959	1
0.0909743	1
0.0909895	1
0.0910048	1
0.0910201	1
0.0910353	1
0.0910506	1
0.0910658	1
0.0910811	1
0.0910964	1
0.0911116	1
0.0911269	1
0.0911421	1
0.0911574	1
0.0911727	1
0.0911879	1
0.0912032	1
0.0912184	1
0.0912337	1
0.091249	1
0.0912642	1
0.0912795	1
0.0912947	1
0.09131	1
0.0913252	1
0.0913405	1
0.0913558	1
0.091371	1
0.0913863	1
0.0914015	1
0.0914168	1
0.0914321	1
0.0914473	1
0.0914626	1
0.0914778	1
0.0914931	1
0.0915084	1
0.0915236	1
0.0915389	1
0.0915541	1
0.0915694	1
0.0915846	1
0.0915999	1
0.0916152	1
0.0916304	1
0.0916457	1
0.0916609	1
0.0916762	1
0.0916915	1
0.0917067	1
0.091722	1
0.0917372	1
0.0917525	1
0.0917678	1
0.091783	1
0.0917983	1
0.0918135	1
0.0918288	1
0.0918441	1
0.0918593	1
0.0918746	1
0.0918898	1
0.0919051	1
0.0919203	1
0.0919356	1
0.0919509	1
0.0919661	1
0.0919814	1
0.0919966	1
0.0920119	1
0.0920272	1
0.0920424	1
0.0920577	1
0.0920729	1
0.0920882	1
0.0921035	1
0.0921187	1
0.092134	1
0.0921492	1
0.0921645	1
0.0921798	1
0.092195	1
0.0922103	1
0.0922255	1
0.0922408	1
0.092256	1
0.0922713	1
0.0922866	1
0.0923018	1
0.0923171	1
0.0923323	1
0.0923476	1
0.0923629	1
0.0923781	1
0.0923934	1
0.0924086	1
0.0924239	1
0.0924392	1
0.0924544	1
0.0924697	1
0.0924849	1
0.0925002	1
0.0925154	1
0.0925307	1
0.092546	1
0.0925612	1
0.0925765	1
0.0925917	1
0.092607	1
0.0926223	1
0.0926375	1
0.0926528	1
0.092668	1
0.0926833	1
0.0926986	1
0.0927138	1
0.0927291	1
0.0927443	1
0.0927596	1
0.0927749	1
0.0927901	1
0.0928054	1
0.0928206	1
0.0928359	1
0.0928511	1
0.0928664	1
0.0928817	1
0.0928969	1
0.0929122	1
0.0929274	1
0.0929427	1
0.092958	1
0.0929732	1
0.0929885	1
0.0930037	1
0.093019	1
0.0930343	1
0.0930495	1
0.0930648	1
0.09308	1
0.0930953	1
0.0931106	1
0.0931258	1
0.0931411	1
0.0931563	1
0.0931716	1
0.0931868	1
0.0932021	1
0.0932174	1
0.0932326	1
0.0932479	1
0.0932631	1
0.0932784	1
0.0932937	1
0.0933089	1
0.0933242	1
0.0933394	1
0.0933547	1
0.09337	1
0.0933852	1
0.0934005	1
0.0934157	1
0.093431	1
0.0934463	1
0.0934615	1
0.0934768	1
0.093492	1
0.0935073	1
0.0935225	1
0.0935378	1
0.0935531	1
0.0935683	1
0.0935836	1
0.0935988	1
0.0936141	1
0.0936294	1
0.0936446	1
0.0936599	1
0.0936751	1
0.0936904	1
0.0937057	1
0.0937209	1
0.0937362	1
0.0937514	1
0.0937667	1
0.0937819	1
0.0937972	1
0.0938125	1
0.0938277	1
0.093843	1
0.0938582	1
0.0938735	1
0.0938888	1
0.093904	1
0.0939193	1
0.0939345	1
0.0939498	1
0.0939651	1
0.0939803	1
0.0939956	1
0.0940108	1
0.0940261	1
0.0940414	1
0.0940566	1
0.0940719	1
0.0940871	1
0.0941024	1
0.0941176	1
0.0941329	1
0.0941482	1
0.0941634	1
0.0941787	1
0.0941939	1
0.0942092	1
0.0942245	1
0.0942397	1
0.094255	1
0.0942702	1
0.0942855	1
0.0943008	1
0.094316	1
0.0943313	1
0.0943465	1
0.0943618	1
0.0943771	1
0.0943923	1
0.0944076	1
0.0944228	1
0.0944381	1
0.0944533	1
0.0944686	1
0.0944839	1
0.0944991	1
0.0945144	1
0.0945296	1
0.0945449	1
0.0945602	1
0.0945754	1
0.0945907	1
0.0946059	1
0.0946212	1
0.0946365	1
0.0946517	1
0.094667	1
0.0946822	1
0.0946975	1
0.0947127	1
0.094728	1
0.0947433	1
0.0947585	1
0.0947738	1
0.094789	1
0.0948043	1
0.0948196	1
0.0948348	1
0.0948501	1
0.0948653	1
0.0948806	1
0.0948959	1
0.0949111	1
0.0949264	1
0.0949416	1
0.0949569	1
0.0949722	1
0.0949874	1
0.0950027	1
0.0950179	1
0.0950332	1
0.0950484	1
0.0950637	1
0.095079	1
0.0950942	1
0.0951095	1
0.0951247	1
0.09514	1
0.0951553	1
0.0951705	1
0.0951858	1
0.095201	1
0.0952163	1
0.0952316	1
0.0952468	1
0.0952621	1
0.0952773	1
0.0952926	1
0.0953079	1
0.0953231	1
0.0953384	1
0.0953536	1
0.0953689	1
0.0953841	1
0.0953994	1
0.0954147	1
0.0954299	1
0.0954452	1
0.0954604	1
0.0954757	1
0.095491	1
0.0955062	1
0.0955215	1
0.0955367	1
0.095552	1
0.0955673	1
0.0955825	1
0.0955978	1
0.095613	1
0.0956283	1
0.0956435	1
0.0956588	1
0.0956741	1
0.0956893	1
0.0957046	1
0.0957198	1
0.0957351	1
0.0957504	1
0.0957656	1
0.0957809	1
0.0957961	1
0.0958114	1
0.0958267	1
0.0958419	1
0.0958572	1
0.0958724	1
0.0958877	1
0.095903	1
0.0959182	1
0.0959335	1
0.0959487	1
0.095964	1
0.0959792	1
0.0959945	1
0.0960098	1
0.096025	1
0.0960403	1
0.0960555	1
0.0960708	1
0.0960861	1
0.0961013	1
0.0961166	1
0.0961318	1
0.0961471	1
0.0961624	1
0.0961776	1
0.0961929	1
0.0962081	1
0.0962234	1
0.0962387	1
0.0962539	1
0.0962692	1
0.0962844	1
0.0962997	1
0.0963149	1
0.0963302	1
0.0963455	1
0.0963607	1
0.096376	1
0.0963912	1
0.0964065	1
0.0964218	1
0.096437	1
0.0964523	1
0.0964675	1
0.0964828	1
0.0964981	1
0.0965133	1
0.0965286	1
0.0965438	1
0.0965591	1
0.0965743	1
0.0965896	1
0.0966049	1
0.0966201	1
0.0966354	1
0.0966506	1
0.0966659	1
0.0966812	1
0.0966964	1
0.0967117	1
0.0967269	1
0.0967422	1
0.0967575	1
0.0967727	1
0.096788	1
0.0968032	1
0.0968185	1
0.0968338	1
0.096849	1
0.0968643	1
0.0968795	1
0.0968948	1
0.09691	1
0.0969253	1
0.0969406	1
0.0969558	1
0.0969711	1
0.0969863	1
0.0970016	1
0.0970169	1
0.0970321	1
0.0970474	1
0.0970626	1
0.0970779	1
0.0970932	1
0.0971084	1
0.0971237	1
0.0971389	1
0.0971542	1
0.0971695	1
0.0971847	1
0.0972	1
0.0972152	1
0.0972305	1
0.0972457	1
0.097261	1
0.0972763	1
0.0972915	1
0.0973068	1
0.097322	1
0.0973373	1
0.0973526	1
0.0973678	1
0.0973831	1
0.0973983	1
0.0974136	1
0.0974289	1
0.0974441	1
0.0974594	1
0.0974746	1
0.0974899	1
0.0975051	1
0.0975204	1
0.0975357	1
0.0975509	1
0.0975662	1
0.0975814	1
0.0975967	1
0.097612	1
0.0976272	1
0.0976425	1
0.0976577	1
0.097673	1
0.0976883	1
0.0977035	1
0.0977188	1
0.097734	1
0.0977493	1
0.0977646	1
0.0977798	1
0.0977951	1
0.0978103	1
0.0978256	1
0.0978408	1
0.0978561	1
0.0978714	1
0.0978866	1
0.0979019	1
0.0979171	1
0.0979324	1
0.0979477	1
0.0979629	1
0.0979782	1
0.0979934	1
0.0980087	1
0.098024	1
0.0980392	1
0.0980545	1
0.0980697	1
0.098085	1
0.0981003	1
0.0981155	1
0.0981308	1
0.098146	1
0.0981613	1
0.0981765	1
0.0981918	1
0.0982071	1
0.0982223	1
0.0982376	1
0.0982528	1
0.0982681	1
0.0982834	1
0.0982986	1
0.0983139	1
0.0983291	1
0.0983444	1
0.0983597	1
0.0983749	1
0.0983902	1
0.0984054	1
0.0984207	1
0.098436	1
0.0984512	1
0.0984665	1
0.0984817	1
0.098497	1
0.0985122	1
0.0985275	1
0.0985428	1
0.098558	1
0.0985733	1
0.0985885	1
0.0986038	1
0.0986191	1
0.0986343	1
0.0986496	1
0.0986648	1
0.0986801	1
0.0986954	1
0.0987106	1
0.0987259	1
0.0987411	1
0.0987564	1
0.0987716	1
0.0987869	1
0.0988022	1
0.0988174	1
0.0988327	1
0.0988479	1
0.0988632	1
0.0988785	1
0.0988937	1
0.098909	1
0.0989242	1
0.0989395	1
0.0989548	1
0.09897	1
0.0989853	1
0.0990005	1
0.0990158	1
0.0990311	1
0.0990463	1
0.0990616	1
0.0990768	1
0.0990921	1
0.0991073	1
0.0991226	1
0.0991379	1
0.0991531	1
0.0991684	1
0.0991836	1
0.0991989	1
0.0992142	1
0.0992294	1
0.0992447	1
0.0992599	1
0.0992752	1
0.0992905	1
0.0993057	1
0.099321	1
0.0993362	1
0.0993515	1
0.0993668	1
0.099382	1
0.0993973	1
0.0994125	1
0.0994278	1
0.099443	1
0.0994583	1
0.0994736	1
0.0994888	1
0.0995041	1
0.0995193	1
0.0995346	1
0.0995499	1
0.0995651	1
0.0995804	1
0.0995956	1
0.0996109	1
0.0996262	1
0.0996414	1
0.0996567	1
0.0996719	1
0.0996872	1
0.0997024	1
0.0997177	1
0.099733	1
0.0997482	1
0.0997635	1
0.0997787	1
0.099794	1
0.0998093	1
0.0998245	1
0.0998398	1
0.099855	1
0.0998703	1
0.0998856	1
0.0999008	1
0.0999161	1
0.0999313	1
0.0999466	1
0.0999619	1
0.0999771	1
0.0999924	1
0.100008	1
0.100023	1
0.100038	1
0.100053	1
0.100069	1
0.100084	1
0.100099	1
0.100114	1
0.10013	1
0.100145	1
0.10016	1
0.100175	1
0.100191	1
0.100206	1
0.100221	1
0.100237	1
0.100252	1
0.100267	1
0.100282	1
0.100298	1
0.100313	1
0.100328	1
0.100343	1
0.100359	1
0.100374	1
0.100389	1
0.100404	1
0.10042	1
0.100435	1
0.10045	1
0.100465	1
0.100481	1
0.100496	1
0.100511	1
0.100526	1
0.100542	1
0.100557	1
0.100572	1
0.100587	1
0.100603	1
0.100618	1
0.100633	1
0.100649	1
0.100664	1
0.100679	1
0.100694	1
0.10071	1
0.100725	1
0.10074	1
0.100755	1
0.100771	1
0.100786	1
0.100801	1
0.100816	1
0.100832	1
0.100847	1
0.100862	1
0.100877	1
0.100893	1
0.100908	1
0.100923	1
0.100938	1
0.100954	1
0.100969	1
0.100984	1
0.100999	1
0.101015	1
0.10103	1
0.101045	1
0.101061	1
0.101076	1
0.101091	1
0.101106	1
0.101122	1
0.101137	1
0.101152	1
0.101167	1
0.101183	1
0.101198	1
0.101213	1
0.101228	1
0.101244	1
0.101259	1
0.101274	1
0.101289	1
0.101305	1
0.10132	1
0.101335	1
0.10135	1
0.101366	1
0.101381	1
0.101396	1
0.101411	1
0.101427	1
0.101442	1
0.101457	1
0.101472	1
0.101488	1
0.101503	1
0.101518	1
0.101534	1
0.101549	1
0.101564	1
0.101579	1
0.101595	1
0.10161	1
0.101625	1
0.10164	1
0.101656	1
0.101671	1
0.101686	1
0.101701	1
0.101717	1
0.101732	1
0.101747	1
0.101762	1
0.101778	1
0.101793	1
0.101808	1
0.101823	1
0.101839	1
0.101854	1
0.101869	1
0.101884	1
0.1019	1
0.101915	1
0.10193	1
0.101946	1
0.101961	1
0.101976	1
0.101991	1
0.102007	1
0.102022	1
0.102037	1
0.102052	1
0.102068	1
0.102083	1
0.102098	1
0.102113	1
0.102129	1
0.102144	1
0.102159	1
0.102174	1
0.10219	1
0.102205	1
0.10222	1
0.102235	1
0.102251	1
0.102266	1
0.102281	1
0.102296	1
0.102312	1
0.102327	1
0.102342	1
0.102358	1
0.102373	1
0.102388	1
0.102403	1
0.102419	1
0.102434	1
0.102449	1
0.102464	1
0.10248	1
0.102495	1
0.10251	1
0.102525	1
0.102541	1
0.102556	1
0.102571	1
0.102586	1
0.102602	1
0.102617	1
0.102632	1
0.102647	1
0.102663	1
0.102678	1
0.102693	1
0.102708	1
0.102724	1
0.102739	1
0.102754	1
0.10277	1
0.102785	1
0.1028	1
0.102815	1
0.102831	1
0.102846	1
0.102861	1
0.102876	1
0.102892	1
0.102907	1
0.102922	1
0.102937	1
0.102953	1
0.102968	1
0.102983	1
0.102998	1
0.103014	1
0.103029	1
0.103044	1
0.103059	1
0.103075	1
0.10309	1
0.103105	1
0.10312	1
0.103136	1
0.103151	1
0.103166	1
0.103182	1
0.103197	1
0.103212	1
0.103227	1
0.103243	1
0.103258	1
0.103273	1
0.103288	1
0.103304	1
0.103319	1
0.103334	1
0.103349	1
0.103365	1
0.10338	1
0.103395	1
0.10341	1
0.103426	1
0.103441	1
0.103456	1
0.103471	1
0.103487	1
0.103502	1
0.103517	1
0.103532	1
0.103548	1
0.103563	1
0.103578	1
0.103593	1
0.103609	1
0.103624	1
0.103639	1
0.103655	1
0.10367	1
0.103685	1
0.1037	1
0.103716	1
0.103731	1
0.103746	1
0.103761	1
0.103777	1
0.103792	1
0.103807	1
0.103822	1
0.103838	1
0.103853	1
0.103868	1
0.103883	1
0.103899	1
0.103914	1
0.103929	1
0.103944	1
0.10396	1
0.103975	1
0.10399	1
0.104005	1
0.104021	1
0.104036	1
0.104051	1
0.104067	1
0.104082	1
0.104097	1
0.104112	1
0.104128	1
0.104143	1
0.104158	1
0.104173	1
0.104189	1
0.104204	1
0.104219	1
0.104234	1
0.10425	1
0.104265	1
0.10428	1
0.104295	1
0.104311	1
0.104326	1
0.104341	1
0.104356	1
0.104372	1
0.104387	1
0.104402	1
0.104417	1
0.104433	1
0.104448	1
0.104463	1
0.104479	1
0.104494	1
0.104509	1
0.104524	1
0.10454	1
0.104555	1
0.10457	1
0.104585	1
0.104601	1
0.104616	1
0.104631	1
0.104646	1
0.104662	1
0.104677	1
0.104692	1
0.104707	1
0.104723	1
0.104738	1
0.104753	1
0.104768	1
0.104784	1
0.104799	1
0.104814	1
0.104829	1
0.104845	1
0.10486	1
0.104875	1
0.104891	1
0.104906	1
0.104921	1
0.104936	1
0.104952	1
0.104967	1
0.104982	1
0.104997	1
0.105013	1
0.105028	1
0.105043	1
0.105058	1
0.105074	1
0.105089	1
0.105104	1
0.105119	1
0.105135	1
0.10515	1
0.105165	1
0.10518	1
0.105196	1
0.105211	1
0.105226	1
0.105241	1
0.105257	1
0.105272	1
0.105287	1
0.105303	1
0.105318	1
0.105333	1
0.105348	1
0.105364	1
0.105379	1
0.105394	1
0.105409	1
0.105425	1
0.10544	1
0.105455	1
0.10547	1
0.105486	1
0.105501	1
0.105516	1
0.105531	1
0.105547	1
0.105562	1
0.105577	1
0.105592	1
0.105608	1
0.105623	1
0.105638	1
0.105653	1
0.105669	1
0.105684	1
0.105699	1
0.105715	1
0.10573	1
0.105745	1
0.10576	1
0.105776	1
0.105791	1
0.105806	1
0.105821	1
0.105837	1
0.105852	1
0.105867	1
0.105882	1
0.105898	1
0.105913	1
0.105928	1
0.105943	1
0.105959	1
0.105974	1
0.105989	1
0.106004	1
0.10602	1
0.106035	1
0.10605	1
0.106065	1
0.106081	1
0.106096	1
0.106111	1
0.106126	1
0.106142	1
0.106157	1
0.106172	1
0.106188	1
0.106203	1
0.106218	1
0.106233	1
0.106249	1
0.106264	1
0.106279	1
0.106294	1
0.10631	1
0.106325	1
0.10634	1
0.106355	1
0.106371	1
0.106386	1
0.106401	1
0.106416	1
0.106432	1
0.106447	1
0.106462	1
0.106477	1
0.106493	1
0.106508	1
0.106523	1
0.106538	1
0.106554	1
0.106569	1
0.106584	1
0.1066	1
0.106615	1
0.10663	1
0.106645	1
0.106661	1
0.106676	1
0.106691	1
0.106706	1
0.106722	1
0.106737	1
0.106752	1
0.106767	1
0.106783	1
0.106798	1
0.106813	1
0.106828	1
0.106844	1
0.106859	1
0.106874	1
0.106889	1
0.106905	1
0.10692	1
0.106935	1
0.10695	1
0.106966	1
0.106981	1
0.106996	1
0.107012	1
0.107027	1
0.107042	1
0.107057	1
0.107073	1
0.107088	1
0.107103	1
0.107118	1
0.107134	1
0.107149	1
0.107164	1
0.107179	1
0.107195	1
0.10721	1
0.107225	1
0.10724	1
0.107256	1
0.107271	1
0.107286	1
0.107301	1
0.107317	1
0.107332	1
0.107347	1
0.107362	1
0.107378	1
0.107393	1
0.107408	1
0.107424	1
0.107439	1
0.107454	1
0.107469	1
0.107485	1
0.1075	1
0.107515	1
0.10753	1
0.107546	1
0.107561	1
0.107576	1
0.107591	1
0.107607	1
0.107622	1
0.107637	1
0.107652	1
0.107668	1
0.107683	1
0.107698	1
0.107713	1
0.107729	1
0.107744	1
0.107759	1
0.107774	1
0.10779	1
0.107805	1
0.10782	1
0.107836	1
0.107851	1
0.107866	1
0.107881	1
0.107897	1
0.107912	1
0.107927	1
0.107942	1
0.107958	1
0.107973	1
0.107988	1
0.108003	1
0.108019	1
0.108034	1
0.108049	1
0.108064	1
0.10808	1
0.108095	1
0.10811	1
0.108125	1
0.108141	1
0.108156	1
0.108171	1
0.108186	1
0.108202	1
0.108217	1
0.108232	1
0.108248	1
0.108263	1
0.108278	1
0.108293	1
0.108309	1
0.108324	1
0.108339	1
0.108354	1
0.10837	1
0.108385	1
0.1084	1
0.108415	1
0.108431	1
0.108446	1
0.108461	1
0.108476	1
0.108492	1
0.108507	1
0.108522	1
0.108537	1
0.108553	1
0.108568	1
0.108583	1
0.108598	1
0.108614	1
0.108629	1
0.108644	1
0.108659	1
0.108675	1
0.10869	1
0.108705	1
0.108721	1
0.108736	1
0.108751	1
0.108766	1
0.108782	1
0.108797	1
0.108812	1
0.108827	1
0.108843	1
0.108858	1
0.108873	1
0.108888	1
0.108904	1
0.108919	1
0.108934	1
0.108949	1
0.108965	1
0.10898	1
0.108995	1
0.10901	1
0.109026	1
0.109041	1
0.109056	1
0.109071	1
0.109087	1
0.109102	1
0.109117	1
0.109133	1
0.109148	1
0.109163	1
0.109178	1
0.109194	1
0.109209	1
0.109224	1
0.109239	1
0.109255	1
0.10927	1
0.109285	1
0.1093	1
0.109316	1
0.109331	1
0.109346	1
0.109361	1
0.109377	1
0.109392	1
0.109407	1
0.109422	1
0.109438	1
0.109453	1
0.109468	1
0.109483	1
0.109499	1
0.109514	1
0.109529	1
0.109545	1
0.10956	1
0.109575	1
0.10959	1
0.109606	1
0.109621	1
0.109636	1
0.109651	1
0.109667	1
0.109682	1
0.109697	1
0.109712	1
0.109728	1
0.109743	1
0.109758	1
0.109773	1
0.109789	1
0.109804	1
0.109819	1
0.109834	1
0.10985	1
0.109865	1
0.10988	1
0.109895	1
0.109911	1
0.109926	1
0.109941	1
0.109957	1
0.109972	1
0.109987	1
0.110002	1
0.110018	1
0.110033	1
0.110048	1
0.110063	1
0.110079	1
0.110094	1
0.110109	1
0.110124	1
0.11014	1
0.110155	1
0.11017	1
0.110185	1
0.110201	1
0.110216	1
0.110231	1
0.110246	1
0.110262	1
0.110277	1
0.110292	1
0.110307	1
0.110323	1
0.110338	1
0.110353	1
0.110369	1
0.110384	1
0.110399	1
0.110414	1
0.11043	1
0.110445	1
0.11046	1
0.110475	1
0.110491	1
0.110506	1
0.110521	1
0.110536	1
0.110552	1
0.110567	1
0.110582	1
0.110597	1
0.110613	1
0.110628	1
0.110643	1
0.110658	1
0.110674	1
0.110689	1
0.110704	1
0.110719	1
0.110735	1
0.11075	1
0.110765	1
0.11078	1
0.110796	1
0.110811	1
0.110826	1
0.110842	1
0.110857	1
0.110872	1
0.110887	1
0.110903	1
0.110918	1
0.110933	1
0.110948	1
0.110964	1
0.110979	1
0.110994	1
0.111009	1
0.111025	1
0.11104	1
0.111055	1
0.11107	1
0.111086	1
0.111101	1
0.111116	1
0.111131	1
0.111147	1
0.111162	1
0.111177	1
0.111192	1
0.111208	1
0.111223	1
0.111238	1
0.111254	1
0.111269	1
0.111284	1
0.111299	1
0.111315	1
0.11133	1
0.111345	1
0.11136	1
0.111376	1
0.111391	1
0.111406	1
0.111421	1
0.111437	1
0.111452	1
0.111467	1
0.111482	1
0.111498	1
0.111513	1
0.111528	1
0.111543	1
0.111559	1
0.111574	1
0.111589	1
0.111604	1
0.11162	1
0.111635	1
0.11165	1
0.111666	1
0.111681	1
0.111696	1
0.111711	1
0.111727	1
0.111742	1
0.111757	1
0.111772	1
0.111788	1
0.111803	1
0.111818	1
0.111833	1
0.111849	1
0.111864	1
0.111879	1
0.111894	1
0.11191	1
0.111925	1
0.11194	1
0.111955	1
0.111971	1
0.111986	1
0.112001	1
0.112016	1
0.112032	1
0.112047	1
0.112062	1
0.112078	1
0.112093	1
0.112108	1
0.112123	1
0.112139	1
0.112154	1
0.112169	1
0.112184	1
0.1122	1
0.112215	1
0.11223	1
0.112245	1
0.112261	1
0.112276	1
0.112291	1
0.112306	1
0.112322	1
0.112337	1
0.112352	1
0.112367	1
0.112383	1
0.112398	1
0.112413	1
0.112428	1
0.112444	1
0.112459	1
0.112474	1
0.11249	1
0.112505	1
0.11252	1
0.112535	1
0.112551	1
0.112566	1
0.112581	1
0.112596	1
0.112612	1
0.112627	1
0.112642	1
0.112657	1
0.112673	1
0.112688	1
0.112703	1
0.112718	1
0.112734	1
0.112749	1
0.112764	1
0.112779	1
0.112795	1
0.11281	1
0.112825	1
0.11284	1
0.112856	1
0.112871	1
0.112886	1
0.112902	1
0.112917	1
0.112932	1
0.112947	1
0.112963	1
0.112978	1
0.112993	1
0.113008	1
0.113024	1
0.113039	1
0.113054	1
0.113069	1
0.113085	1
0.1131	1
0.113115	1
0.11313	1
0.113146	1
0.113161	1
0.113176	1
0.113191	1
0.113207	1
0.113222	1
0.113237	1
0.113252	1
0.113268	1
0.113283	1
0.113298	1
0.113313	1
0.113329	1
0.113344	1
0.113359	1
0.113375	1
0.11339	1
0.113405	1
0.11342	1
0.113436	1
0.113451	1
0.113466	1
0.113481	1
0.113497	1
0.113512	1
0.113527	1
0.113542	1
0.113558	1
0.113573	1
0.113588	1
0.113603	1
0.113619	1
0.113634	1
0.113649	1
0.113664	1
0.11368	1
0.113695	1
0.11371	1
0.113725	1
0.113741	1
0.113756	1
0.113771	1
0.113787	1
0.113802	1
0.113817	1
0.113832	1
0.113848	1
0.113863	1
0.113878	1
0.113893	1
0.113909	1
0.113924	1
0.113939	1
0.113954	1
0.11397	1
0.113985	1
0.114	1
0.114015	1
0.114031	1
0.114046	1
0.114061	1
0.114076	1
0.114092	1
0.114107	1
0.114122	1
0.114137	1
0.114153	1
0.114168	1
0.114183	1
0.114199	1
0.114214	1
0.114229	1
0.114244	1
0.11426	1
0.114275	1
0.11429	1
0.114305	1
0.114321	1
0.114336	1
0.114351	1
0.114366	1
0.114382	1
0.114397	1
0.114412	1
0.114427	1
0.114443	1
0.114458	1
0.114473	1
0.114488	1
0.114504	1
0.114519	1
0.114534	1
0.114549	1
0.114565	1
0.11458	1
0.114595	1
0.114611	1
0.114626	1
0.114641	1
0.114656	1
0.114672	1
0.114687	1
0.114702	1
0.114717	1
0.114733	1
0.114748	1
0.114763	1
0.114778	1
0.114794	1
0.114809	1
0.114824	1
0.114839	1
0.114855	1
0.11487	1
0.114885	1
0.1149	1
0.114916	1
0.114931	1
0.114946	1
0.114961	1
0.114977	1
0.114992	1
0.115007	1
0.115023	1
0.115038	1
0.115053	1
0.115068	1
0.115084	1
0.115099	1
0.115114	1
0.115129	1
0.115145	1
0.11516	1
0.115175	1
0.11519	1
0.115206	1
0.115221	1
0.115236	1
0.115251	1
0.115267	1
0.115282	1
0.115297	1
0.115312	1
0.115328	1
0.115343	1
0.115358	1
0.115373	1
0.115389	1
0.115404	1
0.115419	1
0.115435	1
0.11545	1
0.115465	1
0.11548	1
0.115496	1
0.115511	1
0.115526	1
0.115541	1
0.115557	1
0.115572	1
0.115587	1
0.115602	1
0.115618	1
0.115633	1
0.115648	1
0.115663	1
0.115679	1
0.115694	1
0.115709	1
0.115724	1
0.11574	1
0.115755	1
0.11577	1
0.115785	1
0.115801	1
0.115816	1
0.115831	1
0.115846	1
0.115862	1
0.115877	1
0.115892	1
0.115908	1
0.115923	1
0.115938	1
0.115953	1
0.115969	1
0.115984	1
0.115999	1
0.116014	1
0.11603	1
0.116045	1
0.11606	1
0.116075	1
0.116091	1
0.116106	1
0.116121	1
0.116136	1
0.116152	1
0.116167	1
0.116182	1
0.116197	1
0.116213	1
0.116228	1
0.116243	1
0.116258	1
0.116274	1
0.116289	1
0.116304	1
0.11632	1
0.116335	1
0.11635	1
0.116365	1
0.116381	1
0.116396	1
0.116411	1
0.116426	1
0.116442	1
0.116457	1
0.116472	1
0.116487	1
0.116503	1
0.116518	1
0.116533	1
0.116548	1
0.116564	1
0.116579	1
0.116594	1
0.116609	1
0.116625	1
0.11664	1
0.116655	1
0.11667	1
0.116686	1
0.116701	1
0.116716	1
0.116732	1
0.116747	1
0.116762	1
0.116777	1
0.116793	1
0.116808	1
0.116823	1
0.116838	1
0.116854	1
0.116869	1
0.116884	1
0.116899	1
0.116915	1
0.11693	1
0.116945	1
0.11696	1
0.116976	1
0.116991	1
0.117006	1
0.117021	1
0.117037	1
0.117052	1
0.117067	1
0.117082	1
0.117098	1
0.117113	1
0.117128	1
0.117144	1
0.117159	1
0.117174	1
0.117189	1
0.117205	1
0.11722	1
0.117235	1
0.11725	1
0.117266	1
0.117281	1
0.117296	1
0.117311	1
0.117327	1
0.117342	1
0.117357	1
0.117372	1
0.117388	1
0.117403	1
0.117418	1
0.117433	1
0.117449	1
0.117464	1
0.117479	1
0.117494	1
0.11751	1
0.117525	1
0.11754	1
0.117556	1
0.117571	1
0.117586	1
0.117601	1
0.117617	1
0.117632	1
0.117647	1
0.117662	1
0.117678	1
0.117693	1
0.117708	1
0.117723	1
0.117739	1
0.117754	1
0.117769	1
0.117784	1
0.1178	1
0.117815	1
0.11783	1
0.117845	1
0.117861	1
0.117876	1
0.117891	1
0.117906	1
0.117922	1
0.117937	1
0.117952	1
0.117967	1
0.117983	1
0.117998	1
0.118013	1
0.118029	1
0.118044	1
0.118059	1
0.118074	1
0.11809	1
0.118105	1
0.11812	1
0.118135	1
0.118151	1
0.118166	1
0.118181	1
0.118196	1
0.118212	1
0.118227	1
0.118242	1
0.118257	1
0.118273	1
0.118288	1
0.118303	1
0.118318	1
0.118334	1
0.118349	1
0.118364	1
0.118379	1
0.118395	1
0.11841	1
0.118425	1
0.118441	1
0.118456	1
0.118471	1
0.118486	1
0.118502	1
0.118517	1
0.118532	1
0.118547	1
0.118563	1
0.118578	1
0.118593	1
0.118608	1
0.118624	1
0.118639	1
0.118654	1
0.118669	1
0.118685	1
0.1187	1
0.118715	1
0.11873	1
0.118746	1
0.118761	1
0.118776	1
0.118791	1
0.118807	1
0.118822	1
0.118837	1
0.118853	1
0.118868	1
0.118883	1
0.118898	1
0.118914	1
0.118929	1
0.118944	1
0.118959	1
0.118975	1
0.11899	1
0.119005	1
0.11902	1
0.119036	1
0.119051	1
0.119066	1
0.119081	1
0.119097	1
0.119112	1
0.119127	1
0.119142	1
0.119158	1
0.119173	1
0.119188	1
0.119203	1
0.119219	1
0.119234	1
0.119249	1
0.119265	1
0.11928	1
0.119295	1
0.11931	1
0.119326	1
0.119341	1
0.119356	1
0.119371	1
0.119387	1
0.119402	1
0.119417	1
0.119432	1
0.119448	1
0.119463	1
0.119478	1
0.119493	1
0.119509	1
0.119524	1
0.119539	1
0.119554	1
0.11957	1
0.119585	1
0.1196	1
0.119615	1
0.119631	1
0.119646	1
0.119661	1
0.119677	1
0.119692	1
0.119707	1
0.119722	1
0.119738	1
0.119753	1
0.119768	1
0.119783	1
0.119799	1
0.119814	1
0.119829	1
0.119844	1
0.11986	1
0.119875	1
0.11989	1
0.119905	1
0.119921	1
0.119936	1
0.119951	1
0.119966	1
0.119982	1
0.119997	1
0.120012	1
0.120027	1
0.120043	1
0.120058	1
0.120073	1
0.120089	1
0.120104	1
0.120119	1
0.120134	1
0.12015	1
0.120165	1
0.12018	1
0.120195	1
0.120211	1
0.120226	1
0.120241	1
0.120256	1
0.120272	1
0.120287	1
0.120302	1
0.120317	1
0.120333	1
0.120348	1
0.120363	1
0.120378	1
0.120394	1
0.120409	1
0.120424	1
0.120439	1
0.120455	1
0.12047	1
0.120485	1
0.1205	1
0.120516	1
0.120531	1
0.120546	1
0.120562	1
0.120577	1
0.120592	1
0.120607	1
0.120623	1
0.120638	1
0.120653	1
0.120668	1
0.120684	1
0.120699	1
0.120714	1
0.120729	1
0.120745	1
0.12076	1
0.120775	1
0.12079	1
0.120806	1
0.120821	1
0.120836	1
0.120851	1
0.120867	1
0.120882	1
0.120897	1
0.120912	1
0.120928	1
0.120943	1
0.120958	1
0.120974	1
0.120989	1
0.121004	1
0.121019	1
0.121035	1
0.12105	1
0.121065	1
0.12108	1
0.121096	1
0.121111	1
0.121126	1
0.121141	1
0.121157	1
0.121172	1
0.121187	1
0.121202	1
0.121218	1
0.121233	1
0.121248	1
0.121263	1
0.121279	1
0.121294	1
0.121309	1
0.121324	1
0.12134	1
0.121355	1
0.12137	1
0.121386	1
0.121401	1
0.121416	1
0.121431	1
0.121447	1
0.121462	1
0.121477	1
0.121492	1
0.121508	1
0.121523	1
0.121538	1
0.121553	1
0.121569	1
0.121584	1
0.121599	1
0.121614	1
0.12163	1
0.121645	1
0.12166	1
0.121675	1
0.121691	1
0.121706	1
0.121721	1
0.121736	1
0.121752	1
0.121767	1
0.121782	1
0.121798	1
0.121813	1
0.121828	1
0.121843	1
0.121859	1
0.121874	1
0.121889	1
0.121904	1
0.12192	1
0.121935	1
0.12195	1
0.121965	1
0.121981	1
0.121996	1
0.122011	1
0.122026	1
0.122042	1
0.122057	1
0.122072	1
0.122087	1
0.122103	1
0.122118	1
0.122133	1
0.122148	1
0.122164	1
0.122179	1
0.122194	1
0.12221	1
0.122225	1
0.12224	1
0.122255	1
0.122271	1
0.122286	1
0.122301	1
0.122316	1
0.122332	1
0.122347	1
0.122362	1
0.122377	1
0.122393	1
0.122408	1
0.122423	1
0.122438	1
0.122454	1
0.122469	1
0.122484	1
0.122499	1
0.122515	1
0.12253	1
0.122545	1
0.12256	1
0.122576	1
0.122591	1
0.122606	1
0.122621	1
0.122637	1
0.122652	1
0.122667	1
0.122683	1
0.122698	1
0.122713	1
0.122728	1
0.122744	1
0.122759	1
0.122774	1
0.122789	1
0.122805	1
0.12282	1
0.122835	1
0.12285	1
0.122866	1
0.122881	1
0.122896	1
0.122911	1
0.122927	1
0.122942	1
0.122957	1
0.122972	1
0.122988	1
0.123003	1
0.123018	1
0.123033	1
0.123049	1
0.123064	1
0.123079	1
0.123095	1
0.12311	1
0.123125	1
0.12314	1
0.123156	1
0.123171	1
0.123186	1
0.123201	1
0.123217	1
0.123232	1
0.123247	1
0.123262	1
0.123278	1
0.123293	1
0.123308	1
0.123323	1
0.123339	1
0.123354	1
0.123369	1
0.123384	1
0.1234	1
0.123415	1
0.12343	1
0.123445	1
0.123461	1
0.123476	1
0.123491	1
0.123507	1
0.123522	1
0.123537	1
0.123552	1
0.123568	1
0.123583	1
0.123598	1
0.123613	1
0.123629	1
0.123644	1
0.123659	1
0.123674	1
0.12369	1
0.123705	1
0.12372	1
0.123735	1
0.123751	1
0.123766	1
0.123781	1
0.123796	1
0.123812	1
0.123827	1
0.123842	1
0.123857	1
0.123873	1
0.123888	1
0.123903	1
0.123919	1
0.123934	1
0.123949	1
0.123964	1
0.12398	1
0.123995	1
0.12401	1
0.124025	1
0.124041	1
0.124056	1
0.124071	1
0.124086	1
0.124102	1
0.124117	1
0.124132	1
0.124147	1
0.124163	1
0.124178	1
0.124193	1
0.124208	1
0.124224	1
0.124239	1
0.124254	1
0.124269	1
0.124285	1
0.1243	1
0.124315	1
0.124331	1
0.124346	1
0.124361	1
0.124376	1
0.124392	1
0.124407	1
0.124422	1
0.124437	1
0.124453	1
0.124468	1
0.124483	1
0.124498	1
0.124514	1
0.124529	1
0.124544	1
0.124559	1
0.124575	1
0.12459	1
0.124605	1
0.12462	1
0.124636	1
0.124651	1
0.124666	1
0.124681	1
0.124697	1
0.124712	1
0.124727	1
0.124743	1
0.124758	1
0.124773	1
0.124788	1
0.124804	1
0.124819	1
0.124834	1
0.124849	1
0.124865	1
0.12488	1
0.124895	1
0.12491	1
0.124926	1
0.124941	1
0.124956	1
0.124971	1
0.124987	1
0.125002	1
0.125017	1
0.125032	1
0.125048	1
0.125063	1
0.125078	1
0.125093	1
0.125109	1
0.125124	1
0.125139	1
0.125154	1
0.12517	1
0.125185	1
0.1252	1
0.125216	1
0.125231	1
0.125246	1
0.125261	1
0.125277	1
0.125292	1
0.125307	1
0.125322	1
0.125338	1
0.125353	1
0.125368	1
0.125383	1
0.125399	1
0.125414	1
0.125429	1
0.125444	1
0.12546	1
0.125475	1
0.12549	1
0.125505	1
0.125521	1
0.125536	1
0.125551	1
0.125566	1
0.125582	1
0.125597	1
0.125612	1
0.125628	1
0.125643	1
0.125658	1
0.125673	1
0.125689	1
0.125704	1
0.125719	1
0.125734	1
0.12575	1
0.125765	1
0.12578	1
0.125795	1
0.125811	1
0.125826	1
0.125841	1
0.125856	1
0.125872	1
0.125887	1
0.125902	1
0.125917	1
0.125933	1
0.125948	1
0.125963	1
0.125978	1
0.125994	1
0.126009	1
0.126024	1
0.12604	1
0.126055	1
0.12607	1
0.126085	1
0.126101	1
0.126116	1
0.126131	1
0.126146	1
0.126162	1
0.126177	1
0.126192	1
0.126207	1
0.126223	1
0.126238	1
0.126253	1
0.126268	1
0.126284	1
0.126299	1
0.126314	1
0.126329	1
0.126345	1
0.12636	1
0.126375	1
0.12639	1
0.126406	1
0.126421	1
0.126436	1
0.126452	1
0.126467	1
0.126482	1
0.126497	1
0.126513	1
0.126528	1
0.126543	1
0.126558	1
0.126574	1
0.126589	1
0.126604	1
0.126619	1
0.126635	1
0.12665	1
0.126665	1
0.12668	1
0.126696	1
0.126711	1
0.126726	1
0.126741	1
0.126757	1
0.126772	1
0.126787	1
0.126802	1
0.126818	1
0.126833	1
0.126848	1
0.126864	1
0.126879	1
0.126894	1
0.126909	1
0.126925	1
0.12694	1
0.126955	1
0.12697	1
0.126986	1
0.127001	1
0.127016	1
0.127031	1
0.127047	1
0.127062	1
0.127077	1
0.127092	1
0.127108	1
0.127123	1
0.127138	1
0.127153	1
0.127169	1
0.127184	1
0.127199	1
0.127214	1
0.12723	1
0.127245	1
0.12726	1
0.127276	1
0.127291	1
0.127306	1
0.127321	1
0.127337	1
0.127352	1
0.127367	1
0.127382	1
0.127398	1
0.127413	1
0.127428	1
0.127443	1
0.127459	1
0.127474	1
0.127489	1
0.127504	1
0.12752	1
0.127535	1
0.12755	1
0.127565	1
0.127581	1
0.127596	1
0.127611	1
0.127626	1
0.127642	1
0.127657	1
0.127672	1
0.127687	1
0.127703	1
0.127718	1
0.127733	1
0.127749	1
0.127764	1
0.127779	1
0.127794	1
0.12781	1
0.127825	1
0.12784	1
0.127855	1
0.127871	1
0.127886	1
0.127901	1
0.127916	1
0.127932	1
0.127947	1
0.127962	1
0.127977	1
0.127993	1
0.128008	1
0.128023	1
0.128038	1
0.128054	1
0.128069	1
0.128084	1
0.128099	1
0.128115	1
0.12813	1
0.128145	1
0.128161	1
0.128176	1
0.128191	1
0.128206	1
0.128222	1
0.128237	1
0.128252	1
0.128267	1
0.128283	1
0.128298	1
0.128313	1
0.128328	1
0.128344	1
0.128359	1
0.128374	1
0.128389	1
0.128405	1
0.12842	1
0.128435	1
0.12845	1
0.128466	1
0.128481	1
0.128496	1
0.128511	1
0.128527	1
0.128542	1
0.128557	1
0.128573	1
0.128588	1
0.128603	1
0.128618	1
0.128634	1
0.128649	1
0.128664	1
0.128679	1
0.128695	1
0.12871	1
0.128725	1
0.12874	1
0.128756	1
0.128771	1
0.128786	1
0.128801	1
0.128817	1
0.128832	1
0.128847	1
0.128862	1
0.128878	1
0.128893	1
0.128908	1
0.128923	1
0.128939	1
0.128954	1
0.128969	1
0.128985	1
0.129	1
0.129015	1
0.12903	1
0.129046	1
0.129061	1
0.129076	1
0.129091	1
0.129107	1
0.129122	1
0.129137	1
0.129152	1
0.129168	1
0.129183	1
0.129198	1
0.129213	1
0.129229	1
0.129244	1
0.129259	1
0.129274	1
0.12929	1
0.129305	1
0.12932	1
0.129335	1
0.129351	1
0.129366	1
0.129381	1
0.129397	1
0.129412	1
0.129427	1
0.129442	1
0.129458	1
0.129473	1
0.129488	1
0.129503	1
0.129519	1
0.129534	1
0.129549	1
0.129564	1
0.12958	1
0.129595	1
0.12961	1
0.129625	1
0.129641	1
0.129656	1
0.129671	1
0.129686	1
0.129702	1
0.129717	1
0.129732	1
0.129747	1
0.129763	1
0.129778	1
0.129793	1
0.129808	1
0.129824	1
0.129839	1
0.129854	1
0.12987	1
0.129885	1
0.1299	1
0.129915	1
0.129931	1
0.129946	1
0.129961	1
0.129976	1
0.129992	1
0.130007	1
0.130022	1
0.130037	1
0.130053	1
0.130068	1
0.130083	1
0.130098	1
0.130114	1
0.130129	1
0.130144	1
0.130159	1
0.130175	1
0.13019	1
0.130205	1
0.13022	1
0.130236	1
0.130251	1
0.130266	1
0.130282	1
0.130297	1
0.130312	1
0.130327	1
0.130343	1
0.130358	1
0.130373	1
0.130388	1
0.130404	1
0.130419	1
0.130434	1
0.130449	1
0.130465	1
0.13048	1
0.130495	1
0.13051	1
0.130526	1
0.130541	1
0.130556	1
0.130571	1
0.130587	1
0.130602	1
0.130617	1
0.130632	1
0.130648	1
0.130663	1
0.130678	1
0.130694	1
0.130709	1
0.130724	1
0.130739	1
0.130755	1
0.13077	1
0.130785	1
0.1308	1
0.130816	1
0.130831	1
0.130846	1
0.130861	1
0.130877	1
0.130892	1
0.130907	1
0.130922	1
0.130938	1
0.130953	1
0.130968	1
0.130983	1
0.130999	1
0.131014	1
0.131029	1
0.131044	1
0.13106	1
0.131075	1
0.13109	1
0.131106	1
0.131121	1
0.131136	1
0.131151	1
0.131167	1
0.131182	1
0.131197	1
0.131212	1
0.131228	1
0.131243	1
0.131258	1
0.131273	1
0.131289	1
0.131304	1
0.131319	1
0.131334	1
0.13135	1
0.131365	1
0.13138	1
0.131395	1
0.131411	1
0.131426	1
0.131441	1
0.131456	1
0.131472	1
0.131487	1
0.131502	1
0.131518	1
0.131533	1
0.131548	1
0.131563	1
0.131579	1
0.131594	1
0.131609	1
0.131624	1
0.13164	1
0.131655	1
0.13167	1
0.131685	1
0.131701	1
0.131716	1
0.131731	1
0.131746	1
0.131762	1
0.131777	1
0.131792	1
0.131807	1
0.131823	1
0.131838	1
0.131853	1
0.131868	1
0.131884	1
0.131899	1
0.131914	1
0.13193	1
0.131945	1
0.13196	1
0.131975	1
0.131991	1
0.132006	1
0.132021	1
0.132036	1
0.132052	1
0.132067	1
0.132082	1
0.132097	1
0.132113	1
0.132128	1
0.132143	1
0.132158	1
0.132174	1
0.132189	1
0.132204	1
0.132219	1
0.132235	1
0.13225	1
0.132265	1
0.13228	1
0.132296	1
0.132311	1
0.132326	1
0.132341	1
0.132357	1
0.132372	1
0.132387	1
0.132403	1
0.132418	1
0.132433	1
0.132448	1
0.132464	1
0.132479	1
0.132494	1
0.132509	1
0.132525	1
0.13254	1
0.132555	1
0.13257	1
0.132586	1
0.132601	1
0.132616	1
0.132631	1
0.132647	1
0.132662	1
0.132677	1
0.132692	1
0.132708	1
0.132723	1
0.132738	1
0.132753	1
0.132769	1
0.132784	1
0.132799	1
0.132815	1
0.13283	1
0.132845	1
0.13286	1
0.132876	1
0.132891	1
0.132906	1
0.132921	1
0.132937	1
0.132952	1
0.132967	1
0.132982	1
0.132998	1
0.133013	1
0.133028	1
0.133043	1
0.133059	1
0.133074	1
0.133089	1
0.133104	1
0.13312	1
0.133135	1
0.13315	1
0.133165	1
0.133181	1
0.133196	1
0.133211	1
0.133227	1
0.133242	1
0.133257	1
0.133272	1
0.133288	1
0.133303	1
0.133318	1
0.133333	1
0.133349	1
0.133364	1
0.133379	1
0.133394	1
0.13341	1
0.133425	1
0.13344	1
0.133455	1
0.133471	1
0.133486	1
0.133501	1
0.133516	1
0.133532	1
0.133547	1
0.133562	1
0.133577	1
0.133593	1
0.133608	1
0.133623	1
0.133639	1
0.133654	1
0.133669	1
0.133684	1
0.1337	1
0.133715	1
0.13373	1
0.133745	1
0.133761	1
0.133776	1
0.133791	1
0.133806	1
0.133822	1
0.133837	1
0.133852	1
0.133867	1
0.133883	1
0.133898	1
0.133913	1
0.133928	1
0.133944	1
0.133959	1
0.133974	1
0.133989	1
0.134005	1
0.13402	1
0.134035	1
0.134051	1
0.134066	1
0.134081	1
0.134096	1
0.134112	1
0.134127	1
0.134142	1
0.134157	1
0.134173	1
0.134188	1
0.134203	1
0.134218	1
0.134234	1
0.134249	1
0.134264	1
0.134279	1
0.134295	1
0.13431	1
0.134325	1
0.13434	1
0.134356	1
0.134371	1
0.134386	1
0.134401	1
0.134417	1
0.134432	1
0.134447	1
0.134463	1
0.134478	1
0.134493	1
0.134508	1
0.134524	1
0.134539	1
0.134554	1
0.134569	1
0.134585	1
0.1346	1
0.134615	1
0.13463	1
0.134646	1
0.134661	1
0.134676	1
0.134691	1
0.134707	1
0.134722	1
0.134737	1
0.134752	1
0.134768	1
0.134783	1
0.134798	1
0.134813	1
0.134829	1
0.134844	1
0.134859	1
0.134874	1
0.13489	1
0.134905	1
0.13492	1
0.134936	1
0.134951	1
0.134966	1
0.134981	1
0.134997	1
0.135012	1
0.135027	1
0.135042	1
0.135058	1
0.135073	1
0.135088	1
0.135103	1
0.135119	1
0.135134	1
0.135149	1
0.135164	1
0.13518	1
0.135195	1
0.13521	1
0.135225	1
0.135241	1
0.135256	1
0.135271	1
0.135286	1
0.135302	1
0.135317	1
0.135332	1
0.135348	1
0.135363	1
0.135378	1
0.135393	1
0.135409	1
0.135424	1
0.135439	1
0.135454	1
0.13547	1
0.135485	1
0.1355	1
0.135515	1
0.135531	1
0.135546	1
0.135561	1
0.135576	1
0.135592	1
0.135607	1
0.135622	1
0.135637	1
0.135653	1
0.135668	1
0.135683	1
0.135698	1
0.135714	1
0.135729	1
0.135744	1
0.13576	1
0.135775	1
0.13579	1
0.135805	1
0.135821	1
0.135836	1
0.135851	1
0.135866	1
0.135882	1
0.135897	1
0.135912	1
0.135927	1
0.135943	1
0.135958	1
0.135973	1
0.135988	1
0.136004	1
0.136019	1
0.136034	1
0.136049	1
0.136065	1
0.13608	1
0.136095	1
0.13611	1
0.136126	1
0.136141	1
0.136156	1
0.136172	1
0.136187	1
0.136202	1
0.136217	1
0.136233	1
0.136248	1
0.136263	1
0.136278	1
0.136294	1
0.136309	1
0.136324	1
0.136339	1
0.136355	1
0.13637	1
0.136385	1
0.1364	1
0.136416	1
0.136431	1
0.136446	1
0.136461	1
0.136477	1
0.136492	1
0.136507	1
0.136522	1
0.136538	1
0.136553	1
0.136568	1
0.136584	1
0.136599	1
0.136614	1
0.136629	1
0.136645	1
0.13666	1
0.136675	1
0.13669	1
0.136706	1
0.136721	1
0.136736	1
0.136751	1
0.136767	1
0.136782	1
0.136797	1
0.136812	1
0.136828	1
0.136843	1
0.136858	1
0.136873	1
0.136889	1
0.136904	1
0.136919	1
0.136934	1
0.13695	1
0.136965	1
0.13698	1
0.136995	1
0.137011	1
0.137026	1
0.137041	1
0.137057	1
0.137072	1
0.137087	1
0.137102	1
0.137118	1
0.137133	1
0.137148	1
0.137163	1
0.137179	1
0.137194	1
0.137209	1
0.137224	1
0.13724	1
0.137255	1
0.13727	1
0.137285	1
0.137301	1
0.137316	1
0.137331	1
0.137346	1
0.137362	1
0.137377	1
0.137392	1
0.137407	1
0.137423	1
0.137438	1
0.137453	1
0.137469	1
0.137484	1
0.137499	1
0.137514	1
0.13753	1
0.137545	1
0.13756	1
0.137575	1
0.137591	1
0.137606	1
0.137621	1
0.137636	1
0.137652	1
0.137667	1
0.137682	1
0.137697	1
0.137713	1
0.137728	1
0.137743	1
0.137758	1
0.137774	1
0.137789	1
0.137804	1
0.137819	1
0.137835	1
0.13785	1
0.137865	1
0.137881	1
0.137896	1
0.137911	1
0.137926	1
0.137942	1
0.137957	1
0.137972	1
0.137987	1
0.138003	1
0.138018	1
0.138033	1
0.138048	1
0.138064	1
0.138079	1
0.138094	1
0.138109	1
0.138125	1
0.13814	1
0.138155	1
0.13817	1
0.138186	1
0.138201	1
0.138216	1
0.138231	1
0.138247	1
0.138262	1
0.138277	1
0.138293	1
0.138308	1
0.138323	1
0.138338	1
0.138354	1
0.138369	1
0.138384	1
0.138399	1
0.138415	1
0.13843	1
0.138445	1
0.13846	1
0.138476	1
0.138491	1
0.138506	1
0.138521	1
0.138537	1
0.138552	1
0.138567	1
0.138582	1
0.138598	1
0.138613	1
0.138628	1
0.138643	1
0.138659	1
0.138674	1
0.138689	1
0.138705	1
0.13872	1
0.138735	1
0.13875	1
0.138766	1
0.138781	1
0.138796	1
0.138811	1
0.138827	1
0.138842	1
0.138857	1
0.138872	1
0.138888	1
0.138903	1
0.138918	1
0.138933	1
0.138949	1
0.138964	1
0.138979	1
0.138994	1
0.13901	1
0.139025	1
0.13904	1
0.139055	1
0.139071	1
0.139086	1
0.139101	1
0.139117	1
0.139132	1
0.139147	1
0.139162	1
0.139178	1
0.139193	1
0.139208	1
0.139223	1
0.139239	1
0.139254	1
0.139269	1
0.139284	1
0.1393	1
0.139315	1
0.13933	1
0.139345	1
0.139361	1
0.139376	1
0.139391	1
0.139406	1
0.139422	1
0.139437	1
0.139452	1
0.139467	1
0.139483	1
0.139498	1
0.139513	1
0.139528	1
0.139544	1
0.139559	1
0.139574	1
0.13959	1
0.139605	1
0.13962	1
0.139635	1
0.139651	1
0.139666	1
0.139681	1
0.139696	1
0.139712	1
0.139727	1
0.139742	1
0.139757	1
0.139773	1
0.139788	1
0.139803	1
0.139818	1
0.139834	1
0.139849	1
0.139864	1
0.139879	1
0.139895	1
0.13991	1
0.139925	1
0.13994	1
0.139956	1
0.139971	1
0.139986	1
0.140002	1
0.140017	1
0.140032	1
0.140047	1
0.140063	1
0.140078	1
0.140093	1
0.140108	1
0.140124	1
0.140139	1
0.140154	1
0.140169	1
0.140185	1
0.1402	1
0.140215	1
0.14023	1
0.140246	1
0.140261	1
0.140276	1
0.140291	1
0.140307	1
0.140322	1
0.140337	1
0.140352	1
0.140368	1
0.140383	1
0.140398	1
0.140414	1
0.140429	1
0.140444	1
0.140459	1
0.140475	1
0.14049	1
0.140505	1
0.14052	1
0.140536	1
0.140551	1
0.140566	1
0.140581	1
0.140597	1
0.140612	1
0.140627	1
0.140642	1
0.140658	1
0.140673	1
0.140688	1
0.140703	1
0.140719	1
0.140734	1
0.140749	1
0.140764	1
0.14078	1
0.140795	1
0.14081	1
0.140826	1
0.140841	1
0.140856	1
0.140871	1
0.140887	1
0.140902	1
0.140917	1
0.140932	1
0.140948	1
0.140963	1
0.140978	1
0.140993	1
0.141009	1
0.141024	1
0.141039	1
0.141054	1
0.14107	1
0.141085	1
0.1411	1
0.141115	1
0.141131	1
0.141146	1
0.141161	1
0.141176	1
0.141192	1
0.141207	1
0.141222	1
0.141238	1
0.141253	1
0.141268	1
0.141283	1
0.141299	1
0.141314	1
0.141329	1
0.141344	1
0.14136	1
0.141375	1
0.14139	1
0.141405	1
0.141421	1
0.141436	1
0.141451	1
0.141466	1
0.141482	1
0.141497	1
0.141512	1
0.141527	1
0.141543	1
0.141558	1
0.141573	1
0.141588	1
0.141604	1
0.141619	1
0.141634	1
0.14165	1
0.141665	1
0.14168	1
0.141695	1
0.141711	1
0.141726	1
0.141741	1
0.141756	1
0.141772	1
0.141787	1
0.141802	1
0.141817	1
0.141833	1
0.141848	1
0.141863	1
0.141878	1
0.141894	1
0.141909	1
0.141924	1
0.141939	1
0.141955	1
0.14197	1
0.141985	1
0.142	1
0.142016	1
0.142031	1
0.142046	1
0.142061	1
0.142077	1
0.142092	1
0.142107	1
0.142123	1
0.142138	1
0.142153	1
0.142168	1
0.142184	1
0.142199	1
0.142214	1
0.142229	1
0.142245	1
0.14226	1
0.142275	1
0.14229	1
0.142306	1
0.142321	1
0.142336	1
0.142351	1
0.142367	1
0.142382	1
0.142397	1
0.142412	1
0.142428	1
0.142443	1
0.142458	1
0.142473	1
0.142489	1
0.142504	1
0.142519	1
0.142535	1
0.14255	1
0.142565	1
0.14258	1
0.142596	1
0.142611	1
0.142626	1
0.142641	1
0.142657	1
0.142672	1
0.142687	1
0.142702	1
0.142718	1
0.142733	1
0.142748	1
0.142763	1
0.142779	1
0.142794	1
0.142809	1
0.142824	1
0.14284	1
0.142855	1
0.14287	1
0.142885	1
0.142901	1
0.142916	1
0.142931	1
0.142947	1
0.142962	1
0.142977	1
0.142992	1
0.143008	1
0.143023	1
0.143038	1
0.143053	1
0.143069	1
0.143084	1
0.143099	1
0.143114	1
0.14313	1
0.143145	1
0.14316	1
0.143175	1
0.143191	1
0.143206	1
0.143221	1
0.143236	1
0.143252	1
0.143267	1
0.143282	1
0.143297	1
0.143313	1
0.143328	1
0.143343	1
0.143359	1
0.143374	1
0.143389	1
0.143404	1
0.14342	1
0.143435	1
0.14345	1
0.143465	1
0.143481	1
0.143496	1
0.143511	1
0.143526	1
0.143542	1
0.143557	1
0.143572	1
0.143587	1
0.143603	1
0.143618	1
0.143633	1
0.143648	1
0.143664	1
0.143679	1
0.143694	1
0.143709	1
0.143725	1
0.14374	1
0.143755	1
0.143771	1
0.143786	1
0.143801	1
0.143816	1
0.143832	1
0.143847	1
0.143862	1
0.143877	1
0.143893	1
0.143908	1
0.143923	1
0.143938	1
0.143954	1
0.143969	1
0.143984	1
0.143999	1
0.144015	1
0.14403	1
0.144045	1
0.14406	1
0.144076	1
0.144091	1
0.144106	1
0.144121	1
0.144137	1
0.144152	1
0.144167	1
0.144182	1
0.144198	1
0.144213	1
0.144228	1
0.144244	1
0.144259	1
0.144274	1
0.144289	1
0.144305	1
0.14432	1
0.144335	1
0.14435	1
0.144366	1
0.144381	1
0.144396	1
0.144411	1
0.144427	1
0.144442	1
0.144457	1
0.144472	1
0.144488	1
0.144503	1
0.144518	1
0.144533	1
0.144549	1
0.144564	1
0.144579	1
0.144594	1
0.14461	1
0.144625	1
0.14464	1
0.144656	1
0.144671	1
0.144686	1
0.144701	1
0.144717	1
0.144732	1
0.144747	1
0.144762	1
0.144778	1
0.144793	1
0.144808	1
0.144823	1
0.144839	1
0.144854	1
0.144869	1
0.144884	1
0.1449	1
0.144915	1
0.14493	1
0.144945	1
0.144961	1
0.144976	1
0.144991	1
0.145006	1
0.145022	1
0.145037	1
0.145052	1
0.145068	1
0.145083	1
0.145098	1
0.145113	1
0.145129	1
0.145144	1
0.145159	1
0.145174	1
0.14519	1
0.145205	1
0.14522	1
0.145235	1
0.145251	1
0.145266	1
0.145281	1
0.145296	1
0.145312	1
0.145327	1
0.145342	1
0.145357	1
0.145373	1
0.145388	1
0.145403	1
0.145418	1
0.145434	1
0.145449	1
0.145464	1
0.14548	1
0.145495	1
0.14551	1
0.145525	1
0.145541	1
0.145556	1
0.145571	1
0.145586	1
0.145602	1
0.145617	1
0.145632	1
0.145647	1
0.145663	1
0.145678	1
0.145693	1
0.145708	1
0.145724	1
0.145739	1
0.145754	1
0.145769	1
0.145785	1
0.1458	1
0.145815	1
0.14583	1
0.145846	1
0.145861	1
0.145876	1
0.145892	1
0.145907	1
0.145922	1
0.145937	1
0.145953	1
0.145968	1
0.145983	1
0.145998	1
0.146014	1
0.146029	1
0.146044	1
0.146059	1
0.146075	1
0.14609	1
0.146105	1
0.14612	1
0.146136	1
0.146151	1
0.146166	1
0.146181	1
0.146197	1
0.146212	1
0.146227	1
0.146242	1
0.146258	1
0.146273	1
0.146288	1
0.146304	1
0.146319	1
0.146334	1
0.146349	1
0.146365	1
0.14638	1
0.146395	1
0.14641	1
0.146426	1
0.146441	1
0.146456	1
0.146471	1
0.146487	1
0.146502	1
0.146517	1
0.146532	1
0.146548	1
0.146563	1
0.146578	1
0.146593	1
0.146609	1
0.146624	1
0.146639	1
0.146654	1
0.14667	1
0.146685	1
0.1467	1
0.146715	1
0.146731	1
0.146746	1
0.146761	1
0.146777	1
0.146792	1
0.146807	1
0.146822	1
0.146838	1
0.146853	1
0.146868	1
0.146883	1
0.146899	1
0.146914	1
0.146929	1
0.146944	1
0.14696	1
0.146975	1
0.14699	1
0.147005	1
0.147021	1
0.147036	1
0.147051	1
0.147066	1
0.147082	1
0.147097	1
0.147112	1
0.147127	1
0.147143	1
0.147158	1
0.147173	1
0.147189	1
0.147204	1
0.147219	1
0.147234	1
0.14725	1
0.147265	1
0.14728	1
0.147295	1
0.147311	1
0.147326	1
0.147341	1
0.147356	1
0.147372	1
0.147387	1
0.147402	1
0.147417	1
0.147433	1
0.147448	1
0.147463	1
0.147478	1
0.147494	1
0.147509	1
0.147524	1
0.147539	1
0.147555	1
0.14757	1
0.147585	1
0.147601	1
0.147616	1
0.147631	1
0.147646	1
0.147662	1
0.147677	1
0.147692	1
0.147707	1
0.147723	1
0.147738	1
0.147753	1
0.147768	1
0.147784	1
0.147799	1
0.147814	1
0.147829	1
0.147845	1
0.14786	1
0.147875	1
0.14789	1
0.147906	1
0.147921	1
0.147936	1
0.147951	1
0.147967	1
0.147982	1
0.147997	1
0.148013	1
0.148028	1
0.148043	1
0.148058	1
0.148074	1
0.148089	1
0.148104	1
0.148119	1
0.148135	1
0.14815	1
0.148165	1
0.14818	1
0.148196	1
0.148211	1
0.148226	1
0.148241	1
0.148257	1
0.148272	1
0.148287	1
0.148302	1
0.148318	1
0.148333	1
0.148348	1
0.148363	1
0.148379	1
0.148394	1
0.148409	1
0.148425	1
0.14844	1
0.148455	1
0.14847	1
0.148486	1
0.148501	1
0.148516	1
0.148531	1
0.148547	1
0.148562	1
0.148577	1
0.148592	1
0.148608	1
0.148623	1
0.148638	1
0.148653	1
0.148669	1
0.148684	1
0.148699	1
0.148714	1
0.14873	1
0.148745	1
0.14876	1
0.148775	1
0.148791	1
0.148806	1
0.148821	1
0.148836	1
0.148852	1
0.148867	1
0.148882	1
0.148898	1
0.148913	1
0.148928	1
0.148943	1
0.148959	1
0.148974	1
0.148989	1
0.149004	1
0.14902	1
0.149035	1
0.14905	1
0.149065	1
0.149081	1
0.149096	1
0.149111	1
0.149126	1
0.149142	1
0.149157	1
0.149172	1
0.149187	1
0.149203	1
0.149218	1
0.149233	1
0.149248	1
0.149264	1
0.149279	1
0.149294	1
0.14931	1
0.149325	1
0.14934	1
0.149355	1
0.149371	1
0.149386	1
0.149401	1
0.149416	1
0.149432	1
0.149447	1
0.149462	1
0.149477	1
0.149493	1
0.149508	1
0.149523	1
0.149538	1
0.149554	1
0.149569	1
0.149584	1
0.149599	1
0.149615	1
0.14963	1
0.149645	1
0.14966	1
0.149676	1
0.149691	1
0.149706	1
0.149722	1
0.149737	1
0.149752	1
0.149767	1
0.149783	1
0.149798	1
0.149813	1
0.149828	1
0.149844	1
0.149859	1
0.149874	1
0.149889	1
0.149905	1
0.14992	1
0.149935	1
0.14995	1
0.149966	1
0.149981	1
0.149996	1
0.150011	1
0.150027	1
0.150042	1
0.150057	1
0.150072	1
0.150088	1
0.150103	1
0.150118	1
0.150134	1
0.150149	1
0.150164	1
0.150179	1
0.150195	1
0.15021	1
0.150225	1
0.15024	1
0.150256	1
0.150271	1
0.150286	1
0.150301	1
0.150317	1
0.150332	1
0.150347	1
0.150362	1
0.150378	1
0.150393	1
0.150408	1
0.150423	1
0.150439	1
0.150454	1
0.150469	1
0.150484	1
0.1505	1
0.150515	1
0.15053	1
0.150546	1
0.150561	1
0.150576	1
0.150591	1
0.150607	1
0.150622	1
0.150637	1
0.150652	1
0.150668	1
0.150683	1
0.150698	1
0.150713	1
0.150729	1
0.150744	1
0.150759	1
0.150774	1
0.15079	1
0.150805	1
0.15082	1
0.150835	1
0.150851	1
0.150866	1
0.150881	1
0.150896	1
0.150912	1
0.150927	1
0.150942	1
0.150958	1
0.150973	1
0.150988	1
0.151003	1
0.151019	1
0.151034	1
0.151049	1
0.151064	1
0.15108	1
0.151095	1
0.15111	1
0.151125	1
0.151141	1
0.151156	1
0.151171	1
0.151186	1
0.151202	1
0.151217	1
0.151232	1
0.151247	1
0.151263	1
0.151278	1
0.151293	1
0.151308	1
0.151324	1
0.151339	1
0.151354	1
0.151369	1
0.151385	1
0.1514	1
0.151415	1
0.151431	1
0.151446	1
0.151461	1
0.151476	1
0.151492	1
0.151507	1
0.151522	1
0.151537	1
0.151553	1
0.151568	1
0.151583	1
0.151598	1
0.151614	1
0.151629	1
0.151644	1
0.151659	1
0.151675	1
0.15169	1
0.151705	1
0.15172	1
0.151736	1
0.151751	1
0.151766	1
0.151781	1
0.151797	1
0.151812	1
0.151827	1
0.151843	1
0.151858	1
0.151873	1
0.151888	1
0.151904	1
0.151919	1
0.151934	1
0.151949	1
0.151965	1
0.15198	1
0.151995	1
0.15201	1
0.152026	1
0.152041	1
0.152056	1
0.152071	1
0.152087	1
0.152102	1
0.152117	1
0.152132	1
0.152148	1
0.152163	1
0.152178	1
0.152193	1
0.152209	1
0.152224	1
0.152239	1
0.152255	1
0.15227	1
0.152285	1
0.1523	1
0.152316	1
0.152331	1
0.152346	1
0.152361	1
0.152377	1
0.152392	1
0.152407	1
0.152422	1
0.152438	1
0.152453	1
0.152468	1
0.152483	1
0.152499	1
0.152514	1
0.152529	1
0.152544	1
0.15256	1
0.152575	1
0.15259	1
0.152605	1
0.152621	1
0.152636	1
0.152651	1
0.152667	1
0.152682	1
0.152697	1
0.152712	1
0.152728	1
0.152743	1
0.152758	1
0.152773	1
0.152789	1
0.152804	1
0.152819	1
0.152834	1
0.15285	1
0.152865	1
0.15288	1
0.152895	1
0.152911	1
0.152926	1
0.152941	1
0.152956	1
0.152972	1
0.152987	1
0.153002	1
0.153017	1
0.153033	1
0.153048	1
0.153063	1
0.153079	1
0.153094	1
0.153109	1
0.153124	1
0.15314	1
0.153155	1
0.15317	1
0.153185	1
0.153201	1
0.153216	1
0.153231	1
0.153246	1
0.153262	1
0.153277	1
0.153292	1
0.153307	1
0.153323	1
0.153338	1
0.153353	1
0.153368	1
0.153384	1
0.153399	1
0.153414	1
0.153429	1
0.153445	1
0.15346	1
0.153475	1
0.153491	1
0.153506	1
0.153521	1
0.153536	1
0.153552	1
0.153567	1
0.153582	1
0.153597	1
0.153613	1
0.153628	1
0.153643	1
0.153658	1
0.153674	1
0.153689	1
0.153704	1
0.153719	1
0.153735	1
0.15375	1
0.153765	1
0.15378	1
0.153796	1
0.153811	1
0.153826	1
0.153841	1
0.153857	1
0.153872	1
0.153887	1
0.153902	1
0.153918	1
0.153933	1
0.153948	1
0.153964	1
0.153979	1
0.153994	1
0.154009	1
0.154025	1
0.15404	1
0.154055	1
0.15407	1
0.154086	1
0.154101	1
0.154116	1
0.154131	1
0.154147	1
0.154162	1
0.154177	1
0.154192	1
0.154208	1
0.154223	1
0.154238	1
0.154253	1
0.154269	1
0.154284	1
0.154299	1
0.154314	1
0.15433	1
0.154345	1
0.15436	1
0.154376	1
0.154391	1
0.154406	1
0.154421	1
0.154437	1
0.154452	1
0.154467	1
0.154482	1
0.154498	1
0.154513	1
0.154528	1
0.154543	1
0.154559	1
0.154574	1
0.154589	1
0.154604	1
0.15462	1
0.154635	1
0.15465	1
0.154665	1
0.154681	1
0.154696	1
0.154711	1
0.154726	1
0.154742	1
0.154757	1
0.154772	1
0.154788	1
0.154803	1
0.154818	1
0.154833	1
0.154849	1
0.154864	1
0.154879	1
0.154894	1
0.15491	1
0.154925	1
0.15494	1
0.154955	1
0.154971	1
0.154986	1
0.155001	1
0.155016	1
0.155032	1
0.155047	1
0.155062	1
0.155077	1
0.155093	1
0.155108	1
0.155123	1
0.155138	1
0.155154	1
0.155169	1
0.155184	1
0.1552	1
0.155215	1
0.15523	1
0.155245	1
0.155261	1
0.155276	1
0.155291	1
0.155306	1
0.155322	1
0.155337	1
0.155352	1
0.155367	1
0.155383	1
0.155398	1
0.155413	1
0.155428	1
0.155444	1
0.155459	1
0.155474	1
0.155489	1
0.155505	1
0.15552	1
0.155535	1
0.15555	1
0.155566	1
0.155581	1
0.155596	1
0.155612	1
0.155627	1
0.155642	1
0.155657	1
0.155673	1
0.155688	1
0.155703	1
0.155718	1
0.155734	1
0.155749	1
0.155764	1
0.155779	1
0.155795	1
0.15581	1
0.155825	1
0.15584	1
0.155856	1
0.155871	1
0.155886	1
0.155901	1
0.155917	1
0.155932	1
0.155947	1
0.155962	1
0.155978	1
0.155993	1
0.156008	1
0.156023	1
0.156039	1
0.156054	1
0.156069	1
0.156085	1
0.1561	1
0.156115	1
0.15613	1
0.156146	1
0.156161	1
0.156176	1
0.156191	1
0.156207	1
0.156222	1
0.156237	1
0.156252	1
0.156268	1
0.156283	1
0.156298	1
0.156313	1
0.156329	1
0.156344	1
0.156359	1
0.156374	1
0.15639	1
0.156405	1
0.15642	1
0.156435	1
0.156451	1
0.156466	1
0.156481	1
0.156497	1
0.156512	1
0.156527	1
0.156542	1
0.156558	1
0.156573	1
0.156588	1
0.156603	1
0.156619	1
0.156634	1
0.156649	1
0.156664	1
0.15668	1
0.156695	1
0.15671	1
0.156725	1
0.156741	1
0.156756	1
0.156771	1
0.156786	1
0.156802	1
0.156817	1
0.156832	1
0.156847	1
0.156863	1
0.156878	1
0.156893	1
0.156909	1
0.156924	1
0.156939	1
0.156954	1
0.15697	1
0.156985	1
0.157	1
0.157015	1
0.157031	1
0.157046	1
0.157061	1
0.157076	1
0.157092	1
0.157107	1
0.157122	1
0.157137	1
0.157153	1
0.157168	1
0.157183	1
0.157198	1
0.157214	1
0.157229	1
0.157244	1
0.157259	1
0.157275	1
0.15729	1
0.157305	1
0.157321	1
0.157336	1
0.157351	1
0.157366	1
0.157382	1
0.157397	1
0.157412	1
0.157427	1
0.157443	1
0.157458	1
0.157473	1
0.157488	1
0.157504	1
0.157519	1
0.157534	1
0.157549	1
0.157565	1
0.15758	1
0.157595	1
0.15761	1
0.157626	1
0.157641	1
0.157656	1
0.157671	1
0.157687	1
0.157702	1
0.157717	1
0.157733	1
0.157748	1
0.157763	1
0.157778	1
0.157794	1
0.157809	1
0.157824	1
0.157839	1
0.157855	1
0.15787	1
0.157885	1
0.1579	1
0.157916	1
0.157931	1
0.157946	1
0.157961	1
0.157977	1
0.157992	1
0.158007	1
0.158022	1
0.158038	1
0.158053	1
0.158068	1
0.158083	1
0.158099	1
0.158114	1
0.158129	1
0.158145	1
0.15816	1
0.158175	1
0.15819	1
0.158206	1
0.158221	1
0.158236	1
0.158251	1
0.158267	1
0.158282	1
0.158297	1
0.158312	1
0.158328	1
0.158343	1
0.158358	1
0.158373	1
0.158389	1
0.158404	1
0.158419	1
0.158434	1
0.15845	1
0.158465	1
0.15848	1
0.158495	1
0.158511	1
0.158526	1
0.158541	1
0.158556	1
0.158572	1
0.158587	1
0.158602	1
0.158618	1
0.158633	1
0.158648	1
0.158663	1
0.158679	1
0.158694	1
0.158709	1
0.158724	1
0.15874	1
0.158755	1
0.15877	1
0.158785	1
0.158801	1
0.158816	1
0.158831	1
0.158846	1
0.158862	1
0.158877	1
0.158892	1
0.158907	1
0.158923	1
0.158938	1
0.158953	1
0.158968	1
0.158984	1
0.158999	1
0.159014	1
0.15903	1
0.159045	1
0.15906	1
0.159075	1
0.159091	1
0.159106	1
0.159121	1
0.159136	1
0.159152	1
0.159167	1
0.159182	1
0.159197	1
0.159213	1
0.159228	1
0.159243	1
0.159258	1
0.159274	1
0.159289	1
0.159304	1
0.159319	1
0.159335	1
0.15935	1
0.159365	1
0.15938	1
0.159396	1
0.159411	1
0.159426	1
0.159442	1
0.159457	1
0.159472	1
0.159487	1
0.159503	1
0.159518	1
0.159533	1
0.159548	1
0.159564	1
0.159579	1
0.159594	1
0.159609	1
0.159625	1
0.15964	1
0.159655	1
0.15967	1
0.159686	1
0.159701	1
0.159716	1
0.159731	1
0.159747	1
0.159762	1
0.159777	1
0.159792	1
0.159808	1
0.159823	1
0.159838	1
0.159854	1
0.159869	1
0.159884	1
0.159899	1
0.159915	1
0.15993	1
0.159945	1
0.15996	1
0.159976	1
0.159991	1
0.160006	1
0.160021	1
0.160037	1
0.160052	1
0.160067	1
0.160082	1
0.160098	1
0.160113	1
0.160128	1
0.160143	1
0.160159	1
0.160174	1
0.160189	1
0.160204	1
0.16022	1
0.160235	1
0.16025	1
0.160266	1
0.160281	1
0.160296	1
0.160311	1
0.160327	1
0.160342	1
0.160357	1
0.160372	1
0.160388	1
0.160403	1
0.160418	1
0.160433	1
0.160449	1
0.160464	1
0.160479	1
0.160494	1
0.16051	1
0.160525	1
0.16054	1
0.160555	1
0.160571	1
0.160586	1
0.160601	1
0.160616	1
0.160632	1
0.160647	1
0.160662	1
0.160678	1
0.160693	1
0.160708	1
0.160723	1
0.160739	1
0.160754	1
0.160769	1
0.160784	1
0.1608	1
0.160815	1
0.16083	1
0.160845	1
0.160861	1
0.160876	1
0.160891	1
0.160906	1
0.160922	1
0.160937	1
0.160952	1
0.160967	1
0.160983	1
0.160998	1
0.161013	1
0.161028	1
0.161044	1
0.161059	1
0.161074	1
0.161089	1
0.161105	1
0.16112	1
0.161135	1
0.161151	1
0.161166	1
0.161181	1
0.161196	1
0.161212	1
0.161227	1
0.161242	1
0.161257	1
0.161273	1
0.161288	1
0.161303	1
0.161318	1
0.161334	1
0.161349	1
0.161364	1
0.161379	1
0.161395	1
0.16141	1
0.161425	1
0.16144	1
0.161456	1
0.161471	1
0.161486	1
0.161501	1
0.161517	1
0.161532	1
0.161547	1
0.161563	1
0.161578	1
0.161593	1
0.161608	1
0.161624	1
0.161639	1
0.161654	1
0.161669	1
0.161685	1
0.1617	1
0.161715	1
0.16173	1
0.161746	1
0.161761	1
0.161776	1
0.161791	1
0.161807	1
0.161822	1
0.161837	1
0.161852	1
0.161868	1
0.161883	1
0.161898	1
0.161913	1
0.161929	1
0.161944	1
0.161959	1
0.161975	1
0.16199	1
0.162005	1
0.16202	1
0.162036	1
0.162051	1
0.162066	1
0.162081	1
0.162097	1
0.162112	1
0.162127	1
0.162142	1
0.162158	1
0.162173	1
0.162188	1
0.162203	1
0.162219	1
0.162234	1
0.162249	1
0.162264	1
0.16228	1
0.162295	1
0.16231	1
0.162325	1
0.162341	1
0.162356	1
0.162371	1
0.162387	1
0.162402	1
0.162417	1
0.162432	1
0.162448	1
0.162463	1
0.162478	1
0.162493	1
0.162509	1
0.162524	1
0.162539	1
0.162554	1
0.16257	1
0.162585	1
0.1626	1
0.162615	1
0.162631	1
0.162646	1
0.162661	1
0.162676	1
0.162692	1
0.162707	1
0.162722	1
0.162737	1
0.162753	1
0.162768	1
0.162783	1
0.162799	1
0.162814	1
0.162829	1
0.162844	1
0.16286	1
0.162875	1
0.16289	1
0.162905	1
0.162921	1
0.162936	1
0.162951	1
0.162966	1
0.162982	1
0.162997	1
0.163012	1
0.163027	1
0.163043	1
0.163058	1
0.163073	1
0.163088	1
0.163104	1
0.163119	1
0.163134	1
0.163149	1
0.163165	1
0.16318	1
0.163195	1
0.16321	1
0.163226	1
0.163241	1
0.163256	1
0.163272	1
0.163287	1
0.163302	1
0.163317	1
0.163333	1
0.163348	1
0.163363	1
0.163378	1
0.163394	1
0.163409	1
0.163424	1
0.163439	1
0.163455	1
0.16347	1
0.163485	1
0.1635	1
0.163516	1
0.163531	1
0.163546	1
0.163561	1
0.163577	1
0.163592	1
0.163607	1
0.163622	1
0.163638	1
0.163653	1
0.163668	1
0.163684	1
0.163699	1
0.163714	1
0.163729	1
0.163745	1
0.16376	1
0.163775	1
0.16379	1
0.163806	1
0.163821	1
0.163836	1
0.163851	1
0.163867	1
0.163882	1
0.163897	1
0.163912	1
0.163928	1
0.163943	1
0.163958	1
0.163973	1
0.163989	1
0.164004	1
0.164019	1
0.164034	1
0.16405	1
0.164065	1
0.16408	1
0.164096	1
0.164111	1
0.164126	1
0.164141	1
0.164157	1
0.164172	1
0.164187	1
0.164202	1
0.164218	1
0.164233	1
0.164248	1
0.164263	1
0.164279	1
0.164294	1
0.164309	1
0.164324	1
0.16434	1
0.164355	1
0.16437	1
0.164385	1
0.164401	1
0.164416	1
0.164431	1
0.164446	1
0.164462	1
0.164477	1
0.164492	1
0.164508	1
0.164523	1
0.164538	1
0.164553	1
0.164569	1
0.164584	1
0.164599	1
0.164614	1
0.16463	1
0.164645	1
0.16466	1
0.164675	1
0.164691	1
0.164706	1
0.164721	1
0.164736	1
0.164752	1
0.164767	1
0.164782	1
0.164797	1
0.164813	1
0.164828	1
0.164843	1
0.164858	1
0.164874	1
0.164889	1
0.164904	1
0.16492	1
0.164935	1
0.16495	1
0.164965	1
0.164981	1
0.164996	1
0.165011	1
0.165026	1
0.165042	1
0.165057	1
0.165072	1
0.165087	1
0.165103	1
0.165118	1
0.165133	1
0.165148	1
0.165164	1
0.165179	1
0.165194	1
0.165209	1
0.165225	1
0.16524	1
0.165255	1
0.16527	1
0.165286	1
0.165301	1
0.165316	1
0.165332	1
0.165347	1
0.165362	1
0.165377	1
0.165393	1
0.165408	1
0.165423	1
0.165438	1
0.165454	1
0.165469	1
0.165484	1
0.165499	1
0.165515	1
0.16553	1
0.165545	1
0.16556	1
0.165576	1
0.165591	1
0.165606	1
0.165621	1
0.165637	1
0.165652	1
0.165667	1
0.165682	1
0.165698	1
0.165713	1
0.165728	1
0.165743	1
0.165759	1
0.165774	1
0.165789	1
0.165805	1
0.16582	1
0.165835	1
0.16585	1
0.165866	1
0.165881	1
0.165896	1
0.165911	1
0.165927	1
0.165942	1
0.165957	1
0.165972	1
0.165988	1
0.166003	1
0.166018	1
0.166033	1
0.166049	1
0.166064	1
0.166079	1
0.166094	1
0.16611	1
0.166125	1
0.16614	1
0.166155	1
0.166171	1
0.166186	1
0.166201	1
0.166217	1
0.166232	1
0.166247	1
0.166262	1
0.166278	1
0.166293	1
0.166308	1
0.166323	1
0.166339	1
0.166354	1
0.166369	1
0.166384	1
0.1664	1
0.166415	1
0.16643	1
0.166445	1
0.166461	1
0.166476	1
0.166491	1
0.166506	1
0.166522	1
0.166537	1
0.166552	1
0.166567	1
0.166583	1
0.166598	1
0.166613	1
0.166629	1
0.166644	1
0.166659	1
0.166674	1
0.16669	1
0.166705	1
0.16672	1
0.166735	1
0.166751	1
0.166766	1
0.166781	1
0.166796	1
0.166812	1
0.166827	1
0.166842	1
0.166857	1
0.166873	1
0.166888	1
0.166903	1
0.166918	1
0.166934	1
0.166949	1
0.166964	1
0.166979	1
0.166995	1
0.16701	1
0.167025	1
0.167041	1
0.167056	1
0.167071	1
0.167086	1
0.167102	1
0.167117	1
0.167132	1
0.167147	1
0.167163	1
0.167178	1
0.167193	1
0.167208	1
0.167224	1
0.167239	1
0.167254	1
0.167269	1
0.167285	1
0.1673	1
0.167315	1
0.16733	1
0.167346	1
0.167361	1
0.167376	1
0.167391	1
0.167407	1
0.167422	1
0.167437	1
0.167453	1
0.167468	1
0.167483	1
0.167498	1
0.167514	1
0.167529	1
0.167544	1
0.167559	1
0.167575	1
0.16759	1
0.167605	1
0.16762	1
0.167636	1
0.167651	1
0.167666	1
0.167681	1
0.167697	1
0.167712	1
0.167727	1
0.167742	1
0.167758	1
0.167773	1
0.167788	1
0.167803	1
0.167819	1
0.167834	1
0.167849	1
0.167864	1
0.16788	1
0.167895	1
0.16791	1
0.167926	1
0.167941	1
0.167956	1
0.167971	1
0.167987	1
0.168002	1
0.168017	1
0.168032	1
0.168048	1
0.168063	1
0.168078	1
0.168093	1
0.168109	1
0.168124	1
0.168139	1
0.168154	1
0.16817	1
0.168185	1
0.1682	1
0.168215	1
0.168231	1
0.168246	1
0.168261	1
0.168276	1
0.168292	1
0.168307	1
0.168322	1
0.168338	1
0.168353	1
0.168368	1
0.168383	1
0.168399	1
0.168414	1
0.168429	1
0.168444	1
0.16846	1
0.168475	1
0.16849	1
0.168505	1
0.168521	1
0.168536	1
0.168551	1
0.168566	1
0.168582	1
0.168597	1
0.168612	1
0.168627	1
0.168643	1
0.168658	1
0.168673	1
0.168688	1
0.168704	1
0.168719	1
0.168734	1
0.16875	1
0.168765	1
0.16878	1
0.168795	1
0.168811	1
0.168826	1
0.168841	1
0.168856	1
0.168872	1
0.168887	1
0.168902	1
0.168917	1
0.168933	1
0.168948	1
0.168963	1
0.168978	1
0.168994	1
0.169009	1
0.169024	1
0.169039	1
0.169055	1
0.16907	1
0.169085	1
0.1691	1
0.169116	1
0.169131	1
0.169146	1
0.169162	1
0.169177	1
0.169192	1
0.169207	1
0.169223	1
0.169238	1
0.169253	1
0.169268	1
0.169284	1
0.169299	1
0.169314	1
0.169329	1
0.169345	1
0.16936	1
0.169375	1
0.16939	1
0.169406	1
0.169421	1
0.169436	1
0.169451	1
0.169467	1
0.169482	1
0.169497	1
0.169512	1
0.169528	1
0.169543	1
0.169558	1
0.169574	1
0.169589	1
0.169604	1
0.169619	1
0.169635	1
0.16965	1
0.169665	1
0.16968	1
0.169696	1
0.169711	1
0.169726	1
0.169741	1
0.169757	1
0.169772	1
0.169787	1
0.169802	1
0.169818	1
0.169833	1
0.169848	1
0.169863	1
0.169879	1
0.169894	1
0.169909	1
0.169924	1
0.16994	1
0.169955	1
0.16997	1
0.169986	1
0.170001	1
0.170016	1
0.170031	1
0.170047	1
0.170062	1
0.170077	1
0.170092	1
0.170108	1
0.170123	1
0.170138	1
0.170153	1
0.170169	1
0.170184	1
0.170199	1
0.170214	1
0.17023	1
0.170245	1
0.17026	1
0.170275	1
0.170291	1
0.170306	1
0.170321	1
0.170336	1
0.170352	1
0.170367	1
0.170382	1
0.170397	1
0.170413	1
0.170428	1
0.170443	1
0.170459	1
0.170474	1
0.170489	1
0.170504	1
0.17052	1
0.170535	1
0.17055	1
0.170565	1
0.170581	1
0.170596	1
0.170611	1
0.170626	1
0.170642	1
0.170657	1
0.170672	1
0.170687	1
0.170703	1
0.170718	1
0.170733	1
0.170748	1
0.170764	1
0.170779	1
0.170794	1
0.170809	1
0.170825	1
0.17084	1
0.170855	1
0.170871	1
0.170886	1
0.170901	1
0.170916	1
0.170932	1
0.170947	1
0.170962	1
0.170977	1
0.170993	1
0.171008	1
0.171023	1
0.171038	1
0.171054	1
0.171069	1
0.171084	1
0.171099	1
0.171115	1
0.17113	1
0.171145	1
0.17116	1
0.171176	1
0.171191	1
0.171206	1
0.171221	1
0.171237	1
0.171252	1
0.171267	1
0.171283	1
0.171298	1
0.171313	1
0.171328	1
0.171344	1
0.171359	1
0.171374	1
0.171389	1
0.171405	1
0.17142	1
0.171435	1
0.17145	1
0.171466	1
0.171481	1
0.171496	1
0.171511	1
0.171527	1
0.171542	1
0.171557	1
0.171572	1
0.171588	1
0.171603	1
0.171618	1
0.171633	1
0.171649	1
0.171664	1
0.171679	1
0.171695	1
0.17171	1
0.171725	1
0.17174	1
0.171756	1
0.171771	1
0.171786	1
0.171801	1
0.171817	1
0.171832	1
0.171847	1
0.171862	1
0.171878	1
0.171893	1
0.171908	1
0.171923	1
0.171939	1
0.171954	1
0.171969	1
0.171984	1
0.172	1
0.172015	1
0.17203	1
0.172045	1
0.172061	1
0.172076	1
0.172091	1
0.172107	1
0.172122	1
0.172137	1
0.172152	1
0.172168	1
0.172183	1
0.172198	1
0.172213	1
0.172229	1
0.172244	1
0.172259	1
0.172274	1
0.17229	1
0.172305	1
0.17232	1
0.172335	1
0.172351	1
0.172366	1
0.172381	1
0.172396	1
0.172412	1
0.172427	1
0.172442	1
0.172457	1
0.172473	1
0.172488	1
0.172503	1
0.172519	1
0.172534	1
0.172549	1
0.172564	1
0.17258	1
0.172595	1
0.17261	1
0.172625	1
0.172641	1
0.172656	1
0.172671	1
0.172686	1
0.172702	1
0.172717	1
0.172732	1
0.172747	1
0.172763	1
0.172778	1
0.172793	1
0.172808	1
0.172824	1
0.172839	1
0.172854	1
0.172869	1
0.172885	1
0.1729	1
0.172915	1
0.17293	1
0.172946	1
0.172961	1
0.172976	1
0.172992	1
0.173007	1
0.173022	1
0.173037	1
0.173053	1
0.173068	1
0.173083	1
0.173098	1
0.173114	1
0.173129	1
0.173144	1
0.173159	1
0.173175	1
0.17319	1
0.173205	1
0.17322	1
0.173236	1
0.173251	1
0.173266	1
0.173281	1
0.173297	1
0.173312	1
0.173327	1
0.173342	1
0.173358	1
0.173373	1
0.173388	1
0.173404	1
0.173419	1
0.173434	1
0.173449	1
0.173465	1
0.17348	1
0.173495	1
0.17351	1
0.173526	1
0.173541	1
0.173556	1
0.173571	1
0.173587	1
0.173602	1
0.173617	1
0.173632	1
0.173648	1
0.173663	1
0.173678	1
0.173693	1
0.173709	1
0.173724	1
0.173739	1
0.173754	1
0.17377	1
0.173785	1
0.1738	1
0.173816	1
0.173831	1
0.173846	1
0.173861	1
0.173877	1
0.173892	1
0.173907	1
0.173922	1
0.173938	1
0.173953	1
0.173968	1
0.173983	1
0.173999	1
0.174014	1
0.174029	1
0.174044	1
0.17406	1
0.174075	1
0.17409	1
0.174105	1
0.174121	1
0.174136	1
0.174151	1
0.174166	1
0.174182	1
0.174197	1
0.174212	1
0.174228	1
0.174243	1
0.174258	1
0.174273	1
0.174289	1
0.174304	1
0.174319	1
0.174334	1
0.17435	1
0.174365	1
0.17438	1
0.174395	1
0.174411	1
0.174426	1
0.174441	1
0.174456	1
0.174472	1
0.174487	1
0.174502	1
0.174517	1
0.174533	1
0.174548	1
0.174563	1
0.174578	1
0.174594	1
0.174609	1
0.174624	1
0.17464	1
0.174655	1
0.17467	1
0.174685	1
0.174701	1
0.174716	1
0.174731	1
0.174746	1
0.174762	1
0.174777	1
0.174792	1
0.174807	1
0.174823	1
0.174838	1
0.174853	1
0.174868	1
0.174884	1
0.174899	1
0.174914	1
0.174929	1
0.174945	1
0.17496	1
0.174975	1
0.17499	1
0.175006	1
0.175021	1
0.175036	1
0.175051	1
0.175067	1
0.175082	1
0.175097	1
0.175113	1
0.175128	1
0.175143	1
0.175158	1
0.175174	1
0.175189	1
0.175204	1
0.175219	1
0.175235	1
0.17525	1
0.175265	1
0.17528	1
0.175296	1
0.175311	1
0.175326	1
0.175341	1
0.175357	1
0.175372	1
0.175387	1
0.175402	1
0.175418	1
0.175433	1
0.175448	1
0.175463	1
0.175479	1
0.175494	1
0.175509	1
0.175525	1
0.17554	1
0.175555	1
0.17557	1
0.175586	1
0.175601	1
0.175616	1
0.175631	1
0.175647	1
0.175662	1
0.175677	1
0.175692	1
0.175708	1
0.175723	1
0.175738	1
0.175753	1
0.175769	1
0.175784	1
0.175799	1
0.175814	1
0.17583	1
0.175845	1
0.17586	1
0.175875	1
0.175891	1
0.175906	1
0.175921	1
0.175937	1
0.175952	1
0.175967	1
0.175982	1
0.175998	1
0.176013	1
0.176028	1
0.176043	1
0.176059	1
0.176074	1
0.176089	1
0.176104	1
0.17612	1
0.176135	1
0.17615	1
0.176165	1
0.176181	1
0.176196	1
0.176211	1
0.176226	1
0.176242	1
0.176257	1
0.176272	1
0.176287	1
0.176303	1
0.176318	1
0.176333	1
0.176349	1
0.176364	1
0.176379	1
0.176394	1
0.17641	1
0.176425	1
0.17644	1
0.176455	1
0.176471	1
0.176486	1
0.176501	1
0.176516	1
0.176532	1
0.176547	1
0.176562	1
0.176577	1
0.176593	1
0.176608	1
0.176623	1
0.176638	1
0.176654	1
0.176669	1
0.176684	1
0.176699	1
0.176715	1
0.17673	1
0.176745	1
0.176761	1
0.176776	1
0.176791	1
0.176806	1
0.176822	1
0.176837	1
0.176852	1
0.176867	1
0.176883	1
0.176898	1
0.176913	1
0.176928	1
0.176944	1
0.176959	1
0.176974	1
0.176989	1
0.177005	1
0.17702	1
0.177035	1
0.17705	1
0.177066	1
0.177081	1
0.177096	1
0.177111	1
0.177127	1
0.177142	1
0.177157	1
0.177173	1
0.177188	1
0.177203	1
0.177218	1
0.177234	1
0.177249	1
0.177264	1
0.177279	1
0.177295	1
0.17731	1
0.177325	1
0.17734	1
0.177356	1
0.177371	1
0.177386	1
0.177401	1
0.177417	1
0.177432	1
0.177447	1
0.177462	1
0.177478	1
0.177493	1
0.177508	1
0.177523	1
0.177539	1
0.177554	1
0.177569	1
0.177584	1
0.1776	1
0.177615	1
0.17763	1
0.177646	1
0.177661	1
0.177676	1
0.177691	1
0.177707	1
0.177722	1
0.177737	1
0.177752	1
0.177768	1
0.177783	1
0.177798	1
0.177813	1
0.177829	1
0.177844	1
0.177859	1
0.177874	1
0.17789	1
0.177905	1
0.17792	1
0.177935	1
0.177951	1
0.177966	1
0.177981	1
0.177996	1
0.178012	1
0.178027	1
0.178042	1
0.178058	1
0.178073	1
0.178088	1
0.178103	1
0.178119	1
0.178134	1
0.178149	1
0.178164	1
0.17818	1
0.178195	1
0.17821	1
0.178225	1
0.178241	1
0.178256	1
0.178271	1
0.178286	1
0.178302	1
0.178317	1
0.178332	1
0.178347	1
0.178363	1
0.178378	1
0.178393	1
0.178408	1
0.178424	1
0.178439	1
0.178454	1
0.17847	1
0.178485	1
0.1785	1
0.178515	1
0.178531	1
0.178546	1
0.178561	1
0.178576	1
0.178592	1
0.178607	1
0.178622	1
0.178637	1
0.178653	1
0.178668	1
0.178683	1
0.178698	1
0.178714	1
0.178729	1
0.178744	1
0.178759	1
0.178775	1
0.17879	1
0.178805	1
0.17882	1
0.178836	1
0.178851	1
0.178866	1
0.178882	1
0.178897	1
0.178912	1
0.178927	1
0.178943	1
0.178958	1
0.178973	1
0.178988	1
0.179004	1
0.179019	1
0.179034	1
0.179049	1
0.179065	1
0.17908	1
0.179095	1
0.17911	1
0.179126	1
0.179141	1
0.179156	1
0.179171	1
0.179187	1
0.179202	1
0.179217	1
0.179232	1
0.179248	1
0.179263	1
0.179278	1
0.179294	1
0.179309	1
0.179324	1
0.179339	1
0.179355	1
0.17937	1
0.179385	1
0.1794	1
0.179416	1
0.179431	1
0.179446	1
0.179461	1
0.179477	1
0.179492	1
0.179507	1
0.179522	1
0.179538	1
0.179553	1
0.179568	1
0.179583	1
0.179599	1
0.179614	1
0.179629	1
0.179644	1
0.17966	1
0.179675	1
0.17969	1
0.179706	1
0.179721	1
0.179736	1
0.179751	1
0.179767	1
0.179782	1
0.179797	1
0.179812	1
0.179828	1
0.179843	1
0.179858	1
0.179873	1
0.179889	1
0.179904	1
0.179919	1
0.179934	1
0.17995	1
0.179965	1
0.17998	1
0.179995	1
0.180011	1
0.180026	1
0.180041	1
0.180056	1
0.180072	1
0.180087	1
0.180102	1
0.180117	1
0.180133	1
0.180148	1
0.180163	1
0.180179	1
0.180194	1
0.180209	1
0.180224	1
0.18024	1
0.180255	1
0.18027	1
0.180285	1
0.180301	1
0.180316	1
0.180331	1
0.180346	1
0.180362	1
0.180377	1
0.180392	1
0.180407	1
0.180423	1
0.180438	1
0.180453	1
0.180468	1
0.180484	1
0.180499	1
0.180514	1
0.180529	1
0.180545	1
0.18056	1
0.180575	1
0.180591	1
0.180606	1
0.180621	1
0.180636	1
0.180652	1
0.180667	1
0.180682	1
0.180697	1
0.180713	1
0.180728	1
0.180743	1
0.180758	1
0.180774	1
0.180789	1
0.180804	1
0.180819	1
0.180835	1
0.18085	1
0.180865	1
0.18088	1
0.180896	1
0.180911	1
0.180926	1
0.180941	1
0.180957	1
0.180972	1
0.180987	1
0.181003	1
0.181018	1
0.181033	1
0.181048	1
0.181064	1
0.181079	1
0.181094	1
0.181109	1
0.181125	1
0.18114	1
0.181155	1
0.18117	1
0.181186	1
0.181201	1
0.181216	1
0.181231	1
0.181247	1
0.181262	1
0.181277	1
0.181292	1
0.181308	1
0.181323	1
0.181338	1
0.181353	1
0.181369	1
0.181384	1
0.181399	1
0.181415	1
0.18143	1
0.181445	1
0.18146	1
0.181476	1
0.181491	1
0.181506	1
0.181521	1
0.181537	1
0.181552	1
0.181567	1
0.181582	1
0.181598	1
0.181613	1
0.181628	1
0.181643	1
0.181659	1
0.181674	1
0.181689	1
0.181704	1
0.18172	1
0.181735	1
0.18175	1
0.181765	1
0.181781	1
0.181796	1
0.181811	1
0.181827	1
0.181842	1
0.181857	1
0.181872	1
0.181888	1
0.181903	1
0.181918	1
0.181933	1
0.181949	1
0.181964	1
0.181979	1
0.181994	1
0.18201	1
0.182025	1
0.18204	1
0.182055	1
0.182071	1
0.182086	1
0.182101	1
0.182116	1
0.182132	1
0.182147	1
0.182162	1
0.182177	1
0.182193	1
0.182208	1
0.182223	1
0.182238	1
0.182254	1
0.182269	1
0.182284	1
0.1823	1
0.182315	1
0.18233	1
0.182345	1
0.182361	1
0.182376	1
0.182391	1
0.182406	1
0.182422	1
0.182437	1
0.182452	1
0.182467	1
0.182483	1
0.182498	1
0.182513	1
0.182528	1
0.182544	1
0.182559	1
0.182574	1
0.182589	1
0.182605	1
0.18262	1
0.182635	1
0.18265	1
0.182666	1
0.182681	1
0.182696	1
0.182712	1
0.182727	1
0.182742	1
0.182757	1
0.182773	1
0.182788	1
0.182803	1
0.182818	1
0.182834	1
0.182849	1
0.182864	1
0.182879	1
0.182895	1
0.18291	1
0.182925	1
0.18294	1
0.182956	1
0.182971	1
0.182986	1
0.183001	1
0.183017	1
0.183032	1
0.183047	1
0.183062	1
0.183078	1
0.183093	1
0.183108	1
0.183124	1
0.183139	1
0.183154	1
0.183169	1
0.183185	1
0.1832	1
0.183215	1
0.18323	1
0.183246	1
0.183261	1
0.183276	1
0.183291	1
0.183307	1
0.183322	1
0.183337	1
0.183352	1
0.183368	1
0.183383	1
0.183398	1
0.183413	1
0.183429	1
0.183444	1
0.183459	1
0.183474	1
0.18349	1
0.183505	1
0.18352	1
0.183536	1
0.183551	1
0.183566	1
0.183581	1
0.183597	1
0.183612	1
0.183627	1
0.183642	1
0.183658	1
0.183673	1
0.183688	1
0.183703	1
0.183719	1
0.183734	1
0.183749	1
0.183764	1
0.18378	1
0.183795	1
0.18381	1
0.183825	1
0.183841	1
0.183856	1
0.183871	1
0.183886	1
0.183902	1
0.183917	1
0.183932	1
0.183948	1
0.183963	1
0.183978	1
0.183993	1
0.184009	1
0.184024	1
0.184039	1
0.184054	1
0.18407	1
0.184085	1
0.1841	1
0.184115	1
0.184131	1
0.184146	1
0.184161	1
0.184176	1
0.184192	1
0.184207	1
0.184222	1
0.184237	1
0.184253	1
0.184268	1
0.184283	1
0.184298	1
0.184314	1
0.184329	1
0.184344	1
0.18436	1
0.184375	1
0.18439	1
0.184405	1
0.184421	1
0.184436	1
0.184451	1
0.184466	1
0.184482	1
0.184497	1
0.184512	1
0.184527	1
0.184543	1
0.184558	1
0.184573	1
0.184588	1
0.184604	1
0.184619	1
0.184634	1
0.184649	1
0.184665	1
0.18468	1
0.184695	1
0.18471	1
0.184726	1
0.184741	1
0.184756	1
0.184771	1
0.184787	1
0.184802	1
0.184817	1
0.184833	1
0.184848	1
0.184863	1
0.184878	1
0.184894	1
0.184909	1
0.184924	1
0.184939	1
0.184955	1
0.18497	1
0.184985	1
0.185	1
0.185016	1
0.185031	1
0.185046	1
0.185061	1
0.185077	1
0.185092	1
0.185107	1
0.185122	1
0.185138	1
0.185153	1
0.185168	1
0.185183	1
0.185199	1
0.185214	1
0.185229	1
0.185245	1
0.18526	1
0.185275	1
0.18529	1
0.185306	1
0.185321	1
0.185336	1
0.185351	1
0.185367	1
0.185382	1
0.185397	1
0.185412	1
0.185428	1
0.185443	1
0.185458	1
0.185473	1
0.185489	1
0.185504	1
0.185519	1
0.185534	1
0.18555	1
0.185565	1
0.18558	1
0.185595	1
0.185611	1
0.185626	1
0.185641	1
0.185657	1
0.185672	1
0.185687	1
0.185702	1
0.185718	1
0.185733	1
0.185748	1
0.185763	1
0.185779	1
0.185794	1
0.185809	1
0.185824	1
0.18584	1
0.185855	1
0.18587	1
0.185885	1
0.185901	1
0.185916	1
0.185931	1
0.185946	1
0.185962	1
0.185977	1
0.185992	1
0.186007	1
0.186023	1
0.186038	1
0.186053	1
0.186069	1
0.186084	1
0.186099	1
0.186114	1
0.18613	1
0.186145	1
0.18616	1
0.186175	1
0.186191	1
0.186206	1
0.186221	1
0.186236	1
0.186252	1
0.186267	1
0.186282	1
0.186297	1
0.186313	1
0.186328	1
0.186343	1
0.186358	1
0.186374	1
0.186389	1
0.186404	1
0.186419	1
0.186435	1
0.18645	1
0.186465	1
0.186481	1
0.186496	1
0.186511	1
0.186526	1
0.186542	1
0.186557	1
0.186572	1
0.186587	1
0.186603	1
0.186618	1
0.186633	1
0.186648	1
0.186664	1
0.186679	1
0.186694	1
0.186709	1
0.186725	1
0.18674	1
0.186755	1
0.18677	1
0.186786	1
0.186801	1
0.186816	1
0.186831	1
0.186847	1
0.186862	1
0.186877	1
0.186893	1
0.186908	1
0.186923	1
0.186938	1
0.186954	1
0.186969	1
0.186984	1
0.186999	1
0.187015	1
0.18703	1
0.187045	1
0.18706	1
0.187076	1
0.187091	1
0.187106	1
0.187121	1
0.187137	1
0.187152	1
0.187167	1
0.187182	1
0.187198	1
0.187213	1
0.187228	1
0.187243	1
0.187259	1
0.187274	1
0.187289	1
0.187304	1
0.18732	1
0.187335	1
0.18735	1
0.187366	1
0.187381	1
0.187396	1
0.187411	1
0.187427	1
0.187442	1
0.187457	1
0.187472	1
0.187488	1
0.187503	1
0.187518	1
0.187533	1
0.187549	1
0.187564	1
0.187579	1
0.187594	1
0.18761	1
0.187625	1
0.18764	1
0.187655	1
0.187671	1
0.187686	1
0.187701	1
0.187716	1
0.187732	1
0.187747	1
0.187762	1
0.187778	1
0.187793	1
0.187808	1
0.187823	1
0.187839	1
0.187854	1
0.187869	1
0.187884	1
0.1879	1
0.187915	1
0.18793	1
0.187945	1
0.187961	1
0.187976	1
0.187991	1
0.188006	1
0.188022	1
0.188037	1
0.188052	1
0.188067	1
0.188083	1
0.188098	1
0.188113	1
0.188128	1
0.188144	1
0.188159	1
0.188174	1
0.18819	1
0.188205	1
0.18822	1
0.188235	1
0.188251	1
0.188266	1
0.188281	1
0.188296	1
0.188312	1
0.188327	1
0.188342	1
0.188357	1
0.188373	1
0.188388	1
0.188403	1
0.188418	1
0.188434	1
0.188449	1
0.188464	1
0.188479	1
0.188495	1
0.18851	1
0.188525	1
0.18854	1
0.188556	1
0.188571	1
0.188586	1
0.188602	1
0.188617	1
0.188632	1
0.188647	1
0.188663	1
0.188678	1
0.188693	1
0.188708	1
0.188724	1
0.188739	1
0.188754	1
0.188769	1
0.188785	1
0.1888	1
0.188815	1
0.18883	1
0.188846	1
0.188861	1
0.188876	1
0.188891	1
0.188907	1
0.188922	1
0.188937	1
0.188952	1
0.188968	1
0.188983	1
0.188998	1
0.189014	1
0.189029	1
0.189044	1
0.189059	1
0.189075	1
0.18909	1
0.189105	1
0.18912	1
0.189136	1
0.189151	1
0.189166	1
0.189181	1
0.189197	1
0.189212	1
0.189227	1
0.189242	1
0.189258	1
0.189273	1
0.189288	1
0.189303	1
0.189319	1
0.189334	1
0.189349	1
0.189364	1
0.18938	1
0.189395	1
0.18941	1
0.189425	1
0.189441	1
0.189456	1
0.189471	1
0.189487	1
0.189502	1
0.189517	1
0.189532	1
0.189548	1
0.189563	1
0.189578	1
0.189593	1
0.189609	1
0.189624	1
0.189639	1
0.189654	1
0.18967	1
0.189685	1
0.1897	1
0.189715	1
0.189731	1
0.189746	1
0.189761	1
0.189776	1
0.189792	1
0.189807	1
0.189822	1
0.189837	1
0.189853	1
0.189868	1
0.189883	1
0.189899	1
0.189914	1
0.189929	1
0.189944	1
0.18996	1
0.189975	1
0.18999	1
0.190005	1
0.190021	1
0.190036	1
0.190051	1
0.190066	1
0.190082	1
0.190097	1
0.190112	1
0.190127	1
0.190143	1
0.190158	1
0.190173	1
0.190188	1
0.190204	1
0.190219	1
0.190234	1
0.190249	1
0.190265	1
0.19028	1
0.190295	1
0.190311	1
0.190326	1
0.190341	1
0.190356	1
0.190372	1
0.190387	1
0.190402	1
0.190417	1
0.190433	1
0.190448	1
0.190463	1
0.190478	1
0.190494	1
0.190509	1
0.190524	1
0.190539	1
0.190555	1
0.19057	1
0.190585	1
0.1906	1
0.190616	1
0.190631	1
0.190646	1
0.190661	1
0.190677	1
0.190692	1
0.190707	1
0.190723	1
0.190738	1
0.190753	1
0.190768	1
0.190784	1
0.190799	1
0.190814	1
0.190829	1
0.190845	1
0.19086	1
0.190875	1
0.19089	1
0.190906	1
0.190921	1
0.190936	1
0.190951	1
0.190967	1
0.190982	1
0.190997	1
0.191012	1
0.191028	1
0.191043	1
0.191058	1
0.191073	1
0.191089	1
0.191104	1
0.191119	1
0.191135	1
0.19115	1
0.191165	1
0.19118	1
0.191196	1
0.191211	1
0.191226	1
0.191241	1
0.191257	1
0.191272	1
0.191287	1
0.191302	1
0.191318	1
0.191333	1
0.191348	1
0.191363	1
0.191379	1
0.191394	1
0.191409	1
0.191424	1
0.19144	1
0.191455	1
0.19147	1
0.191485	1
0.191501	1
0.191516	1
0.191531	1
0.191547	1
0.191562	1
0.191577	1
0.191592	1
0.191608	1
0.191623	1
0.191638	1
0.191653	1
0.191669	1
0.191684	1
0.191699	1
0.191714	1
0.19173	1
0.191745	1
0.19176	1
0.191775	1
0.191791	1
0.191806	1
0.191821	1
0.191836	1
0.191852	1
0.191867	1
0.191882	1
0.191897	1
0.191913	1
0.191928	1
0.191943	1
0.191958	1
0.191974	1
0.191989	1
0.192004	1
0.19202	1
0.192035	1
0.19205	1
0.192065	1
0.192081	1
0.192096	1
0.192111	1
0.192126	1
0.192142	1
0.192157	1
0.192172	1
0.192187	1
0.192203	1
0.192218	1
0.192233	1
0.192248	1
0.192264	1
0.192279	1
0.192294	1
0.192309	1
0.192325	1
0.19234	1
0.192355	1
0.19237	1
0.192386	1
0.192401	1
0.192416	1
0.192432	1
0.192447	1
0.192462	1
0.192477	1
0.192493	1
0.192508	1
0.192523	1
0.192538	1
0.192554	1
0.192569	1
0.192584	1
0.192599	1
0.192615	1
0.19263	1
0.192645	1
0.19266	1
0.192676	1
0.192691	1
0.192706	1
0.192721	1
0.192737	1
0.192752	1
0.192767	1
0.192782	1
0.192798	1
0.192813	1
0.192828	1
0.192844	1
0.192859	1
0.192874	1
0.192889	1
0.192905	1
0.19292	1
0.192935	1
0.19295	1
0.192966	1
0.192981	1
0.192996	1
0.193011	1
0.193027	1
0.193042	1
0.193057	1
0.193072	1
0.193088	1
0.193103	1
0.193118	1
0.193133	1
0.193149	1
0.193164	1
0.193179	1
0.193194	1
0.19321	1
0.193225	1
0.19324	1
0.193256	1
0.193271	1
0.193286	1
0.193301	1
0.193317	1
0.193332	1
0.193347	1
0.193362	1
0.193378	1
0.193393	1
0.193408	1
0.193423	1
0.193439	1
0.193454	1
0.193469	1
0.193484	1
0.1935	1
0.193515	1
0.19353	1
0.193545	1
0.193561	1
0.193576	1
0.193591	1
0.193606	1
0.193622	1
0.193637	1
0.193652	1
0.193668	1
0.193683	1
0.193698	1
0.193713	1
0.193729	1
0.193744	1
0.193759	1
0.193774	1
0.19379	1
0.193805	1
0.19382	1
0.193835	1
0.193851	1
0.193866	1
0.193881	1
0.193896	1
0.193912	1
0.193927	1
0.193942	1
0.193957	1
0.193973	1
0.193988	1
0.194003	1
0.194018	1
0.194034	1
0.194049	1
0.194064	1
0.194079	1
0.194095	1
0.19411	1
0.194125	1
0.194141	1
0.194156	1
0.194171	1
0.194186	1
0.194202	1
0.194217	1
0.194232	1
0.194247	1
0.194263	1
0.194278	1
0.194293	1
0.194308	1
0.194324	1
0.194339	1
0.194354	1
0.194369	1
0.194385	1
0.1944	1
0.194415	1
0.19443	1
0.194446	1
0.194461	1
0.194476	1
0.194491	1
0.194507	1
0.194522	1
0.194537	1
0.194553	1
0.194568	1
0.194583	1
0.194598	1
0.194614	1
0.194629	1
0.194644	1
0.194659	1
0.194675	1
0.19469	1
0.194705	1
0.19472	1
0.194736	1
0.194751	1
0.194766	1
0.194781	1
0.194797	1
0.194812	1
0.194827	1
0.194842	1
0.194858	1
0.194873	1
0.194888	1
0.194903	1
0.194919	1
0.194934	1
0.194949	1
0.194965	1
0.19498	1
0.194995	1
0.19501	1
0.195026	1
0.195041	1
0.195056	1
0.195071	1
0.195087	1
0.195102	1
0.195117	1
0.195132	1
0.195148	1
0.195163	1
0.195178	1
0.195193	1
0.195209	1
0.195224	1
0.195239	1
0.195254	1
0.19527	1
0.195285	1
0.1953	1
0.195315	1
0.195331	1
0.195346	1
0.195361	1
0.195377	1
0.195392	1
0.195407	1
0.195422	1
0.195438	1
0.195453	1
0.195468	1
0.195483	1
0.195499	1
0.195514	1
0.195529	1
0.195544	1
0.19556	1
0.195575	1
0.19559	1
0.195605	1
0.195621	1
0.195636	1
0.195651	1
0.195666	1
0.195682	1
0.195697	1
0.195712	1
0.195727	1
0.195743	1
0.195758	1
0.195773	1
0.195789	1
0.195804	1
0.195819	1
0.195834	1
0.19585	1
0.195865	1
0.19588	1
0.195895	1
0.195911	1
0.195926	1
0.195941	1
0.195956	1
0.195972	1
0.195987	1
0.196002	1
0.196017	1
0.196033	1
0.196048	1
0.196063	1
0.196078	1
0.196094	1
0.196109	1
0.196124	1
0.196139	1
0.196155	1
0.19617	1
0.196185	1
0.196201	1
0.196216	1
0.196231	1
0.196246	1
0.196262	1
0.196277	1
0.196292	1
0.196307	1
0.196323	1
0.196338	1
0.196353	1
0.196368	1
0.196384	1
0.196399	1
0.196414	1
0.196429	1
0.196445	1
0.19646	1
0.196475	1
0.19649	1
0.196506	1
0.196521	1
0.196536	1
0.196551	1
0.196567	1
0.196582	1
0.196597	1
0.196612	1
0.196628	1
0.196643	1
0.196658	1
0.196674	1
0.196689	1
0.196704	1
0.196719	1
0.196735	1
0.19675	1
0.196765	1
0.19678	1
0.196796	1
0.196811	1
0.196826	1
0.196841	1
0.196857	1
0.196872	1
0.196887	1
0.196902	1
0.196918	1
0.196933	1
0.196948	1
0.196963	1
0.196979	1
0.196994	1
0.197009	1
0.197024	1
0.19704	1
0.197055	1
0.19707	1
0.197086	1
0.197101	1
0.197116	1
0.197131	1
0.197147	1
0.197162	1
0.197177	1
0.197192	1
0.197208	1
0.197223	1
0.197238	1
0.197253	1
0.197269	1
0.197284	1
0.197299	1
0.197314	1
0.19733	1
0.197345	1
0.19736	1
0.197375	1
0.197391	1
0.197406	1
0.197421	1
0.197436	1
0.197452	1
0.197467	1
0.197482	1
0.197498	1
0.197513	1
0.197528	1
0.197543	1
0.197559	1
0.197574	1
0.197589	1
0.197604	1
0.19762	1
0.197635	1
0.19765	1
0.197665	1
0.197681	1
0.197696	1
0.197711	1
0.197726	1
0.197742	1
0.197757	1
0.197772	1
0.197787	1
0.197803	1
0.197818	1
0.197833	1
0.197848	1
0.197864	1
0.197879	1
0.197894	1
0.19791	1
0.197925	1
0.19794	1
0.197955	1
0.197971	1
0.197986	1
0.198001	1
0.198016	1
0.198032	1
0.198047	1
0.198062	1
0.198077	1
0.198093	1
0.198108	1
0.198123	1
0.198138	1
0.198154	1
0.198169	1
0.198184	1
0.198199	1
0.198215	1
0.19823	1
0.198245	1
0.19826	1
0.198276	1
0.198291	1
0.198306	1
0.198322	1
0.198337	1
0.198352	1
0.198367	1
0.198383	1
0.198398	1
0.198413	1
0.198428	1
0.198444	1
0.198459	1
0.198474	1
0.198489	1
0.198505	1
0.19852	1
0.198535	1
0.19855	1
0.198566	1
0.198581	1
0.198596	1
0.198611	1
0.198627	1
0.198642	1
0.198657	1
0.198672	1
0.198688	1
0.198703	1
0.198718	1
0.198734	1
0.198749	1
0.198764	1
0.198779	1
0.198795	1
0.19881	1
0.198825	1
0.19884	1
0.198856	1
0.198871	1
0.198886	1
0.198901	1
0.198917	1
0.198932	1
0.198947	1
0.198962	1
0.198978	1
0.198993	1
0.199008	1
0.199023	1
0.199039	1
0.199054	1
0.199069	1
0.199084	1
0.1991	1
0.199115	1
0.19913	1
0.199145	1
0.199161	1
0.199176	1
0.199191	1
0.199207	1
0.199222	1
0.199237	1
0.199252	1
0.199268	1
0.199283	1
0.199298	1
0.199313	1
0.199329	1
0.199344	1
0.199359	1
0.199374	1
0.19939	1
0.199405	1
0.19942	1
0.199435	1
0.199451	1
0.199466	1
0.199481	1
0.199496	1
0.199512	1
0.199527	1
0.199542	1
0.199557	1
0.199573	1
0.199588	1
0.199603	1
0.199619	1
0.199634	1
0.199649	1
0.199664	1
0.19968	1
0.199695	1
0.19971	1
0.199725	1
0.199741	1
0.199756	1
0.199771	1
0.199786	1
0.199802	1
0.199817	1
0.199832	1
0.199847	1
0.199863	1
0.199878	1
0.199893	1
0.199908	1
0.199924	1
0.199939	1
0.199954	1
0.199969	1
0.199985	1
0.2	1
0.200015	1
0.200031	1
0.200046	1
0.200061	1
0.200076	1
0.200092	1
0.200107	1
0.200122	1
0.200137	1
0.200153	1
0.200168	1
0.200183	1
0.200198	1
0.200214	1
0.200229	1
0.200244	1
0.200259	1
0.200275	1
0.20029	1
0.200305	1
0.20032	1
0.200336	1
0.200351	1
0.200366	1
0.200381	1
0.200397	1
0.200412	1
0.200427	1
0.200443	1
0.200458	1
0.200473	1
0.200488	1
0.200504	1
0.200519	1
0.200534	1
0.200549	1
0.200565	1
0.20058	1
0.200595	1
0.20061	1
0.200626	1
0.200641	1
0.200656	1
0.200671	1
0.200687	1
0.200702	1
0.200717	1
0.200732	1
0.200748	1
0.200763	1
0.200778	1
0.200793	1
0.200809	1
0.200824	1
0.200839	1
0.200855	1
0.20087	1
0.200885	1
0.2009	1
0.200916	1
0.200931	1
0.200946	1
0.200961	1
0.200977	1
0.200992	1
0.201007	1
0.201022	1
0.201038	1
0.201053	1
0.201068	1
0.201083	1
0.201099	1
0.201114	1
0.201129	1
0.201144	1
0.20116	1
0.201175	1
0.20119	1
0.201205	1
0.201221	1
0.201236	1
0.201251	1
0.201266	1
0.201282	1
0.201297	1
0.201312	1
0.201328	1
0.201343	1
0.201358	1
0.201373	1
0.201389	1
0.201404	1
0.201419	1
0.201434	1
0.20145	1
0.201465	1
0.20148	1
0.201495	1
0.201511	1
0.201526	1
0.201541	1
0.201556	1
0.201572	1
0.201587	1
0.201602	1
0.201617	1
0.201633	1
0.201648	1
0.201663	1
0.201678	1
0.201694	1
0.201709	1
0.201724	1
0.20174	1
0.201755	1
0.20177	1
0.201785	1
0.201801	1
0.201816	1
0.201831	1
0.201846	1
0.201862	1
0.201877	1
0.201892	1
0.201907	1
0.201923	1
0.201938	1
0.201953	1
0.201968	1
0.201984	1
0.201999	1
0.202014	1
0.202029	1
0.202045	1
0.20206	1
0.202075	1
0.20209	1
0.202106	1
0.202121	1
0.202136	1
0.202152	1
0.202167	1
0.202182	1
0.202197	1
0.202213	1
0.202228	1
0.202243	1
0.202258	1
0.202274	1
0.202289	1
0.202304	1
0.202319	1
0.202335	1
0.20235	1
0.202365	1
0.20238	1
0.202396	1
0.202411	1
0.202426	1
0.202441	1
0.202457	1
0.202472	1
0.202487	1
0.202502	1
0.202518	1
0.202533	1
0.202548	1
0.202564	1
0.202579	1
0.202594	1
0.202609	1
0.202625	1
0.20264	1
0.202655	1
0.20267	1
0.202686	1
0.202701	1
0.202716	1
0.202731	1
0.202747	1
0.202762	1
0.202777	1
0.202792	1
0.202808	1
0.202823	1
0.202838	1
0.202853	1
0.202869	1
0.202884	1
0.202899	1
0.202914	1
0.20293	1
0.202945	1
0.20296	1
0.202976	1
0.202991	1
0.203006	1
0.203021	1
0.203037	1
0.203052	1
0.203067	1
0.203082	1
0.203098	1
0.203113	1
0.203128	1
0.203143	1
0.203159	1
0.203174	1
0.203189	1
0.203204	1
0.20322	1
0.203235	1
0.20325	1
0.203265	1
0.203281	1
0.203296	1
0.203311	1
0.203326	1
0.203342	1
0.203357	1
0.203372	1
0.203388	1
0.203403	1
0.203418	1
0.203433	1
0.203449	1
0.203464	1
0.203479	1
0.203494	1
0.20351	1
0.203525	1
0.20354	1
0.203555	1
0.203571	1
0.203586	1
0.203601	1
0.203616	1
0.203632	1
0.203647	1
0.203662	1
0.203677	1
0.203693	1
0.203708	1
0.203723	1
0.203738	1
0.203754	1
0.203769	1
0.203784	1
0.203799	1
0.203815	1
0.20383	1
0.203845	1
0.203861	1
0.203876	1
0.203891	1
0.203906	1
0.203922	1
0.203937	1
0.203952	1
0.203967	1
0.203983	1
0.203998	1
0.204013	1
0.204028	1
0.204044	1
0.204059	1
0.204074	1
0.204089	1
0.204105	1
0.20412	1
0.204135	1
0.20415	1
0.204166	1
0.204181	1
0.204196	1
0.204211	1
0.204227	1
0.204242	1
0.204257	1
0.204273	1
0.204288	1
0.204303	1
0.204318	1
0.204334	1
0.204349	1
0.204364	1
0.204379	1
0.204395	1
0.20441	1
0.204425	1
0.20444	1
0.204456	1
0.204471	1
0.204486	1
0.204501	1
0.204517	1
0.204532	1
0.204547	1
0.204562	1
0.204578	1
0.204593	1
0.204608	1
0.204623	1
0.204639	1
0.204654	1
0.204669	1
0.204685	1
0.2047	1
0.204715	1
0.20473	1
0.204746	1
0.204761	1
0.204776	1
0.204791	1
0.204807	1
0.204822	1
0.204837	1
0.204852	1
0.204868	1
0.204883	1
0.204898	1
0.204913	1
0.204929	1
0.204944	1
0.204959	1
0.204974	1
0.20499	1
0.205005	1
0.20502	1
0.205035	1
0.205051	1
0.205066	1
0.205081	1
0.205097	1
0.205112	1
0.205127	1
0.205142	1
0.205158	1
0.205173	1
0.205188	1
0.205203	1
0.205219	1
0.205234	1
0.205249	1
0.205264	1
0.20528	1
0.205295	1
0.20531	1
0.205325	1
0.205341	1
0.205356	1
0.205371	1
0.205386	1
0.205402	1
0.205417	1
0.205432	1
0.205447	1
0.205463	1
0.205478	1
0.205493	1
0.205509	1
0.205524	1
0.205539	1
0.205554	1
0.20557	1
0.205585	1
0.2056	1
0.205615	1
0.205631	1
0.205646	1
0.205661	1
0.205676	1
0.205692	1
0.205707	1
0.205722	1
0.205737	1
0.205753	1
0.205768	1
0.205783	1
0.205798	1
0.205814	1
0.205829	1
0.205844	1
0.205859	1
0.205875	1
0.20589	1
0.205905	1
0.205921	1
0.205936	1
0.205951	1
0.205966	1
0.205982	1
0.205997	1
0.206012	1
0.206027	1
0.206043	1
0.206058	1
0.206073	1
0.206088	1
0.206104	1
0.206119	1
0.206134	1
0.206149	1
0.206165	1
0.20618	1
0.206195	1
0.20621	1
0.206226	1
0.206241	1
0.206256	1
0.206271	1
0.206287	1
0.206302	1
0.206317	1
0.206332	1
0.206348	1
0.206363	1
0.206378	1
0.206394	1
0.206409	1
0.206424	1
0.206439	1
0.206455	1
0.20647	1
0.206485	1
0.2065	1
0.206516	1
0.206531	1
0.206546	1
0.206561	1
0.206577	1
0.206592	1
0.206607	1
0.206622	1
0.206638	1
0.206653	1
0.206668	1
0.206683	1
0.206699	1
0.206714	1
0.206729	1
0.206744	1
0.20676	1
0.206775	1
0.20679	1
0.206806	1
0.206821	1
0.206836	1
0.206851	1
0.206867	1
0.206882	1
0.206897	1
0.206912	1
0.206928	1
0.206943	1
0.206958	1
0.206973	1
0.206989	1
0.207004	1
0.207019	1
0.207034	1
0.20705	1
0.207065	1
0.20708	1
0.207095	1
0.207111	1
0.207126	1
0.207141	1
0.207156	1
0.207172	1
0.207187	1
0.207202	1
0.207218	1
0.207233	1
0.207248	1
0.207263	1
0.207279	1
0.207294	1
0.207309	1
0.207324	1
0.20734	1
0.207355	1
0.20737	1
0.207385	1
0.207401	1
0.207416	1
0.207431	1
0.207446	1
0.207462	1
0.207477	1
0.207492	1
0.207507	1
0.207523	1
0.207538	1
0.207553	1
0.207568	1
0.207584	1
0.207599	1
0.207614	1
0.20763	1
0.207645	1
0.20766	1
0.207675	1
0.207691	1
0.207706	1
0.207721	1
0.207736	1
0.207752	1
0.207767	1
0.207782	1
0.207797	1
0.207813	1
0.207828	1
0.207843	1
0.207858	1
0.207874	1
0.207889	1
0.207904	1
0.207919	1
0.207935	1
0.20795	1
0.207965	1
0.20798	1
0.207996	1
0.208011	1
0.208026	1
0.208042	1
0.208057	1
0.208072	1
0.208087	1
0.208103	1
0.208118	1
0.208133	1
0.208148	1
0.208164	1
0.208179	1
0.208194	1
0.208209	1
0.208225	1
0.20824	1
0.208255	1
0.20827	1
0.208286	1
0.208301	1
0.208316	1
0.208331	1
0.208347	1
0.208362	1
0.208377	1
0.208392	1
0.208408	1
0.208423	1
0.208438	1
0.208453	1
0.208469	1
0.208484	1
0.208499	1
0.208515	1
0.20853	1
0.208545	1
0.20856	1
0.208576	1
0.208591	1
0.208606	1
0.208621	1
0.208637	1
0.208652	1
0.208667	1
0.208682	1
0.208698	1
0.208713	1
0.208728	1
0.208743	1
0.208759	1
0.208774	1
0.208789	1
0.208804	1
0.20882	1
0.208835	1
0.20885	1
0.208865	1
0.208881	1
0.208896	1
0.208911	1
0.208927	1
0.208942	1
0.208957	1
0.208972	1
0.208988	1
0.209003	1
0.209018	1
0.209033	1
0.209049	1
0.209064	1
0.209079	1
0.209094	1
0.20911	1
0.209125	1
0.20914	1
0.209155	1
0.209171	1
0.209186	1
0.209201	1
0.209216	1
0.209232	1
0.209247	1
0.209262	1
0.209277	1
0.209293	1
0.209308	1
0.209323	1
0.209339	1
0.209354	1
0.209369	1
0.209384	1
0.2094	1
0.209415	1
0.20943	1
0.209445	1
0.209461	1
0.209476	1
0.209491	1
0.209506	1
0.209522	1
0.209537	1
0.209552	1
0.209567	1
0.209583	1
0.209598	1
0.209613	1
0.209628	1
0.209644	1
0.209659	1
0.209674	1
0.209689	1
0.209705	1
0.20972	1
0.209735	1
0.209751	1
0.209766	1
0.209781	1
0.209796	1
0.209812	1
0.209827	1
0.209842	1
0.209857	1
0.209873	1
0.209888	1
0.209903	1
0.209918	1
0.209934	1
0.209949	1
0.209964	1
0.209979	1
0.209995	1
0.21001	1
0.210025	1
0.21004	1
0.210056	1
0.210071	1
0.210086	1
0.210101	1
0.210117	1
0.210132	1
0.210147	1
0.210163	1
0.210178	1
0.210193	1
0.210208	1
0.210224	1
0.210239	1
0.210254	1
0.210269	1
0.210285	1
0.2103	1
0.210315	1
0.21033	1
0.210346	1
0.210361	1
0.210376	1
0.210391	1
0.210407	1
0.210422	1
0.210437	1
0.210452	1
0.210468	1
0.210483	1
0.210498	1
0.210513	1
0.210529	1
0.210544	1
0.210559	1
0.210575	1
0.21059	1
0.210605	1
0.21062	1
0.210636	1
0.210651	1
0.210666	1
0.210681	1
0.210697	1
0.210712	1
0.210727	1
0.210742	1
0.210758	1
0.210773	1
0.210788	1
0.210803	1
0.210819	1
0.210834	1
0.210849	1
0.210864	1
0.21088	1
0.210895	1
0.21091	1
0.210925	1
0.210941	1
0.210956	1
0.210971	1
0.210986	1
0.211002	1
0.211017	1
0.211032	1
0.211048	1
0.211063	1
0.211078	1
0.211093	1
0.211109	1
0.211124	1
0.211139	1
0.211154	1
0.21117	1
0.211185	1
0.2112	1
0.211215	1
0.211231	1
0.211246	1
0.211261	1
0.211276	1
0.211292	1
0.211307	1
0.211322	1
0.211337	1
0.211353	1
0.211368	1
0.211383	1
0.211398	1
0.211414	1
0.211429	1
0.211444	1
0.21146	1
0.211475	1
0.21149	1
0.211505	1
0.211521	1
0.211536	1
0.211551	1
0.211566	1
0.211582	1
0.211597	1
0.211612	1
0.211627	1
0.211643	1
0.211658	1
0.211673	1
0.211688	1
0.211704	1
0.211719	1
0.211734	1
0.211749	1
0.211765	1
0.21178	1
0.211795	1
0.21181	1
0.211826	1
0.211841	1
0.211856	1
0.211872	1
0.211887	1
0.211902	1
0.211917	1
0.211933	1
0.211948	1
0.211963	1
0.211978	1
0.211994	1
0.212009	1
0.212024	1
0.212039	1
0.212055	1
0.21207	1
0.212085	1
0.2121	1
0.212116	1
0.212131	1
0.212146	1
0.212161	1
0.212177	1
0.212192	1
0.212207	1
0.212222	1
0.212238	1
0.212253	1
0.212268	1
0.212284	1
0.212299	1
0.212314	1
0.212329	1
0.212345	1
0.21236	1
0.212375	1
0.21239	1
0.212406	1
0.212421	1
0.212436	1
0.212451	1
0.212467	1
0.212482	1
0.212497	1
0.212512	1
0.212528	1
0.212543	1
0.212558	1
0.212573	1
0.212589	1
0.212604	1
0.212619	1
0.212634	1
0.21265	1
0.212665	1
0.21268	1
0.212696	1
0.212711	1
0.212726	1
0.212741	1
0.212757	1
0.212772	1
0.212787	1
0.212802	1
0.212818	1
0.212833	1
0.212848	1
0.212863	1
0.212879	1
0.212894	1
0.212909	1
0.212924	1
0.21294	1
0.212955	1
0.21297	1
0.212985	1
0.213001	1
0.213016	1
0.213031	1
0.213046	1
0.213062	1
0.213077	1
0.213092	1
0.213107	1
0.213123	1
0.213138	1
0.213153	1
0.213169	1
0.213184	1
0.213199	1
0.213214	1
0.21323	1
0.213245	1
0.21326	1
0.213275	1
0.213291	1
0.213306	1
0.213321	1
0.213336	1
0.213352	1
0.213367	1
0.213382	1
0.213397	1
0.213413	1
0.213428	1
0.213443	1
0.213458	1
0.213474	1
0.213489	1
0.213504	1
0.213519	1
0.213535	1
0.21355	1
0.213565	1
0.213581	1
0.213596	1
0.213611	1
0.213626	1
0.213642	1
0.213657	1
0.213672	1
0.213687	1
0.213703	1
0.213718	1
0.213733	1
0.213748	1
0.213764	1
0.213779	1
0.213794	1
0.213809	1
0.213825	1
0.21384	1
0.213855	1
0.21387	1
0.213886	1
0.213901	1
0.213916	1
0.213931	1
0.213947	1
0.213962	1
0.213977	1
0.213993	1
0.214008	1
0.214023	1
0.214038	1
0.214054	1
0.214069	1
0.214084	1
0.214099	1
0.214115	1
0.21413	1
0.214145	1
0.21416	1
0.214176	1
0.214191	1
0.214206	1
0.214221	1
0.214237	1
0.214252	1
0.214267	1
0.214282	1
0.214298	1
0.214313	1
0.214328	1
0.214343	1
0.214359	1
0.214374	1
0.214389	1
0.214405	1
0.21442	1
0.214435	1
0.21445	1
0.214466	1
0.214481	1
0.214496	1
0.214511	1
0.214527	1
0.214542	1
0.214557	1
0.214572	1
0.214588	1
0.214603	1
0.214618	1
0.214633	1
0.214649	1
0.214664	1
0.214679	1
0.214694	1
0.21471	1
0.214725	1
0.21474	1
0.214755	1
0.214771	1
0.214786	1
0.214801	1
0.214817	1
0.214832	1
0.214847	1
0.214862	1
0.214878	1
0.214893	1
0.214908	1
0.214923	1
0.214939	1
0.214954	1
0.214969	1
0.214984	1
0.215	1
0.215015	1
0.21503	1
0.215045	1
0.215061	1
0.215076	1
0.215091	1
0.215106	1
0.215122	1
0.215137	1
0.215152	1
0.215167	1
0.215183	1
0.215198	1
0.215213	1
0.215229	1
0.215244	1
0.215259	1
0.215274	1
0.21529	1
0.215305	1
0.21532	1
0.215335	1
0.215351	1
0.215366	1
0.215381	1
0.215396	1
0.215412	1
0.215427	1
0.215442	1
0.215457	1
0.215473	1
0.215488	1
0.215503	1
0.215518	1
0.215534	1
0.215549	1
0.215564	1
0.215579	1
0.215595	1
0.21561	1
0.215625	1
0.21564	1
0.215656	1
0.215671	1
0.215686	1
0.215702	1
0.215717	1
0.215732	1
0.215747	1
0.215763	1
0.215778	1
0.215793	1
0.215808	1
0.215824	1
0.215839	1
0.215854	1
0.215869	1
0.215885	1
0.2159	1
0.215915	1
0.21593	1
0.215946	1
0.215961	1
0.215976	1
0.215991	1
0.216007	1
0.216022	1
0.216037	1
0.216052	1
0.216068	1
0.216083	1
0.216098	1
0.216114	1
0.216129	1
0.216144	1
0.216159	1
0.216175	1
0.21619	1
0.216205	1
0.21622	1
0.216236	1
0.216251	1
0.216266	1
0.216281	1
0.216297	1
0.216312	1
0.216327	1
0.216342	1
0.216358	1
0.216373	1
0.216388	1
0.216403	1
0.216419	1
0.216434	1
0.216449	1
0.216464	1
0.21648	1
0.216495	1
0.21651	1
0.216526	1
0.216541	1
0.216556	1
0.216571	1
0.216587	1
0.216602	1
0.216617	1
0.216632	1
0.216648	1
0.216663	1
0.216678	1
0.216693	1
0.216709	1
0.216724	1
0.216739	1
0.216754	1
0.21677	1
0.216785	1
0.2168	1
0.216815	1
0.216831	1
0.216846	1
0.216861	1
0.216876	1
0.216892	1
0.216907	1
0.216922	1
0.216938	1
0.216953	1
0.216968	1
0.216983	1
0.216999	1
0.217014	1
0.217029	1
0.217044	1
0.21706	1
0.217075	1
0.21709	1
0.217105	1
0.217121	1
0.217136	1
0.217151	1
0.217166	1
0.217182	1
0.217197	1
0.217212	1
0.217227	1
0.217243	1
0.217258	1
0.217273	1
0.217288	1
0.217304	1
0.217319	1
0.217334	1
0.21735	1
0.217365	1
0.21738	1
0.217395	1
0.217411	1
0.217426	1
0.217441	1
0.217456	1
0.217472	1
0.217487	1
0.217502	1
0.217517	1
0.217533	1
0.217548	1
0.217563	1
0.217578	1
0.217594	1
0.217609	1
0.217624	1
0.217639	1
0.217655	1
0.21767	1
0.217685	1
0.2177	1
0.217716	1
0.217731	1
0.217746	1
0.217762	1
0.217777	1
0.217792	1
0.217807	1
0.217823	1
0.217838	1
0.217853	1
0.217868	1
0.217884	1
0.217899	1
0.217914	1
0.217929	1
0.217945	1
0.21796	1
0.217975	1
0.21799	1
0.218006	1
0.218021	1
0.218036	1
0.218051	1
0.218067	1
0.218082	1
0.218097	1
0.218112	1
0.218128	1
0.218143	1
0.218158	1
0.218173	1
0.218189	1
0.218204	1
0.218219	1
0.218235	1
0.21825	1
0.218265	1
0.21828	1
0.218296	1
0.218311	1
0.218326	1
0.218341	1
0.218357	1
0.218372	1
0.218387	1
0.218402	1
0.218418	1
0.218433	1
0.218448	1
0.218463	1
0.218479	1
0.218494	1
0.218509	1
0.218524	1
0.21854	1
0.218555	1
0.21857	1
0.218585	1
0.218601	1
0.218616	1
0.218631	1
0.218647	1
0.218662	1
0.218677	1
0.218692	1
0.218708	1
0.218723	1
0.218738	1
0.218753	1
0.218769	1
0.218784	1
0.218799	1
0.218814	1
0.21883	1
0.218845	1
0.21886	1
0.218875	1
0.218891	1
0.218906	1
0.218921	1
0.218936	1
0.218952	1
0.218967	1
0.218982	1
0.218997	1
0.219013	1
0.219028	1
0.219043	1
0.219059	1
0.219074	1
0.219089	1
0.219104	1
0.21912	1
0.219135	1
0.21915	1
0.219165	1
0.219181	1
0.219196	1
0.219211	1
0.219226	1
0.219242	1
0.219257	1
0.219272	1
0.219287	1
0.219303	1
0.219318	1
0.219333	1
0.219348	1
0.219364	1
0.219379	1
0.219394	1
0.219409	1
0.219425	1
0.21944	1
0.219455	1
0.219471	1
0.219486	1
0.219501	1
0.219516	1
0.219532	1
0.219547	1
0.219562	1
0.219577	1
0.219593	1
0.219608	1
0.219623	1
0.219638	1
0.219654	1
0.219669	1
0.219684	1
0.219699	1
0.219715	1
0.21973	1
0.219745	1
0.21976	1
0.219776	1
0.219791	1
0.219806	1
0.219821	1
0.219837	1
0.219852	1
0.219867	1
0.219883	1
0.219898	1
0.219913	1
0.219928	1
0.219944	1
0.219959	1
0.219974	1
0.219989	1
0.220005	1
0.22002	1
0.220035	1
0.22005	1
0.220066	1
0.220081	1
0.220096	1
0.220111	1
0.220127	1
0.220142	1
0.220157	1
0.220172	1
0.220188	1
0.220203	1
0.220218	1
0.220233	1
0.220249	1
0.220264	1
0.220279	1
0.220294	1
0.22031	1
0.220325	1
0.22034	1
0.220356	1
0.220371	1
0.220386	1
0.220401	1
0.220417	1
0.220432	1
0.220447	1
0.220462	1
0.220478	1
0.220493	1
0.220508	1
0.220523	1
0.220539	1
0.220554	1
0.220569	1
0.220584	1
0.2206	1
0.220615	1
0.22063	1
0.220645	1
0.220661	1
0.220676	1
0.220691	1
0.220706	1
0.220722	1
0.220737	1
0.220752	1
0.220768	1
0.220783	1
0.220798	1
0.220813	1
0.220829	1
0.220844	1
0.220859	1
0.220874	1
0.22089	1
0.220905	1
0.22092	1
0.220935	1
0.220951	1
0.220966	1
0.220981	1
0.220996	1
0.221012	1
0.221027	1
0.221042	1
0.221057	1
0.221073	1
0.221088	1
0.221103	1
0.221118	1
0.221134	1
0.221149	1
0.221164	1
0.22118	1
0.221195	1
0.22121	1
0.221225	1
0.221241	1
0.221256	1
0.221271	1
0.221286	1
0.221302	1
0.221317	1
0.221332	1
0.221347	1
0.221363	1
0.221378	1
0.221393	1
0.221408	1
0.221424	1
0.221439	1
0.221454	1
0.221469	1
0.221485	1
0.2215	1
0.221515	1
0.22153	1
0.221546	1
0.221561	1
0.221576	1
0.221592	1
0.221607	1
0.221622	1
0.221637	1
0.221653	1
0.221668	1
0.221683	1
0.221698	1
0.221714	1
0.221729	1
0.221744	1
0.221759	1
0.221775	1
0.22179	1
0.221805	1
0.22182	1
0.221836	1
0.221851	1
0.221866	1
0.221881	1
0.221897	1
0.221912	1
0.221927	1
0.221942	1
0.221958	1
0.221973	1
0.221988	1
0.222004	1
0.222019	1
0.222034	1
0.222049	1
0.222065	1
0.22208	1
0.222095	1
0.22211	1
0.222126	1
0.222141	1
0.222156	1
0.222171	1
0.222187	1
0.222202	1
0.222217	1
0.222232	1
0.222248	1
0.222263	1
0.222278	1
0.222293	1
0.222309	1
0.222324	1
0.222339	1
0.222354	1
0.22237	1
0.222385	1
0.2224	1
0.222416	1
0.222431	1
0.222446	1
0.222461	1
0.222477	1
0.222492	1
0.222507	1
0.222522	1
0.222538	1
0.222553	1
0.222568	1
0.222583	1
0.222599	1
0.222614	1
0.222629	1
0.222644	1
0.22266	1
0.222675	1
0.22269	1
0.222705	1
0.222721	1
0.222736	1
0.222751	1
0.222766	1
0.222782	1
0.222797	1
0.222812	1
0.222827	1
0.222843	1
0.222858	1
0.222873	1
0.222889	1
0.222904	1
0.222919	1
0.222934	1
0.22295	1
0.222965	1
0.22298	1
0.222995	1
0.223011	1
0.223026	1
0.223041	1
0.223056	1
0.223072	1
0.223087	1
0.223102	1
0.223117	1
0.223133	1
0.223148	1
0.223163	1
0.223178	1
0.223194	1
0.223209	1
0.223224	1
0.223239	1
0.223255	1
0.22327	1
0.223285	1
0.223301	1
0.223316	1
0.223331	1
0.223346	1
0.223362	1
0.223377	1
0.223392	1
0.223407	1
0.223423	1
0.223438	1
0.223453	1
0.223468	1
0.223484	1
0.223499	1
0.223514	1
0.223529	1
0.223545	1
0.22356	1
0.223575	1
0.22359	1
0.223606	1
0.223621	1
0.223636	1
0.223651	1
0.223667	1
0.223682	1
0.223697	1
0.223713	1
0.223728	1
0.223743	1
0.223758	1
0.223774	1
0.223789	1
0.223804	1
0.223819	1
0.223835	1
0.22385	1
0.223865	1
0.22388	1
0.223896	1
0.223911	1
0.223926	1
0.223941	1
0.223957	1
0.223972	1
0.223987	1
0.224002	1
0.224018	1
0.224033	1
0.224048	1
0.224063	1
0.224079	1
0.224094	1
0.224109	1
0.224125	1
0.22414	1
0.224155	1
0.22417	1
0.224186	1
0.224201	1
0.224216	1
0.224231	1
0.224247	1
0.224262	1
0.224277	1
0.224292	1
0.224308	1
0.224323	1
0.224338	1
0.224353	1
0.224369	1
0.224384	1
0.224399	1
0.224414	1
0.22443	1
0.224445	1
0.22446	1
0.224475	1
0.224491	1
0.224506	1
0.224521	1
0.224537	1
0.224552	1
0.224567	1
0.224582	1
0.224598	1
0.224613	1
0.224628	1
0.224643	1
0.224659	1
0.224674	1
0.224689	1
0.224704	1
0.22472	1
0.224735	1
0.22475	1
0.224765	1
0.224781	1
0.224796	1
0.224811	1
0.224826	1
0.224842	1
0.224857	1
0.224872	1
0.224887	1
0.224903	1
0.224918	1
0.224933	1
0.224949	1
0.224964	1
0.224979	1
0.224994	1
0.22501	1
0.225025	1
0.22504	1
0.225055	1
0.225071	1
0.225086	1
0.225101	1
0.225116	1
0.225132	1
0.225147	1
0.225162	1
0.225177	1
0.225193	1
0.225208	1
0.225223	1
0.225238	1
0.225254	1
0.225269	1
0.225284	1
0.225299	1
0.225315	1
0.22533	1
0.225345	1
0.22536	1
0.225376	1
0.225391	1
0.225406	1
0.225422	1
0.225437	1
0.225452	1
0.225467	1
0.225483	1
0.225498	1
0.225513	1
0.225528	1
0.225544	1
0.225559	1
0.225574	1
0.225589	1
0.225605	1
0.22562	1
0.225635	1
0.22565	1
0.225666	1
0.225681	1
0.225696	1
0.225711	1
0.225727	1
0.225742	1
0.225757	1
0.225772	1
0.225788	1
0.225803	1
0.225818	1
0.225834	1
0.225849	1
0.225864	1
0.225879	1
0.225895	1
0.22591	1
0.225925	1
0.22594	1
0.225956	1
0.225971	1
0.225986	1
0.226001	1
0.226017	1
0.226032	1
0.226047	1
0.226062	1
0.226078	1
0.226093	1
0.226108	1
0.226123	1
0.226139	1
0.226154	1
0.226169	1
0.226184	1
0.2262	1
0.226215	1
0.22623	1
0.226246	1
0.226261	1
0.226276	1
0.226291	1
0.226307	1
0.226322	1
0.226337	1
0.226352	1
0.226368	1
0.226383	1
0.226398	1
0.226413	1
0.226429	1
0.226444	1
0.226459	1
0.226474	1
0.22649	1
0.226505	1
0.22652	1
0.226535	1
0.226551	1
0.226566	1
0.226581	1
0.226596	1
0.226612	1
0.226627	1
0.226642	1
0.226658	1
0.226673	1
0.226688	1
0.226703	1
0.226719	1
0.226734	1
0.226749	1
0.226764	1
0.22678	1
0.226795	1
0.22681	1
0.226825	1
0.226841	1
0.226856	1
0.226871	1
0.226886	1
0.226902	1
0.226917	1
0.226932	1
0.226947	1
0.226963	1
0.226978	1
0.226993	1
0.227008	1
0.227024	1
0.227039	1
0.227054	1
0.22707	1
0.227085	1
0.2271	1
0.227115	1
0.227131	1
0.227146	1
0.227161	1
0.227176	1
0.227192	1
0.227207	1
0.227222	1
0.227237	1
0.227253	1
0.227268	1
0.227283	1
0.227298	1
0.227314	1
0.227329	1
0.227344	1
0.227359	1
0.227375	1
0.22739	1
0.227405	1
0.22742	1
0.227436	1
0.227451	1
0.227466	1
0.227481	1
0.227497	1
0.227512	1
0.227527	1
0.227543	1
0.227558	1
0.227573	1
0.227588	1
0.227604	1
0.227619	1
0.227634	1
0.227649	1
0.227665	1
0.22768	1
0.227695	1
0.22771	1
0.227726	1
0.227741	1
0.227756	1
0.227771	1
0.227787	1
0.227802	1
0.227817	1
0.227832	1
0.227848	1
0.227863	1
0.227878	1
0.227893	1
0.227909	1
0.227924	1
0.227939	1
0.227955	1
0.22797	1
0.227985	1
0.228	1
0.228016	1
0.228031	1
0.228046	1
0.228061	1
0.228077	1
0.228092	1
0.228107	1
0.228122	1
0.228138	1
0.228153	1
0.228168	1
0.228183	1
0.228199	1
0.228214	1
0.228229	1
0.228244	1
0.22826	1
0.228275	1
0.22829	1
0.228305	1
0.228321	1
0.228336	1
0.228351	1
0.228367	1
0.228382	1
0.228397	1
0.228412	1
0.228428	1
0.228443	1
0.228458	1
0.228473	1
0.228489	1
0.228504	1
0.228519	1
0.228534	1
0.22855	1
0.228565	1
0.22858	1
0.228595	1
0.228611	1
0.228626	1
0.228641	1
0.228656	1
0.228672	1
0.228687	1
0.228702	1
0.228717	1
0.228733	1
0.228748	1
0.228763	1
0.228779	1
0.228794	1
0.228809	1
0.228824	1
0.22884	1
0.228855	1
0.22887	1
0.228885	1
0.228901	1
0.228916	1
0.228931	1
0.228946	1
0.228962	1
0.228977	1
0.228992	1
0.229007	1
0.229023	1
0.229038	1
0.229053	1
0.229068	1
0.229084	1
0.229099	1
0.229114	1
0.229129	1
0.229145	1
0.22916	1
0.229175	1
0.229191	1
0.229206	1
0.229221	1
0.229236	1
0.229252	1
0.229267	1
0.229282	1
0.229297	1
0.229313	1
0.229328	1
0.229343	1
0.229358	1
0.229374	1
0.229389	1
0.229404	1
0.229419	1
0.229435	1
0.22945	1
0.229465	1
0.22948	1
0.229496	1
0.229511	1
0.229526	1
0.229541	1
0.229557	1
0.229572	1
0.229587	1
0.229603	1
0.229618	1
0.229633	1
0.229648	1
0.229664	1
0.229679	1
0.229694	1
0.229709	1
0.229725	1
0.22974	1
0.229755	1
0.22977	1
0.229786	1
0.229801	1
0.229816	1
0.229831	1
0.229847	1
0.229862	1
0.229877	1
0.229892	1
0.229908	1
0.229923	1
0.229938	1
0.229953	1
0.229969	1
0.229984	1
0.229999	1
0.230014	1
0.23003	1
0.230045	1
0.23006	1
0.230076	1
0.230091	1
0.230106	1
0.230121	1
0.230137	1
0.230152	1
0.230167	1
0.230182	1
0.230198	1
0.230213	1
0.230228	1
0.230243	1
0.230259	1
0.230274	1
0.230289	1
0.230304	1
0.23032	1
0.230335	1
0.23035	1
0.230365	1
0.230381	1
0.230396	1
0.230411	1
0.230426	1
0.230442	1
0.230457	1
0.230472	1
0.230488	1
0.230503	1
0.230518	1
0.230533	1
0.230549	1
0.230564	1
0.230579	1
0.230594	1
0.23061	1
0.230625	1
0.23064	1
0.230655	1
0.230671	1
0.230686	1
0.230701	1
0.230716	1
0.230732	1
0.230747	1
0.230762	1
0.230777	1
0.230793	1
0.230808	1
0.230823	1
0.230838	1
0.230854	1
0.230869	1
0.230884	1
0.2309	1
0.230915	1
0.23093	1
0.230945	1
0.230961	1
0.230976	1
0.230991	1
0.231006	1
0.231022	1
0.231037	1
0.231052	1
0.231067	1
0.231083	1
0.231098	1
0.231113	1
0.231128	1
0.231144	1
0.231159	1
0.231174	1
0.231189	1
0.231205	1
0.23122	1
0.231235	1
0.23125	1
0.231266	1
0.231281	1
0.231296	1
0.231312	1
0.231327	1
0.231342	1
0.231357	1
0.231373	1
0.231388	1
0.231403	1
0.231418	1
0.231434	1
0.231449	1
0.231464	1
0.231479	1
0.231495	1
0.23151	1
0.231525	1
0.23154	1
0.231556	1
0.231571	1
0.231586	1
0.231601	1
0.231617	1
0.231632	1
0.231647	1
0.231662	1
0.231678	1
0.231693	1
0.231708	1
0.231724	1
0.231739	1
0.231754	1
0.231769	1
0.231785	1
0.2318	1
0.231815	1
0.23183	1
0.231846	1
0.231861	1
0.231876	1
0.231891	1
0.231907	1
0.231922	1
0.231937	1
0.231952	1
0.231968	1
0.231983	1
0.231998	1
0.232013	1
0.232029	1
0.232044	1
0.232059	1
0.232074	1
0.23209	1
0.232105	1
0.23212	1
0.232136	1
0.232151	1
0.232166	1
0.232181	1
0.232197	1
0.232212	1
0.232227	1
0.232242	1
0.232258	1
0.232273	1
0.232288	1
0.232303	1
0.232319	1
0.232334	1
0.232349	1
0.232364	1
0.23238	1
0.232395	1
0.23241	1
0.232425	1
0.232441	1
0.232456	1
0.232471	1
0.232486	1
0.232502	1
0.232517	1
0.232532	1
0.232547	1
0.232563	1
0.232578	1
0.232593	1
0.232609	1
0.232624	1
0.232639	1
0.232654	1
0.23267	1
0.232685	1
0.2327	1
0.232715	1
0.232731	1
0.232746	1
0.232761	1
0.232776	1
0.232792	1
0.232807	1
0.232822	1
0.232837	1
0.232853	1
0.232868	1
0.232883	1
0.232898	1
0.232914	1
0.232929	1
0.232944	1
0.232959	1
0.232975	1
0.23299	1
0.233005	1
0.233021	1
0.233036	1
0.233051	1
0.233066	1
0.233082	1
0.233097	1
0.233112	1
0.233127	1
0.233143	1
0.233158	1
0.233173	1
0.233188	1
0.233204	1
0.233219	1
0.233234	1
0.233249	1
0.233265	1
0.23328	1
0.233295	1
0.23331	1
0.233326	1
0.233341	1
0.233356	1
0.233371	1
0.233387	1
0.233402	1
0.233417	1
0.233433	1
0.233448	1
0.233463	1
0.233478	1
0.233494	1
0.233509	1
0.233524	1
0.233539	1
0.233555	1
0.23357	1
0.233585	1
0.2336	1
0.233616	1
0.233631	1
0.233646	1
0.233661	1
0.233677	1
0.233692	1
0.233707	1
0.233722	1
0.233738	1
0.233753	1
0.233768	1
0.233783	1
0.233799	1
0.233814	1
0.233829	1
0.233845	1
0.23386	1
0.233875	1
0.23389	1
0.233906	1
0.233921	1
0.233936	1
0.233951	1
0.233967	1
0.233982	1
0.233997	1
0.234012	1
0.234028	1
0.234043	1
0.234058	1
0.234073	1
0.234089	1
0.234104	1
0.234119	1
0.234134	1
0.23415	1
0.234165	1
0.23418	1
0.234195	1
0.234211	1
0.234226	1
0.234241	1
0.234257	1
0.234272	1
0.234287	1
0.234302	1
0.234318	1
0.234333	1
0.234348	1
0.234363	1
0.234379	1
0.234394	1
0.234409	1
0.234424	1
0.23444	1
0.234455	1
0.23447	1
0.234485	1
0.234501	1
0.234516	1
0.234531	1
0.234546	1
0.234562	1
0.234577	1
0.234592	1
0.234607	1
0.234623	1
0.234638	1
0.234653	1
0.234668	1
0.234684	1
0.234699	1
0.234714	1
0.23473	1
0.234745	1
0.23476	1
0.234775	1
0.234791	1
0.234806	1
0.234821	1
0.234836	1
0.234852	1
0.234867	1
0.234882	1
0.234897	1
0.234913	1
0.234928	1
0.234943	1
0.234958	1
0.234974	1
0.234989	1
0.235004	1
0.235019	1
0.235035	1
0.23505	1
0.235065	1
0.23508	1
0.235096	1
0.235111	1
0.235126	1
0.235142	1
0.235157	1
0.235172	1
0.235187	1
0.235203	1
0.235218	1
0.235233	1
0.235248	1
0.235264	1
0.235279	1
0.235294	1
0.235309	1
0.235325	1
0.23534	1
0.235355	1
0.23537	1
0.235386	1
0.235401	1
0.235416	1
0.235431	1
0.235447	1
0.235462	1
0.235477	1
0.235492	1
0.235508	1
0.235523	1
0.235538	1
0.235554	1
0.235569	1
0.235584	1
0.235599	1
0.235615	1
0.23563	1
0.235645	1
0.23566	1
0.235676	1
0.235691	1
0.235706	1
0.235721	1
0.235737	1
0.235752	1
0.235767	1
0.235782	1
0.235798	1
0.235813	1
0.235828	1
0.235843	1
0.235859	1
0.235874	1
0.235889	1
0.235904	1
0.23592	1
0.235935	1
0.23595	1
0.235966	1
0.235981	1
0.235996	1
0.236011	1
0.236027	1
0.236042	1
0.236057	1
0.236072	1
0.236088	1
0.236103	1
0.236118	1
0.236133	1
0.236149	1
0.236164	1
0.236179	1
0.236194	1
0.23621	1
0.236225	1
0.23624	1
0.236255	1
0.236271	1
0.236286	1
0.236301	1
0.236316	1
0.236332	1
0.236347	1
0.236362	1
0.236378	1
0.236393	1
0.236408	1
0.236423	1
0.236439	1
0.236454	1
0.236469	1
0.236484	1
0.2365	1
0.236515	1
0.23653	1
0.236545	1
0.236561	1
0.236576	1
0.236591	1
0.236606	1
0.236622	1
0.236637	1
0.236652	1
0.236667	1
0.236683	1
0.236698	1
0.236713	1
0.236728	1
0.236744	1
0.236759	1
0.236774	1
0.23679	1
0.236805	1
0.23682	1
0.236835	1
0.236851	1
0.236866	1
0.236881	1
0.236896	1
0.236912	1
0.236927	1
0.236942	1
0.236957	1
0.236973	1
0.236988	1
0.237003	1
0.237018	1
0.237034	1
0.237049	1
0.237064	1
0.237079	1
0.237095	1
0.23711	1
0.237125	1
0.23714	1
0.237156	1
0.237171	1
0.237186	1
0.237201	1
0.237217	1
0.237232	1
0.237247	1
0.237263	1
0.237278	1
0.237293	1
0.237308	1
0.237324	1
0.237339	1
0.237354	1
0.237369	1
0.237385	1
0.2374	1
0.237415	1
0.23743	1
0.237446	1
0.237461	1
0.237476	1
0.237491	1
0.237507	1
0.237522	1
0.237537	1
0.237552	1
0.237568	1
0.237583	1
0.237598	1
0.237613	1
0.237629	1
0.237644	1
0.237659	1
0.237675	1
0.23769	1
0.237705	1
0.23772	1
0.237736	1
0.237751	1
0.237766	1
0.237781	1
0.237797	1
0.237812	1
0.237827	1
0.237842	1
0.237858	1
0.237873	1
0.237888	1
0.237903	1
0.237919	1
0.237934	1
0.237949	1
0.237964	1
0.23798	1
0.237995	1
0.23801	1
0.238025	1
0.238041	1
0.238056	1
0.238071	1
0.238087	1
0.238102	1
0.238117	1
0.238132	1
0.238148	1
0.238163	1
0.238178	1
0.238193	1
0.238209	1
0.238224	1
0.238239	1
0.238254	1
0.23827	1
0.238285	1
0.2383	1
0.238315	1
0.238331	1
0.238346	1
0.238361	1
0.238376	1
0.238392	1
0.238407	1
0.238422	1
0.238437	1
0.238453	1
0.238468	1
0.238483	1
0.238499	1
0.238514	1
0.238529	1
0.238544	1
0.23856	1
0.238575	1
0.23859	1
0.238605	1
0.238621	1
0.238636	1
0.238651	1
0.238666	1
0.238682	1
0.238697	1
0.238712	1
0.238727	1
0.238743	1
0.238758	1
0.238773	1
0.238788	1
0.238804	1
0.238819	1
0.238834	1
0.238849	1
0.238865	1
0.23888	1
0.238895	1
0.238911	1
0.238926	1
0.238941	1
0.238956	1
0.238972	1
0.238987	1
0.239002	1
0.239017	1
0.239033	1
0.239048	1
0.239063	1
0.239078	1
0.239094	1
0.239109	1
0.239124	1
0.239139	1
0.239155	1
0.23917	1
0.239185	1
0.2392	1
0.239216	1
0.239231	1
0.239246	1
0.239261	1
0.239277	1
0.239292	1
0.239307	1
0.239322	1
0.239338	1
0.239353	1
0.239368	1
0.239384	1
0.239399	1
0.239414	1
0.239429	1
0.239445	1
0.23946	1
0.239475	1
0.23949	1
0.239506	1
0.239521	1
0.239536	1
0.239551	1
0.239567	1
0.239582	1
0.239597	1
0.239612	1
0.239628	1
0.239643	1
0.239658	1
0.239673	1
0.239689	1
0.239704	1
0.239719	1
0.239734	1
0.23975	1
0.239765	1
0.23978	1
0.239796	1
0.239811	1
0.239826	1
0.239841	1
0.239857	1
0.239872	1
0.239887	1
0.239902	1
0.239918	1
0.239933	1
0.239948	1
0.239963	1
0.239979	1
0.239994	1
0.240009	1
0.240024	1
0.24004	1
0.240055	1
0.24007	1
0.240085	1
0.240101	1
0.240116	1
0.240131	1
0.240146	1
0.240162	1
0.240177	1
0.240192	1
0.240208	1
0.240223	1
0.240238	1
0.240253	1
0.240269	1
0.240284	1
0.240299	1
0.240314	1
0.24033	1
0.240345	1
0.24036	1
0.240375	1
0.240391	1
0.240406	1
0.240421	1
0.240436	1
0.240452	1
0.240467	1
0.240482	1
0.240497	1
0.240513	1
0.240528	1
0.240543	1
0.240558	1
0.240574	1
0.240589	1
0.240604	1
0.24062	1
0.240635	1
0.24065	1
0.240665	1
0.240681	1
0.240696	1
0.240711	1
0.240726	1
0.240742	1
0.240757	1
0.240772	1
0.240787	1
0.240803	1
0.240818	1
0.240833	1
0.240848	1
0.240864	1
0.240879	1
0.240894	1
0.240909	1
0.240925	1
0.24094	1
0.240955	1
0.24097	1
0.240986	1
0.241001	1
0.241016	1
0.241032	1
0.241047	1
0.241062	1
0.241077	1
0.241093	1
0.241108	1
0.241123	1
0.241138	1
0.241154	1
0.241169	1
0.241184	1
0.241199	1
0.241215	1
0.24123	1
0.241245	1
0.24126	1
0.241276	1
0.241291	1
0.241306	1
0.241321	1
0.241337	1
0.241352	1
0.241367	1
0.241382	1
0.241398	1
0.241413	1
0.241428	1
0.241444	1
0.241459	1
0.241474	1
0.241489	1
0.241505	1
0.24152	1
0.241535	1
0.24155	1
0.241566	1
0.241581	1
0.241596	1
0.241611	1
0.241627	1
0.241642	1
0.241657	1
0.241672	1
0.241688	1
0.241703	1
0.241718	1
0.241733	1
0.241749	1
0.241764	1
0.241779	1
0.241794	1
0.24181	1
0.241825	1
0.24184	1
0.241855	1
0.241871	1
0.241886	1
0.241901	1
0.241917	1
0.241932	1
0.241947	1
0.241962	1
0.241978	1
0.241993	1
0.242008	1
0.242023	1
0.242039	1
0.242054	1
0.242069	1
0.242084	1
0.2421	1
0.242115	1
0.24213	1
0.242145	1
0.242161	1
0.242176	1
0.242191	1
0.242206	1
0.242222	1
0.242237	1
0.242252	1
0.242267	1
0.242283	1
0.242298	1
0.242313	1
0.242329	1
0.242344	1
0.242359	1
0.242374	1
0.24239	1
0.242405	1
0.24242	1
0.242435	1
0.242451	1
0.242466	1
0.242481	1
0.242496	1
0.242512	1
0.242527	1
0.242542	1
0.242557	1
0.242573	1
0.242588	1
0.242603	1
0.242618	1
0.242634	1
0.242649	1
0.242664	1
0.242679	1
0.242695	1
0.24271	1
0.242725	1
0.242741	1
0.242756	1
0.242771	1
0.242786	1
0.242802	1
0.242817	1
0.242832	1
0.242847	1
0.242863	1
0.242878	1
0.242893	1
0.242908	1
0.242924	1
0.242939	1
0.242954	1
0.242969	1
0.242985	1
0.243	1
0.243015	1
0.24303	1
0.243046	1
0.243061	1
0.243076	1
0.243091	1
0.243107	1
0.243122	1
0.243137	1
0.243153	1
0.243168	1
0.243183	1
0.243198	1
0.243214	1
0.243229	1
0.243244	1
0.243259	1
0.243275	1
0.24329	1
0.243305	1
0.24332	1
0.243336	1
0.243351	1
0.243366	1
0.243381	1
0.243397	1
0.243412	1
0.243427	1
0.243442	1
0.243458	1
0.243473	1
0.243488	1
0.243503	1
0.243519	1
0.243534	1
0.243549	1
0.243565	1
0.24358	1
0.243595	1
0.24361	1
0.243626	1
0.243641	1
0.243656	1
0.243671	1
0.243687	1
0.243702	1
0.243717	1
0.243732	1
0.243748	1
0.243763	1
0.243778	1
0.243793	1
0.243809	1
0.243824	1
0.243839	1
0.243854	1
0.24387	1
0.243885	1
0.2439	1
0.243915	1
0.243931	1
0.243946	1
0.243961	1
0.243977	1
0.243992	1
0.244007	1
0.244022	1
0.244038	1
0.244053	1
0.244068	1
0.244083	1
0.244099	1
0.244114	1
0.244129	1
0.244144	1
0.24416	1
0.244175	1
0.24419	1
0.244205	1
0.244221	1
0.244236	1
0.244251	1
0.244266	1
0.244282	1
0.244297	1
0.244312	1
0.244327	1
0.244343	1
0.244358	1
0.244373	1
0.244388	1
0.244404	1
0.244419	1
0.244434	1
0.24445	1
0.244465	1
0.24448	1
0.244495	1
0.244511	1
0.244526	1
0.244541	1
0.244556	1
0.244572	1
0.244587	1
0.244602	1
0.244617	1
0.244633	1
0.244648	1
0.244663	1
0.244678	1
0.244694	1
0.244709	1
0.244724	1
0.244739	1
0.244755	1
0.24477	1
0.244785	1
0.2448	1
0.244816	1
0.244831	1
0.244846	1
0.244862	1
0.244877	1
0.244892	1
0.244907	1
0.244923	1
0.244938	1
0.244953	1
0.244968	1
0.244984	1
0.244999	1
0.245014	1
0.245029	1
0.245045	1
0.24506	1
0.245075	1
0.24509	1
0.245106	1
0.245121	1
0.245136	1
0.245151	1
0.245167	1
0.245182	1
0.245197	1
0.245212	1
0.245228	1
0.245243	1
0.245258	1
0.245274	1
0.245289	1
0.245304	1
0.245319	1
0.245335	1
0.24535	1
0.245365	1
0.24538	1
0.245396	1
0.245411	1
0.245426	1
0.245441	1
0.245457	1
0.245472	1
0.245487	1
0.245502	1
0.245518	1
0.245533	1
0.245548	1
0.245563	1
0.245579	1
0.245594	1
0.245609	1
0.245624	1
0.24564	1
0.245655	1
0.24567	1
0.245686	1
0.245701	1
0.245716	1
0.245731	1
0.245747	1
0.245762	1
0.245777	1
0.245792	1
0.245808	1
0.245823	1
0.245838	1
0.245853	1
0.245869	1
0.245884	1
0.245899	1
0.245914	1
0.24593	1
0.245945	1
0.24596	1
0.245975	1
0.245991	1
0.246006	1
0.246021	1
0.246036	1
0.246052	1
0.246067	1
0.246082	1
0.246098	1
0.246113	1
0.246128	1
0.246143	1
0.246159	1
0.246174	1
0.246189	1
0.246204	1
0.24622	1
0.246235	1
0.24625	1
0.246265	1
0.246281	1
0.246296	1
0.246311	1
0.246326	1
0.246342	1
0.246357	1
0.246372	1
0.246387	1
0.246403	1
0.246418	1
0.246433	1
0.246448	1
0.246464	1
0.246479	1
0.246494	1
0.246509	1
0.246525	1
0.24654	1
0.246555	1
0.246571	1
0.246586	1
0.246601	1
0.246616	1
0.246632	1
0.246647	1
0.246662	1
0.246677	1
0.246693	1
0.246708	1
0.246723	1
0.246738	1
0.246754	1
0.246769	1
0.246784	1
0.246799	1
0.246815	1
0.24683	1
0.246845	1
0.24686	1
0.246876	1
0.246891	1
0.246906	1
0.246921	1
0.246937	1
0.246952	1
0.246967	1
0.246983	1
0.246998	1
0.247013	1
0.247028	1
0.247044	1
0.247059	1
0.247074	1
0.247089	1
0.247105	1
0.24712	1
0.247135	1
0.24715	1
0.247166	1
0.247181	1
0.247196	1
0.247211	1
0.247227	1
0.247242	1
0.247257	1
0.247272	1
0.247288	1
0.247303	1
0.247318	1
0.247333	1
0.247349	1
0.247364	1
0.247379	1
0.247395	1
0.24741	1
0.247425	1
0.24744	1
0.247456	1
0.247471	1
0.247486	1
0.247501	1
0.247517	1
0.247532	1
0.247547	1
0.247562	1
0.247578	1
0.247593	1
0.247608	1
0.247623	1
0.247639	1
0.247654	1
0.247669	1
0.247684	1
0.2477	1
0.247715	1
0.24773	1
0.247745	1
0.247761	1
0.247776	1
0.247791	1
0.247807	1
0.247822	1
0.247837	1
0.247852	1
0.247868	1
0.247883	1
0.247898	1
0.247913	1
0.247929	1
0.247944	1
0.247959	1
0.247974	1
0.24799	1
0.248005	1
0.24802	1
0.248035	1
0.248051	1
0.248066	1
0.248081	1
0.248096	1
0.248112	1
0.248127	1
0.248142	1
0.248157	1
0.248173	1
0.248188	1
0.248203	1
0.248219	1
0.248234	1
0.248249	1
0.248264	1
0.24828	1
0.248295	1
0.24831	1
0.248325	1
0.248341	1
0.248356	1
0.248371	1
0.248386	1
0.248402	1
0.248417	1
0.248432	1
0.248447	1
0.248463	1
0.248478	1
0.248493	1
0.248508	1
0.248524	1
0.248539	1
0.248554	1
0.248569	1
0.248585	1
0.2486	1
0.248615	1
0.248631	1
0.248646	1
0.248661	1
0.248676	1
0.248692	1
0.248707	1
0.248722	1
0.248737	1
0.248753	1
0.248768	1
0.248783	1
0.248798	1
0.248814	1
0.248829	1
0.248844	1
0.248859	1
0.248875	1
0.24889	1
0.248905	1
0.24892	1
0.248936	1
0.248951	1
0.248966	1
0.248981	1
0.248997	1
0.249012	1
0.249027	1
0.249042	1
0.249058	1
0.249073	1
0.249088	1
0.249104	1
0.249119	1
0.249134	1
0.249149	1
0.249165	1
0.24918	1
0.249195	1
0.24921	1
0.249226	1
0.249241	1
0.249256	1
0.249271	1
0.249287	1
0.249302	1
0.249317	1
0.249332	1
0.249348	1
0.249363	1
0.249378	1
0.249393	1
0.249409	1
0.249424	1
0.249439	1
0.249454	1
0.24947	1
0.249485	1
0.2495	1
0.249516	1
0.249531	1
0.249546	1
0.249561	1
0.249577	1
0.249592	1
0.249607	1
0.249622	1
0.249638	1
0.249653	1
0.249668	1
0.249683	1
0.249699	1
0.249714	1
0.249729	1
0.249744	1
0.24976	1
0.249775	1
0.24979	1
0.249805	1
0.249821	1
0.249836	1
0.249851	1
0.249866	1
0.249882	1
0.249897	1
0.249912	1
0.249928	1
0.249943	1
0.249958	1
0.249973	1
0.249989	1
0.250004	1
0.250019	1
0.250034	1
0.25005	1
0.250065	1
0.25008	1
0.250095	1
0.250111	1
0.250126	1
0.250141	1
0.250156	1
0.250172	1
0.250187	1
0.250202	1
0.250217	1
0.250233	1
0.250248	1
0.250263	1
0.250278	1
0.250294	1
0.250309	1
0.250324	1
0.25034	1
0.250355	1
0.25037	1
0.250385	1
0.250401	1
0.250416	1
0.250431	1
0.250446	1
0.250462	1
0.250477	1
0.250492	1
0.250507	1
0.250523	1
0.250538	1
0.250553	1
0.250568	1
0.250584	1
0.250599	1
0.250614	1
0.250629	1
0.250645	1
0.25066	1
0.250675	1
0.25069	1
0.250706	1
0.250721	1
0.250736	1
0.250752	1
0.250767	1
0.250782	1
0.250797	1
0.250813	1
0.250828	1
0.250843	1
0.250858	1
0.250874	1
0.250889	1
0.250904	1
0.250919	1
0.250935	1
0.25095	1
0.250965	1
0.25098	1
0.250996	1
0.251011	1
0.251026	1
0.251041	1
0.251057	1
0.251072	1
0.251087	1
0.251102	1
0.251118	1
0.251133	1
0.251148	1
0.251164	1
0.251179	1
0.251194	1
0.251209	1
0.251225	1
0.25124	1
0.251255	1
0.25127	1
0.251286	1
0.251301	1
0.251316	1
0.251331	1
0.251347	1
0.251362	1
0.251377	1
0.251392	1
0.251408	1
0.251423	1
0.251438	1
0.251453	1
0.251469	1
0.251484	1
0.251499	1
0.251514	1
0.25153	1
0.251545	1
0.25156	1
0.251575	1
0.251591	1
0.251606	1
0.251621	1
0.251637	1
0.251652	1
0.251667	1
0.251682	1
0.251698	1
0.251713	1
0.251728	1
0.251743	1
0.251759	1
0.251774	1
0.251789	1
0.251804	1
0.25182	1
0.251835	1
0.25185	1
0.251865	1
0.251881	1
0.251896	1
0.251911	1
0.251926	1
0.251942	1
0.251957	1
0.251972	1
0.251987	1
0.252003	1
0.252018	1
0.252033	1
0.252049	1
0.252064	1
0.252079	1
0.252094	1
0.25211	1
0.252125	1
0.25214	1
0.252155	1
0.252171	1
0.252186	1
0.252201	1
0.252216	1
0.252232	1
0.252247	1
0.252262	1
0.252277	1
0.252293	1
0.252308	1
0.252323	1
0.252338	1
0.252354	1
0.252369	1
0.252384	1
0.252399	1
0.252415	1
0.25243	1
0.252445	1
0.252461	1
0.252476	1
0.252491	1
0.252506	1
0.252522	1
0.252537	1
0.252552	1
0.252567	1
0.252583	1
0.252598	1
0.252613	1
0.252628	1
0.252644	1
0.252659	1
0.252674	1
0.252689	1
0.252705	1
0.25272	1
0.252735	1
0.25275	1
0.252766	1
0.252781	1
0.252796	1
0.252811	1
0.252827	1
0.252842	1
0.252857	1
0.252873	1
0.252888	1
0.252903	1
0.252918	1
0.252934	1
0.252949	1
0.252964	1
0.252979	1
0.252995	1
0.25301	1
0.253025	1
0.25304	1
0.253056	1
0.253071	1
0.253086	1
0.253101	1
0.253117	1
0.253132	1
0.253147	1
0.253162	1
0.253178	1
0.253193	1
0.253208	1
0.253223	1
0.253239	1
0.253254	1
0.253269	1
0.253285	1
0.2533	1
0.253315	1
0.25333	1
0.253346	1
0.253361	1
0.253376	1
0.253391	1
0.253407	1
0.253422	1
0.253437	1
0.253452	1
0.253468	1
0.253483	1
0.253498	1
0.253513	1
0.253529	1
0.253544	1
0.253559	1
0.253574	1
0.25359	1
0.253605	1
0.25362	1
0.253635	1
0.253651	1
0.253666	1
0.253681	1
0.253696	1
0.253712	1
0.253727	1
0.253742	1
0.253758	1
0.253773	1
0.253788	1
0.253803	1
0.253819	1
0.253834	1
0.253849	1
0.253864	1
0.25388	1
0.253895	1
0.25391	1
0.253925	1
0.253941	1
0.253956	1
0.253971	1
0.253986	1
0.254002	1
0.254017	1
0.254032	1
0.254047	1
0.254063	1
0.254078	1
0.254093	1
0.254108	1
0.254124	1
0.254139	1
0.254154	1
0.25417	1
0.254185	1
0.2542	1
0.254215	1
0.254231	1
0.254246	1
0.254261	1
0.254276	1
0.254292	1
0.254307	1
0.254322	1
0.254337	1
0.254353	1
0.254368	1
0.254383	1
0.254398	1
0.254414	1
0.254429	1
0.254444	1
0.254459	1
0.254475	1
0.25449	1
0.254505	1
0.25452	1
0.254536	1
0.254551	1
0.254566	1
0.254582	1
0.254597	1
0.254612	1
0.254627	1
0.254643	1
0.254658	1
0.254673	1
0.254688	1
0.254704	1
0.254719	1
0.254734	1
0.254749	1
0.254765	1
0.25478	1
0.254795	1
0.25481	1
0.254826	1
0.254841	1
0.254856	1
0.254871	1
0.254887	1
0.254902	1
0.254917	1
0.254932	1
0.254948	1
0.254963	1
0.254978	1
0.254994	1
0.255009	1
0.255024	1
0.255039	1
0.255055	1
0.25507	1
0.255085	1
0.2551	1
0.255116	1
0.255131	1
0.255146	1
0.255161	1
0.255177	1
0.255192	1
0.255207	1
0.255222	1
0.255238	1
0.255253	1
0.255268	1
0.255283	1
0.255299	1
0.255314	1
0.255329	1
0.255344	1
0.25536	1
0.255375	1
0.25539	1
0.255406	1
0.255421	1
0.255436	1
0.255451	1
0.255467	1
0.255482	1
0.255497	1
0.255512	1
0.255528	1
0.255543	1
0.255558	1
0.255573	1
0.255589	1
0.255604	1
0.255619	1
0.255634	1
0.25565	1
0.255665	1
0.25568	1
0.255695	1
0.255711	1
0.255726	1
0.255741	1
0.255756	1
0.255772	1
0.255787	1
0.255802	1
0.255818	1
0.255833	1
0.255848	1
0.255863	1
0.255879	1
0.255894	1
0.255909	1
0.255924	1
0.25594	1
0.255955	1
0.25597	1
0.255985	1
0.256001	1
0.256016	1
0.256031	1
0.256046	1
0.256062	1
0.256077	1
0.256092	1
0.256107	1
0.256123	1
0.256138	1
0.256153	1
0.256168	1
0.256184	1
0.256199	1
0.256214	1
0.256229	1
0.256245	1
0.25626	1
0.256275	1
0.256291	1
0.256306	1
0.256321	1
0.256336	1
0.256352	1
0.256367	1
0.256382	1
0.256397	1
0.256413	1
0.256428	1
0.256443	1
0.256458	1
0.256474	1
0.256489	1
0.256504	1
0.256519	1
0.256535	1
0.25655	1
0.256565	1
0.25658	1
0.256596	1
0.256611	1
0.256626	1
0.256641	1
0.256657	1
0.256672	1
0.256687	1
0.256703	1
0.256718	1
0.256733	1
0.256748	1
0.256764	1
0.256779	1
0.256794	1
0.256809	1
0.256825	1
0.25684	1
0.256855	1
0.25687	1
0.256886	1
0.256901	1
0.256916	1
0.256931	1
0.256947	1
0.256962	1
0.256977	1
0.256992	1
0.257008	1
0.257023	1
0.257038	1
0.257053	1
0.257069	1
0.257084	1
0.257099	1
0.257115	1
0.25713	1
0.257145	1
0.25716	1
0.257176	1
0.257191	1
0.257206	1
0.257221	1
0.257237	1
0.257252	1
0.257267	1
0.257282	1
0.257298	1
0.257313	1
0.257328	1
0.257343	1
0.257359	1
0.257374	1
0.257389	1
0.257404	1
0.25742	1
0.257435	1
0.25745	1
0.257465	1
0.257481	1
0.257496	1
0.257511	1
0.257527	1
0.257542	1
0.257557	1
0.257572	1
0.257588	1
0.257603	1
0.257618	1
0.257633	1
0.257649	1
0.257664	1
0.257679	1
0.257694	1
0.25771	1
0.257725	1
0.25774	1
0.257755	1
0.257771	1
0.257786	1
0.257801	1
0.257816	1
0.257832	1
0.257847	1
0.257862	1
0.257877	1
0.257893	1
0.257908	1
0.257923	1
0.257939	1
0.257954	1
0.257969	1
0.257984	1
0.258	1
0.258015	1
0.25803	1
0.258045	1
0.258061	1
0.258076	1
0.258091	1
0.258106	1
0.258122	1
0.258137	1
0.258152	1
0.258167	1
0.258183	1
0.258198	1
0.258213	1
0.258228	1
0.258244	1
0.258259	1
0.258274	1
0.258289	1
0.258305	1
0.25832	1
0.258335	1
0.25835	1
0.258366	1
0.258381	1
0.258396	1
0.258412	1
0.258427	1
0.258442	1
0.258457	1
0.258473	1
0.258488	1
0.258503	1
0.258518	1
0.258534	1
0.258549	1
0.258564	1
0.258579	1
0.258595	1
0.25861	1
0.258625	1
0.25864	1
0.258656	1
0.258671	1
0.258686	1
0.258701	1
0.258717	1
0.258732	1
0.258747	1
0.258762	1
0.258778	1
0.258793	1
0.258808	1
0.258824	1
0.258839	1
0.258854	1
0.258869	1
0.258885	1
0.2589	1
0.258915	1
0.25893	1
0.258946	1
0.258961	1
0.258976	1
0.258991	1
0.259007	1
0.259022	1
0.259037	1
0.259052	1
0.259068	1
0.259083	1
0.259098	1
0.259113	1
0.259129	1
0.259144	1
0.259159	1
0.259174	1
0.25919	1
0.259205	1
0.25922	1
0.259236	1
0.259251	1
0.259266	1
0.259281	1
0.259297	1
0.259312	1
0.259327	1
0.259342	1
0.259358	1
0.259373	1
0.259388	1
0.259403	1
0.259419	1
0.259434	1
0.259449	1
0.259464	1
0.25948	1
0.259495	1
0.25951	1
0.259525	1
0.259541	1
0.259556	1
0.259571	1
0.259586	1
0.259602	1
0.259617	1
0.259632	1
0.259648	1
0.259663	1
0.259678	1
0.259693	1
0.259709	1
0.259724	1
0.259739	1
0.259754	1
0.25977	1
0.259785	1
0.2598	1
0.259815	1
0.259831	1
0.259846	1
0.259861	1
0.259876	1
0.259892	1
0.259907	1
0.259922	1
0.259937	1
0.259953	1
0.259968	1
0.259983	1
0.259998	1
0.260014	1
0.260029	1
0.260044	1
0.26006	1
0.260075	1
0.26009	1
0.260105	1
0.260121	1
0.260136	1
0.260151	1
0.260166	1
0.260182	1
0.260197	1
0.260212	1
0.260227	1
0.260243	1
0.260258	1
0.260273	1
0.260288	1
0.260304	1
0.260319	1
0.260334	1
0.260349	1
0.260365	1
0.26038	1
0.260395	1
0.26041	1
0.260426	1
0.260441	1
0.260456	1
0.260472	1
0.260487	1
0.260502	1
0.260517	1
0.260533	1
0.260548	1
0.260563	1
0.260578	1
0.260594	1
0.260609	1
0.260624	1
0.260639	1
0.260655	1
0.26067	1
0.260685	1
0.2607	1
0.260716	1
0.260731	1
0.260746	1
0.260761	1
0.260777	1
0.260792	1
0.260807	1
0.260822	1
0.260838	1
0.260853	1
0.260868	1
0.260883	1
0.260899	1
0.260914	1
0.260929	1
0.260945	1
0.26096	1
0.260975	1
0.26099	1
0.261006	1
0.261021	1
0.261036	1
0.261051	1
0.261067	1
0.261082	1
0.261097	1
0.261112	1
0.261128	1
0.261143	1
0.261158	1
0.261173	1
0.261189	1
0.261204	1
0.261219	1
0.261234	1
0.26125	1
0.261265	1
0.26128	1
0.261295	1
0.261311	1
0.261326	1
0.261341	1
0.261357	1
0.261372	1
0.261387	1
0.261402	1
0.261418	1
0.261433	1
0.261448	1
0.261463	1
0.261479	1
0.261494	1
0.261509	1
0.261524	1
0.26154	1
0.261555	1
0.26157	1
0.261585	1
0.261601	1
0.261616	1
0.261631	1
0.261646	1
0.261662	1
0.261677	1
0.261692	1
0.261707	1
0.261723	1
0.261738	1
0.261753	1
0.261769	1
0.261784	1
0.261799	1
0.261814	1
0.26183	1
0.261845	1
0.26186	1
0.261875	1
0.261891	1
0.261906	1
0.261921	1
0.261936	1
0.261952	1
0.261967	1
0.261982	1
0.261997	1
0.262013	1
0.262028	1
0.262043	1
0.262058	1
0.262074	1
0.262089	1
0.262104	1
0.262119	1
0.262135	1
0.26215	1
0.262165	1
0.262181	1
0.262196	1
0.262211	1
0.262226	1
0.262242	1
0.262257	1
0.262272	1
0.262287	1
0.262303	1
0.262318	1
0.262333	1
0.262348	1
0.262364	1
0.262379	1
0.262394	1
0.262409	1
0.262425	1
0.26244	1
0.262455	1
0.26247	1
0.262486	1
0.262501	1
0.262516	1
0.262531	1
0.262547	1
0.262562	1
0.262577	1
0.262593	1
0.262608	1
0.262623	1
0.262638	1
0.262654	1
0.262669	1
0.262684	1
0.262699	1
0.262715	1
0.26273	1
0.262745	1
0.26276	1
0.262776	1
0.262791	1
0.262806	1
0.262821	1
0.262837	1
0.262852	1
0.262867	1
0.262882	1
0.262898	1
0.262913	1
0.262928	1
0.262943	1
0.262959	1
0.262974	1
0.262989	1
0.263005	1
0.26302	1
0.263035	1
0.26305	1
0.263066	1
0.263081	1
0.263096	1
0.263111	1
0.263127	1
0.263142	1
0.263157	1
0.263172	1
0.263188	1
0.263203	1
0.263218	1
0.263233	1
0.263249	1
0.263264	1
0.263279	1
0.263294	1
0.26331	1
0.263325	1
0.26334	1
0.263355	1
0.263371	1
0.263386	1
0.263401	1
0.263416	1
0.263432	1
0.263447	1
0.263462	1
0.263478	1
0.263493	1
0.263508	1
0.263523	1
0.263539	1
0.263554	1
0.263569	1
0.263584	1
0.2636	1
0.263615	1
0.26363	1
0.263645	1
0.263661	1
0.263676	1
0.263691	1
0.263706	1
0.263722	1
0.263737	1
0.263752	1
0.263767	1
0.263783	1
0.263798	1
0.263813	1
0.263828	1
0.263844	1
0.263859	1
0.263874	1
0.26389	1
0.263905	1
0.26392	1
0.263935	1
0.263951	1
0.263966	1
0.263981	1
0.263996	1
0.264012	1
0.264027	1
0.264042	1
0.264057	1
0.264073	1
0.264088	1
0.264103	1
0.264118	1
0.264134	1
0.264149	1
0.264164	1
0.264179	1
0.264195	1
0.26421	1
0.264225	1
0.26424	1
0.264256	1
0.264271	1
0.264286	1
0.264302	1
0.264317	1
0.264332	1
0.264347	1
0.264363	1
0.264378	1
0.264393	1
0.264408	1
0.264424	1
0.264439	1
0.264454	1
0.264469	1
0.264485	1
0.2645	1
0.264515	1
0.26453	1
0.264546	1
0.264561	1
0.264576	1
0.264591	1
0.264607	1
0.264622	1
0.264637	1
0.264652	1
0.264668	1
0.264683	1
0.264698	1
0.264714	1
0.264729	1
0.264744	1
0.264759	1
0.264775	1
0.26479	1
0.264805	1
0.26482	1
0.264836	1
0.264851	1
0.264866	1
0.264881	1
0.264897	1
0.264912	1
0.264927	1
0.264942	1
0.264958	1
0.264973	1
0.264988	1
0.265003	1
0.265019	1
0.265034	1
0.265049	1
0.265064	1
0.26508	1
0.265095	1
0.26511	1
0.265126	1
0.265141	1
0.265156	1
0.265171	1
0.265187	1
0.265202	1
0.265217	1
0.265232	1
0.265248	1
0.265263	1
0.265278	1
0.265293	1
0.265309	1
0.265324	1
0.265339	1
0.265354	1
0.26537	1
0.265385	1
0.2654	1
0.265415	1
0.265431	1
0.265446	1
0.265461	1
0.265476	1
0.265492	1
0.265507	1
0.265522	1
0.265537	1
0.265553	1
0.265568	1
0.265583	1
0.265599	1
0.265614	1
0.265629	1
0.265644	1
0.26566	1
0.265675	1
0.26569	1
0.265705	1
0.265721	1
0.265736	1
0.265751	1
0.265766	1
0.265782	1
0.265797	1
0.265812	1
0.265827	1
0.265843	1
0.265858	1
0.265873	1
0.265888	1
0.265904	1
0.265919	1
0.265934	1
0.265949	1
0.265965	1
0.26598	1
0.265995	1
0.266011	1
0.266026	1
0.266041	1
0.266056	1
0.266072	1
0.266087	1
0.266102	1
0.266117	1
0.266133	1
0.266148	1
0.266163	1
0.266178	1
0.266194	1
0.266209	1
0.266224	1
0.266239	1
0.266255	1
0.26627	1
0.266285	1
0.2663	1
0.266316	1
0.266331	1
0.266346	1
0.266361	1
0.266377	1
0.266392	1
0.266407	1
0.266423	1
0.266438	1
0.266453	1
0.266468	1
0.266484	1
0.266499	1
0.266514	1
0.266529	1
0.266545	1
0.26656	1
0.266575	1
0.26659	1
0.266606	1
0.266621	1
0.266636	1
0.266651	1
0.266667	1
0.266682	1
0.266697	1
0.266712	1
0.266728	1
0.266743	1
0.266758	1
0.266773	1
0.266789	1
0.266804	1
0.266819	1
0.266835	1
0.26685	1
0.266865	1
0.26688	1
0.266896	1
0.266911	1
0.266926	1
0.266941	1
0.266957	1
0.266972	1
0.266987	1
0.267002	1
0.267018	1
0.267033	1
0.267048	1
0.267063	1
0.267079	1
0.267094	1
0.267109	1
0.267124	1
0.26714	1
0.267155	1
0.26717	1
0.267185	1
0.267201	1
0.267216	1
0.267231	1
0.267247	1
0.267262	1
0.267277	1
0.267292	1
0.267308	1
0.267323	1
0.267338	1
0.267353	1
0.267369	1
0.267384	1
0.267399	1
0.267414	1
0.26743	1
0.267445	1
0.26746	1
0.267475	1
0.267491	1
0.267506	1
0.267521	1
0.267536	1
0.267552	1
0.267567	1
0.267582	1
0.267597	1
0.267613	1
0.267628	1
0.267643	1
0.267659	1
0.267674	1
0.267689	1
0.267704	1
0.26772	1
0.267735	1
0.26775	1
0.267765	1
0.267781	1
0.267796	1
0.267811	1
0.267826	1
0.267842	1
0.267857	1
0.267872	1
0.267887	1
0.267903	1
0.267918	1
0.267933	1
0.267948	1
0.267964	1
0.267979	1
0.267994	1
0.268009	1
0.268025	1
0.26804	1
0.268055	1
0.26807	1
0.268086	1
0.268101	1
0.268116	1
0.268132	1
0.268147	1
0.268162	1
0.268177	1
0.268193	1
0.268208	1
0.268223	1
0.268238	1
0.268254	1
0.268269	1
0.268284	1
0.268299	1
0.268315	1
0.26833	1
0.268345	1
0.26836	1
0.268376	1
0.268391	1
0.268406	1
0.268421	1
0.268437	1
0.268452	1
0.268467	1
0.268482	1
0.268498	1
0.268513	1
0.268528	1
0.268544	1
0.268559	1
0.268574	1
0.268589	1
0.268605	1
0.26862	1
0.268635	1
0.26865	1
0.268666	1
0.268681	1
0.268696	1
0.268711	1
0.268727	1
0.268742	1
0.268757	1
0.268772	1
0.268788	1
0.268803	1
0.268818	1
0.268833	1
0.268849	1
0.268864	1
0.268879	1
0.268894	1
0.26891	1
0.268925	1
0.26894	1
0.268956	1
0.268971	1
0.268986	1
0.269001	1
0.269017	1
0.269032	1
0.269047	1
0.269062	1
0.269078	1
0.269093	1
0.269108	1
0.269123	1
0.269139	1
0.269154	1
0.269169	1
0.269184	1
0.2692	1
0.269215	1
0.26923	1
0.269245	1
0.269261	1
0.269276	1
0.269291	1
0.269306	1
0.269322	1
0.269337	1
0.269352	1
0.269368	1
0.269383	1
0.269398	1
0.269413	1
0.269429	1
0.269444	1
0.269459	1
0.269474	1
0.26949	1
0.269505	1
0.26952	1
0.269535	1
0.269551	1
0.269566	1
0.269581	1
0.269596	1
0.269612	1
0.269627	1
0.269642	1
0.269657	1
0.269673	1
0.269688	1
0.269703	1
0.269718	1
0.269734	1
0.269749	1
0.269764	1
0.26978	1
0.269795	1
0.26981	1
0.269825	1
0.269841	1
0.269856	1
0.269871	1
0.269886	1
0.269902	1
0.269917	1
0.269932	1
0.269947	1
0.269963	1
0.269978	1
0.269993	1
0.270008	1
0.270024	1
0.270039	1
0.270054	1
0.270069	1
0.270085	1
0.2701	1
0.270115	1
0.27013	1
0.270146	1
0.270161	1
0.270176	1
0.270192	1
0.270207	1
0.270222	1
0.270237	1
0.270253	1
0.270268	1
0.270283	1
0.270298	1
0.270314	1
0.270329	1
0.270344	1
0.270359	1
0.270375	1
0.27039	1
0.270405	1
0.27042	1
0.270436	1
0.270451	1
0.270466	1
0.270481	1
0.270497	1
0.270512	1
0.270527	1
0.270542	1
0.270558	1
0.270573	1
0.270588	1
0.270603	1
0.270619	1
0.270634	1
0.270649	1
0.270665	1
0.27068	1
0.270695	1
0.27071	1
0.270726	1
0.270741	1
0.270756	1
0.270771	1
0.270787	1
0.270802	1
0.270817	1
0.270832	1
0.270848	1
0.270863	1
0.270878	1
0.270893	1
0.270909	1
0.270924	1
0.270939	1
0.270954	1
0.27097	1
0.270985	1
0.271	1
0.271015	1
0.271031	1
0.271046	1
0.271061	1
0.271077	1
0.271092	1
0.271107	1
0.271122	1
0.271138	1
0.271153	1
0.271168	1
0.271183	1
0.271199	1
0.271214	1
0.271229	1
0.271244	1
0.27126	1
0.271275	1
0.27129	1
0.271305	1
0.271321	1
0.271336	1
0.271351	1
0.271366	1
0.271382	1
0.271397	1
0.271412	1
0.271427	1
0.271443	1
0.271458	1
0.271473	1
0.271489	1
0.271504	1
0.271519	1
0.271534	1
0.27155	1
0.271565	1
0.27158	1
0.271595	1
0.271611	1
0.271626	1
0.271641	1
0.271656	1
0.271672	1
0.271687	1
0.271702	1
0.271717	1
0.271733	1
0.271748	1
0.271763	1
0.271778	1
0.271794	1
0.271809	1
0.271824	1
0.271839	1
0.271855	1
0.27187	1
0.271885	1
0.271901	1
0.271916	1
0.271931	1
0.271946	1
0.271962	1
0.271977	1
0.271992	1
0.272007	1
0.272023	1
0.272038	1
0.272053	1
0.272068	1
0.272084	1
0.272099	1
0.272114	1
0.272129	1
0.272145	1
0.27216	1
0.272175	1
0.27219	1
0.272206	1
0.272221	1
0.272236	1
0.272251	1
0.272267	1
0.272282	1
0.272297	1
0.272313	1
0.272328	1
0.272343	1
0.272358	1
0.272374	1
0.272389	1
0.272404	1
0.272419	1
0.272435	1
0.27245	1
0.272465	1
0.27248	1
0.272496	1
0.272511	1
0.272526	1
0.272541	1
0.272557	1
0.272572	1
0.272587	1
0.272602	1
0.272618	1
0.272633	1
0.272648	1
0.272663	1
0.272679	1
0.272694	1
0.272709	1
0.272724	1
0.27274	1
0.272755	1
0.27277	1
0.272786	1
0.272801	1
0.272816	1
0.272831	1
0.272847	1
0.272862	1
0.272877	1
0.272892	1
0.272908	1
0.272923	1
0.272938	1
0.272953	1
0.272969	1
0.272984	1
0.272999	1
0.273014	1
0.27303	1
0.273045	1
0.27306	1
0.273075	1
0.273091	1
0.273106	1
0.273121	1
0.273136	1
0.273152	1
0.273167	1
0.273182	1
0.273198	1
0.273213	1
0.273228	1
0.273243	1
0.273259	1
0.273274	1
0.273289	1
0.273304	1
0.27332	1
0.273335	1
0.27335	1
0.273365	1
0.273381	1
0.273396	1
0.273411	1
0.273426	1
0.273442	1
0.273457	1
0.273472	1
0.273487	1
0.273503	1
0.273518	1
0.273533	1
0.273548	1
0.273564	1
0.273579	1
0.273594	1
0.27361	1
0.273625	1
0.27364	1
0.273655	1
0.273671	1
0.273686	1
0.273701	1
0.273716	1
0.273732	1
0.273747	1
0.273762	1
0.273777	1
0.273793	1
0.273808	1
0.273823	1
0.273838	1
0.273854	1
0.273869	1
0.273884	1
0.273899	1
0.273915	1
0.27393	1
0.273945	1
0.27396	1
0.273976	1
0.273991	1
0.274006	1
0.274022	1
0.274037	1
0.274052	1
0.274067	1
0.274083	1
0.274098	1
0.274113	1
0.274128	1
0.274144	1
0.274159	1
0.274174	1
0.274189	1
0.274205	1
0.27422	1
0.274235	1
0.27425	1
0.274266	1
0.274281	1
0.274296	1
0.274311	1
0.274327	1
0.274342	1
0.274357	1
0.274372	1
0.274388	1
0.274403	1
0.274418	1
0.274434	1
0.274449	1
0.274464	1
0.274479	1
0.274495	1
0.27451	1
0.274525	1
0.27454	1
0.274556	1
0.274571	1
0.274586	1
0.274601	1
0.274617	1
0.274632	1
0.274647	1
0.274662	1
0.274678	1
0.274693	1
0.274708	1
0.274723	1
0.274739	1
0.274754	1
0.274769	1
0.274784	1
0.2748	1
0.274815	1
0.27483	1
0.274846	1
0.274861	1
0.274876	1
0.274891	1
0.274907	1
0.274922	1
0.274937	1
0.274952	1
0.274968	1
0.274983	1
0.274998	1
0.275013	1
0.275029	1
0.275044	1
0.275059	1
0.275074	1
0.27509	1
0.275105	1
0.27512	1
0.275135	1
0.275151	1
0.275166	1
0.275181	1
0.275196	1
0.275212	1
0.275227	1
0.275242	1
0.275257	1
0.275273	1
0.275288	1
0.275303	1
0.275319	1
0.275334	1
0.275349	1
0.275364	1
0.27538	1
0.275395	1
0.27541	1
0.275425	1
0.275441	1
0.275456	1
0.275471	1
0.275486	1
0.275502	1
0.275517	1
0.275532	1
0.275547	1
0.275563	1
0.275578	1
0.275593	1
0.275608	1
0.275624	1
0.275639	1
0.275654	1
0.275669	1
0.275685	1
0.2757	1
0.275715	1
0.275731	1
0.275746	1
0.275761	1
0.275776	1
0.275792	1
0.275807	1
0.275822	1
0.275837	1
0.275853	1
0.275868	1
0.275883	1
0.275898	1
0.275914	1
0.275929	1
0.275944	1
0.275959	1
0.275975	1
0.27599	1
0.276005	1
0.27602	1
0.276036	1
0.276051	1
0.276066	1
0.276081	1
0.276097	1
0.276112	1
0.276127	1
0.276143	1
0.276158	1
0.276173	1
0.276188	1
0.276204	1
0.276219	1
0.276234	1
0.276249	1
0.276265	1
0.27628	1
0.276295	1
0.27631	1
0.276326	1
0.276341	1
0.276356	1
0.276371	1
0.276387	1
0.276402	1
0.276417	1
0.276432	1
0.276448	1
0.276463	1
0.276478	1
0.276493	1
0.276509	1
0.276524	1
0.276539	1
0.276555	1
0.27657	1
0.276585	1
0.2766	1
0.276616	1
0.276631	1
0.276646	1
0.276661	1
0.276677	1
0.276692	1
0.276707	1
0.276722	1
0.276738	1
0.276753	1
0.276768	1
0.276783	1
0.276799	1
0.276814	1
0.276829	1
0.276844	1
0.27686	1
0.276875	1
0.27689	1
0.276905	1
0.276921	1
0.276936	1
0.276951	1
0.276967	1
0.276982	1
0.276997	1
0.277012	1
0.277028	1
0.277043	1
0.277058	1
0.277073	1
0.277089	1
0.277104	1
0.277119	1
0.277134	1
0.27715	1
0.277165	1
0.27718	1
0.277195	1
0.277211	1
0.277226	1
0.277241	1
0.277256	1
0.277272	1
0.277287	1
0.277302	1
0.277317	1
0.277333	1
0.277348	1
0.277363	1
0.277379	1
0.277394	1
0.277409	1
0.277424	1
0.27744	1
0.277455	1
0.27747	1
0.277485	1
0.277501	1
0.277516	1
0.277531	1
0.277546	1
0.277562	1
0.277577	1
0.277592	1
0.277607	1
0.277623	1
0.277638	1
0.277653	1
0.277668	1
0.277684	1
0.277699	1
0.277714	1
0.277729	1
0.277745	1
0.27776	1
0.277775	1
0.27779	1
0.277806	1
0.277821	1
0.277836	1
0.277852	1
0.277867	1
0.277882	1
0.277897	1
0.277913	1
0.277928	1
0.277943	1
0.277958	1
0.277974	1
0.277989	1
0.278004	1
0.278019	1
0.278035	1
0.27805	1
0.278065	1
0.27808	1
0.278096	1
0.278111	1
0.278126	1
0.278141	1
0.278157	1
0.278172	1
0.278187	1
0.278202	1
0.278218	1
0.278233	1
0.278248	1
0.278264	1
0.278279	1
0.278294	1
0.278309	1
0.278325	1
0.27834	1
0.278355	1
0.27837	1
0.278386	1
0.278401	1
0.278416	1
0.278431	1
0.278447	1
0.278462	1
0.278477	1
0.278492	1
0.278508	1
0.278523	1
0.278538	1
0.278553	1
0.278569	1
0.278584	1
0.278599	1
0.278614	1
0.27863	1
0.278645	1
0.27866	1
0.278676	1
0.278691	1
0.278706	1
0.278721	1
0.278737	1
0.278752	1
0.278767	1
0.278782	1
0.278798	1
0.278813	1
0.278828	1
0.278843	1
0.278859	1
0.278874	1
0.278889	1
0.278904	1
0.27892	1
0.278935	1
0.27895	1
0.278965	1
0.278981	1
0.278996	1
0.279011	1
0.279026	1
0.279042	1
0.279057	1
0.279072	1
0.279088	1
0.279103	1
0.279118	1
0.279133	1
0.279149	1
0.279164	1
0.279179	1
0.279194	1
0.27921	1
0.279225	1
0.27924	1
0.279255	1
0.279271	1
0.279286	1
0.279301	1
0.279316	1
0.279332	1
0.279347	1
0.279362	1
0.279377	1
0.279393	1
0.279408	1
0.279423	1
0.279438	1
0.279454	1
0.279469	1
0.279484	1
0.2795	1
0.279515	1
0.27953	1
0.279545	1
0.279561	1
0.279576	1
0.279591	1
0.279606	1
0.279622	1
0.279637	1
0.279652	1
0.279667	1
0.279683	1
0.279698	1
0.279713	1
0.279728	1
0.279744	1
0.279759	1
0.279774	1
0.279789	1
0.279805	1
0.27982	1
0.279835	1
0.27985	1
0.279866	1
0.279881	1
0.279896	1
0.279911	1
0.279927	1
0.279942	1
0.279957	1
0.279973	1
0.279988	1
0.280003	1
0.280018	1
0.280034	1
0.280049	1
0.280064	1
0.280079	1
0.280095	1
0.28011	1
0.280125	1
0.28014	1
0.280156	1
0.280171	1
0.280186	1
0.280201	1
0.280217	1
0.280232	1
0.280247	1
0.280262	1
0.280278	1
0.280293	1
0.280308	1
0.280323	1
0.280339	1
0.280354	1
0.280369	1
0.280385	1
0.2804	1
0.280415	1
0.28043	1
0.280446	1
0.280461	1
0.280476	1
0.280491	1
0.280507	1
0.280522	1
0.280537	1
0.280552	1
0.280568	1
0.280583	1
0.280598	1
0.280613	1
0.280629	1
0.280644	1
0.280659	1
0.280674	1
0.28069	1
0.280705	1
0.28072	1
0.280735	1
0.280751	1
0.280766	1
0.280781	1
0.280797	1
0.280812	1
0.280827	1
0.280842	1
0.280858	1
0.280873	1
0.280888	1
0.280903	1
0.280919	1
0.280934	1
0.280949	1
0.280964	1
0.28098	1
0.280995	1
0.28101	1
0.281025	1
0.281041	1
0.281056	1
0.281071	1
0.281086	1
0.281102	1
0.281117	1
0.281132	1
0.281147	1
0.281163	1
0.281178	1
0.281193	1
0.281209	1
0.281224	1
0.281239	1
0.281254	1
0.28127	1
0.281285	1
0.2813	1
0.281315	1
0.281331	1
0.281346	1
0.281361	1
0.281376	1
0.281392	1
0.281407	1
0.281422	1
0.281437	1
0.281453	1
0.281468	1
0.281483	1
0.281498	1
0.281514	1
0.281529	1
0.281544	1
0.281559	1
0.281575	1
0.28159	1
0.281605	1
0.281621	1
0.281636	1
0.281651	1
0.281666	1
0.281682	1
0.281697	1
0.281712	1
0.281727	1
0.281743	1
0.281758	1
0.281773	1
0.281788	1
0.281804	1
0.281819	1
0.281834	1
0.281849	1
0.281865	1
0.28188	1
0.281895	1
0.28191	1
0.281926	1
0.281941	1
0.281956	1
0.281971	1
0.281987	1
0.282002	1
0.282017	1
0.282033	1
0.282048	1
0.282063	1
0.282078	1
0.282094	1
0.282109	1
0.282124	1
0.282139	1
0.282155	1
0.28217	1
0.282185	1
0.2822	1
0.282216	1
0.282231	1
0.282246	1
0.282261	1
0.282277	1
0.282292	1
0.282307	1
0.282322	1
0.282338	1
0.282353	1
0.282368	1
0.282383	1
0.282399	1
0.282414	1
0.282429	1
0.282444	1
0.28246	1
0.282475	1
0.28249	1
0.282506	1
0.282521	1
0.282536	1
0.282551	1
0.282567	1
0.282582	1
0.282597	1
0.282612	1
0.282628	1
0.282643	1
0.282658	1
0.282673	1
0.282689	1
0.282704	1
0.282719	1
0.282734	1
0.28275	1
0.282765	1
0.28278	1
0.282795	1
0.282811	1
0.282826	1
0.282841	1
0.282856	1
0.282872	1
0.282887	1
0.282902	1
0.282918	1
0.282933	1
0.282948	1
0.282963	1
0.282979	1
0.282994	1
0.283009	1
0.283024	1
0.28304	1
0.283055	1
0.28307	1
0.283085	1
0.283101	1
0.283116	1
0.283131	1
0.283146	1
0.283162	1
0.283177	1
0.283192	1
0.283207	1
0.283223	1
0.283238	1
0.283253	1
0.283268	1
0.283284	1
0.283299	1
0.283314	1
0.28333	1
0.283345	1
0.28336	1
0.283375	1
0.283391	1
0.283406	1
0.283421	1
0.283436	1
0.283452	1
0.283467	1
0.283482	1
0.283497	1
0.283513	1
0.283528	1
0.283543	1
0.283558	1
0.283574	1
0.283589	1
0.283604	1
0.283619	1
0.283635	1
0.28365	1
0.283665	1
0.28368	1
0.283696	1
0.283711	1
0.283726	1
0.283742	1
0.283757	1
0.283772	1
0.283787	1
0.283803	1
0.283818	1
0.283833	1
0.283848	1
0.283864	1
0.283879	1
0.283894	1
0.283909	1
0.283925	1
0.28394	1
0.283955	1
0.28397	1
0.283986	1
0.284001	1
0.284016	1
0.284031	1
0.284047	1
0.284062	1
0.284077	1
0.284092	1
0.284108	1
0.284123	1
0.284138	1
0.284154	1
0.284169	1
0.284184	1
0.284199	1
0.284215	1
0.28423	1
0.284245	1
0.28426	1
0.284276	1
0.284291	1
0.284306	1
0.284321	1
0.284337	1
0.284352	1
0.284367	1
0.284382	1
0.284398	1
0.284413	1
0.284428	1
0.284443	1
0.284459	1
0.284474	1
0.284489	1
0.284504	1
0.28452	1
0.284535	1
0.28455	1
0.284565	1
0.284581	1
0.284596	1
0.284611	1
0.284627	1
0.284642	1
0.284657	1
0.284672	1
0.284688	1
0.284703	1
0.284718	1
0.284733	1
0.284749	1
0.284764	1
0.284779	1
0.284794	1
0.28481	1
0.284825	1
0.28484	1
0.284855	1
0.284871	1
0.284886	1
0.284901	1
0.284916	1
0.284932	1
0.284947	1
0.284962	1
0.284977	1
0.284993	1
0.285008	1
0.285023	1
0.285039	1
0.285054	1
0.285069	1
0.285084	1
0.2851	1
0.285115	1
0.28513	1
0.285145	1
0.285161	1
0.285176	1
0.285191	1
0.285206	1
0.285222	1
0.285237	1
0.285252	1
0.285267	1
0.285283	1
0.285298	1
0.285313	1
0.285328	1
0.285344	1
0.285359	1
0.285374	1
0.285389	1
0.285405	1
0.28542	1
0.285435	1
0.285451	1
0.285466	1
0.285481	1
0.285496	1
0.285512	1
0.285527	1
0.285542	1
0.285557	1
0.285573	1
0.285588	1
0.285603	1
0.285618	1
0.285634	1
0.285649	1
0.285664	1
0.285679	1
0.285695	1
0.28571	1
0.285725	1
0.28574	1
0.285756	1
0.285771	1
0.285786	1
0.285801	1
0.285817	1
0.285832	1
0.285847	1
0.285863	1
0.285878	1
0.285893	1
0.285908	1
0.285924	1
0.285939	1
0.285954	1
0.285969	1
0.285985	1
0.286	1
0.286015	1
0.28603	1
0.286046	1
0.286061	1
0.286076	1
0.286091	1
0.286107	1
0.286122	1
0.286137	1
0.286152	1
0.286168	1
0.286183	1
0.286198	1
0.286213	1
0.286229	1
0.286244	1
0.286259	1
0.286275	1
0.28629	1
0.286305	1
0.28632	1
0.286336	1
0.286351	1
0.286366	1
0.286381	1
0.286397	1
0.286412	1
0.286427	1
0.286442	1
0.286458	1
0.286473	1
0.286488	1
0.286503	1
0.286519	1
0.286534	1
0.286549	1
0.286564	1
0.28658	1
0.286595	1
0.28661	1
0.286625	1
0.286641	1
0.286656	1
0.286671	1
0.286687	1
0.286702	1
0.286717	1
0.286732	1
0.286748	1
0.286763	1
0.286778	1
0.286793	1
0.286809	1
0.286824	1
0.286839	1
0.286854	1
0.28687	1
0.286885	1
0.2869	1
0.286915	1
0.286931	1
0.286946	1
0.286961	1
0.286976	1
0.286992	1
0.287007	1
0.287022	1
0.287037	1
0.287053	1
0.287068	1
0.287083	1
0.287098	1
0.287114	1
0.287129	1
0.287144	1
0.28716	1
0.287175	1
0.28719	1
0.287205	1
0.287221	1
0.287236	1
0.287251	1
0.287266	1
0.287282	1
0.287297	1
0.287312	1
0.287327	1
0.287343	1
0.287358	1
0.287373	1
0.287388	1
0.287404	1
0.287419	1
0.287434	1
0.287449	1
0.287465	1
0.28748	1
0.287495	1
0.28751	1
0.287526	1
0.287541	1
0.287556	1
0.287572	1
0.287587	1
0.287602	1
0.287617	1
0.287633	1
0.287648	1
0.287663	1
0.287678	1
0.287694	1
0.287709	1
0.287724	1
0.287739	1
0.287755	1
0.28777	1
0.287785	1
0.2878	1
0.287816	1
0.287831	1
0.287846	1
0.287861	1
0.287877	1
0.287892	1
0.287907	1
0.287922	1
0.287938	1
0.287953	1
0.287968	1
0.287984	1
0.287999	1
0.288014	1
0.288029	1
0.288045	1
0.28806	1
0.288075	1
0.28809	1
0.288106	1
0.288121	1
0.288136	1
0.288151	1
0.288167	1
0.288182	1
0.288197	1
0.288212	1
0.288228	1
0.288243	1
0.288258	1
0.288273	1
0.288289	1
0.288304	1
0.288319	1
0.288334	1
0.28835	1
0.288365	1
0.28838	1
0.288396	1
0.288411	1
0.288426	1
0.288441	1
0.288457	1
0.288472	1
0.288487	1
0.288502	1
0.288518	1
0.288533	1
0.288548	1
0.288563	1
0.288579	1
0.288594	1
0.288609	1
0.288624	1
0.28864	1
0.288655	1
0.28867	1
0.288685	1
0.288701	1
0.288716	1
0.288731	1
0.288746	1
0.288762	1
0.288777	1
0.288792	1
0.288808	1
0.288823	1
0.288838	1
0.288853	1
0.288869	1
0.288884	1
0.288899	1
0.288914	1
0.28893	1
0.288945	1
0.28896	1
0.288975	1
0.288991	1
0.289006	1
0.289021	1
0.289036	1
0.289052	1
0.289067	1
0.289082	1
0.289097	1
0.289113	1
0.289128	1
0.289143	1
0.289158	1
0.289174	1
0.289189	1
0.289204	1
0.28922	1
0.289235	1
0.28925	1
0.289265	1
0.289281	1
0.289296	1
0.289311	1
0.289326	1
0.289342	1
0.289357	1
0.289372	1
0.289387	1
0.289403	1
0.289418	1
0.289433	1
0.289448	1
0.289464	1
0.289479	1
0.289494	1
0.289509	1
0.289525	1
0.28954	1
0.289555	1
0.28957	1
0.289586	1
0.289601	1
0.289616	1
0.289631	1
0.289647	1
0.289662	1
0.289677	1
0.289693	1
0.289708	1
0.289723	1
0.289738	1
0.289754	1
0.289769	1
0.289784	1
0.289799	1
0.289815	1
0.28983	1
0.289845	1
0.28986	1
0.289876	1
0.289891	1
0.289906	1
0.289921	1
0.289937	1
0.289952	1
0.289967	1
0.289982	1
0.289998	1
0.290013	1
0.290028	1
0.290043	1
0.290059	1
0.290074	1
0.290089	1
0.290105	1
0.29012	1
0.290135	1
0.29015	1
0.290166	1
0.290181	1
0.290196	1
0.290211	1
0.290227	1
0.290242	1
0.290257	1
0.290272	1
0.290288	1
0.290303	1
0.290318	1
0.290333	1
0.290349	1
0.290364	1
0.290379	1
0.290394	1
0.29041	1
0.290425	1
0.29044	1
0.290455	1
0.290471	1
0.290486	1
0.290501	1
0.290517	1
0.290532	1
0.290547	1
0.290562	1
0.290578	1
0.290593	1
0.290608	1
0.290623	1
0.290639	1
0.290654	1
0.290669	1
0.290684	1
0.2907	1
0.290715	1
0.29073	1
0.290745	1
0.290761	1
0.290776	1
0.290791	1
0.290806	1
0.290822	1
0.290837	1
0.290852	1
0.290867	1
0.290883	1
0.290898	1
0.290913	1
0.290929	1
0.290944	1
0.290959	1
0.290974	1
0.29099	1
0.291005	1
0.29102	1
0.291035	1
0.291051	1
0.291066	1
0.291081	1
0.291096	1
0.291112	1
0.291127	1
0.291142	1
0.291157	1
0.291173	1
0.291188	1
0.291203	1
0.291218	1
0.291234	1
0.291249	1
0.291264	1
0.291279	1
0.291295	1
0.29131	1
0.291325	1
0.291341	1
0.291356	1
0.291371	1
0.291386	1
0.291402	1
0.291417	1
0.291432	1
0.291447	1
0.291463	1
0.291478	1
0.291493	1
0.291508	1
0.291524	1
0.291539	1
0.291554	1
0.291569	1
0.291585	1
0.2916	1
0.291615	1
0.29163	1
0.291646	1
0.291661	1
0.291676	1
0.291691	1
0.291707	1
0.291722	1
0.291737	1
0.291752	1
0.291768	1
0.291783	1
0.291798	1
0.291814	1
0.291829	1
0.291844	1
0.291859	1
0.291875	1
0.29189	1
0.291905	1
0.29192	1
0.291936	1
0.291951	1
0.291966	1
0.291981	1
0.291997	1
0.292012	1
0.292027	1
0.292042	1
0.292058	1
0.292073	1
0.292088	1
0.292103	1
0.292119	1
0.292134	1
0.292149	1
0.292164	1
0.29218	1
0.292195	1
0.29221	1
0.292226	1
0.292241	1
0.292256	1
0.292271	1
0.292287	1
0.292302	1
0.292317	1
0.292332	1
0.292348	1
0.292363	1
0.292378	1
0.292393	1
0.292409	1
0.292424	1
0.292439	1
0.292454	1
0.29247	1
0.292485	1
0.2925	1
0.292515	1
0.292531	1
0.292546	1
0.292561	1
0.292576	1
0.292592	1
0.292607	1
0.292622	1
0.292638	1
0.292653	1
0.292668	1
0.292683	1
0.292699	1
0.292714	1
0.292729	1
0.292744	1
0.29276	1
0.292775	1
0.29279	1
0.292805	1
0.292821	1
0.292836	1
0.292851	1
0.292866	1
0.292882	1
0.292897	1
0.292912	1
0.292927	1
0.292943	1
0.292958	1
0.292973	1
0.292988	1
0.293004	1
0.293019	1
0.293034	1
0.29305	1
0.293065	1
0.29308	1
0.293095	1
0.293111	1
0.293126	1
0.293141	1
0.293156	1
0.293172	1
0.293187	1
0.293202	1
0.293217	1
0.293233	1
0.293248	1
0.293263	1
0.293278	1
0.293294	1
0.293309	1
0.293324	1
0.293339	1
0.293355	1
0.29337	1
0.293385	1
0.2934	1
0.293416	1
0.293431	1
0.293446	1
0.293462	1
0.293477	1
0.293492	1
0.293507	1
0.293523	1
0.293538	1
0.293553	1
0.293568	1
0.293584	1
0.293599	1
0.293614	1
0.293629	1
0.293645	1
0.29366	1
0.293675	1
0.29369	1
0.293706	1
0.293721	1
0.293736	1
0.293751	1
0.293767	1
0.293782	1
0.293797	1
0.293812	1
0.293828	1
0.293843	1
0.293858	1
0.293874	1
0.293889	1
0.293904	1
0.293919	1
0.293935	1
0.29395	1
0.293965	1
0.29398	1
0.293996	1
0.294011	1
0.294026	1
0.294041	1
0.294057	1
0.294072	1
0.294087	1
0.294102	1
0.294118	1
0.294133	1
0.294148	1
0.294163	1
0.294179	1
0.294194	1
0.294209	1
0.294224	1
0.29424	1
0.294255	1
0.29427	1
0.294285	1
0.294301	1
0.294316	1
0.294331	1
0.294347	1
0.294362	1
0.294377	1
0.294392	1
0.294408	1
0.294423	1
0.294438	1
0.294453	1
0.294469	1
0.294484	1
0.294499	1
0.294514	1
0.29453	1
0.294545	1
0.29456	1
0.294575	1
0.294591	1
0.294606	1
0.294621	1
0.294636	1
0.294652	1
0.294667	1
0.294682	1
0.294697	1
0.294713	1
0.294728	1
0.294743	1
0.294759	1
0.294774	1
0.294789	1
0.294804	1
0.29482	1
0.294835	1
0.29485	1
0.294865	1
0.294881	1
0.294896	1
0.294911	1
0.294926	1
0.294942	1
0.294957	1
0.294972	1
0.294987	1
0.295003	1
0.295018	1
0.295033	1
0.295048	1
0.295064	1
0.295079	1
0.295094	1
0.295109	1
0.295125	1
0.29514	1
0.295155	1
0.295171	1
0.295186	1
0.295201	1
0.295216	1
0.295232	1
0.295247	1
0.295262	1
0.295277	1
0.295293	1
0.295308	1
0.295323	1
0.295338	1
0.295354	1
0.295369	1
0.295384	1
0.295399	1
0.295415	1
0.29543	1
0.295445	1
0.29546	1
0.295476	1
0.295491	1
0.295506	1
0.295521	1
0.295537	1
0.295552	1
0.295567	1
0.295583	1
0.295598	1
0.295613	1
0.295628	1
0.295644	1
0.295659	1
0.295674	1
0.295689	1
0.295705	1
0.29572	1
0.295735	1
0.29575	1
0.295766	1
0.295781	1
0.295796	1
0.295811	1
0.295827	1
0.295842	1
0.295857	1
0.295872	1
0.295888	1
0.295903	1
0.295918	1
0.295933	1
0.295949	1
0.295964	1
0.295979	1
0.295995	1
0.29601	1
0.296025	1
0.29604	1
0.296056	1
0.296071	1
0.296086	1
0.296101	1
0.296117	1
0.296132	1
0.296147	1
0.296162	1
0.296178	1
0.296193	1
0.296208	1
0.296223	1
0.296239	1
0.296254	1
0.296269	1
0.296284	1
0.2963	1
0.296315	1
0.29633	1
0.296345	1
0.296361	1
0.296376	1
0.296391	1
0.296407	1
0.296422	1
0.296437	1
0.296452	1
0.296468	1
0.296483	1
0.296498	1
0.296513	1
0.296529	1
0.296544	1
0.296559	1
0.296574	1
0.29659	1
0.296605	1
0.29662	1
0.296635	1
0.296651	1
0.296666	1
0.296681	1
0.296696	1
0.296712	1
0.296727	1
0.296742	1
0.296757	1
0.296773	1
0.296788	1
0.296803	1
0.296818	1
0.296834	1
0.296849	1
0.296864	1
0.29688	1
0.296895	1
0.29691	1
0.296925	1
0.296941	1
0.296956	1
0.296971	1
0.296986	1
0.297002	1
0.297017	1
0.297032	1
0.297047	1
0.297063	1
0.297078	1
0.297093	1
0.297108	1
0.297124	1
0.297139	1
0.297154	1
0.297169	1
0.297185	1
0.2972	1
0.297215	1
0.29723	1
0.297246	1
0.297261	1
0.297276	1
0.297292	1
0.297307	1
0.297322	1
0.297337	1
0.297353	1
0.297368	1
0.297383	1
0.297398	1
0.297414	1
0.297429	1
0.297444	1
0.297459	1
0.297475	1
0.29749	1
0.297505	1
0.29752	1
0.297536	1
0.297551	1
0.297566	1
0.297581	1
0.297597	1
0.297612	1
0.297627	1
0.297642	1
0.297658	1
0.297673	1
0.297688	1
0.297704	1
0.297719	1
0.297734	1
0.297749	1
0.297765	1
0.29778	1
0.297795	1
0.29781	1
0.297826	1
0.297841	1
0.297856	1
0.297871	1
0.297887	1
0.297902	1
0.297917	1
0.297932	1
0.297948	1
0.297963	1
0.297978	1
0.297993	1
0.298009	1
0.298024	1
0.298039	1
0.298054	1
0.29807	1
0.298085	1
0.2981	1
0.298116	1
0.298131	1
0.298146	1
0.298161	1
0.298177	1
0.298192	1
0.298207	1
0.298222	1
0.298238	1
0.298253	1
0.298268	1
0.298283	1
0.298299	1
0.298314	1
0.298329	1
0.298344	1
0.29836	1
0.298375	1
0.29839	1
0.298405	1
0.298421	1
0.298436	1
0.298451	1
0.298466	1
0.298482	1
0.298497	1
0.298512	1
0.298528	1
0.298543	1
0.298558	1
0.298573	1
0.298589	1
0.298604	1
0.298619	1
0.298634	1
0.29865	1
0.298665	1
0.29868	1
0.298695	1
0.298711	1
0.298726	1
0.298741	1
0.298756	1
0.298772	1
0.298787	1
0.298802	1
0.298817	1
0.298833	1
0.298848	1
0.298863	1
0.298878	1
0.298894	1
0.298909	1
0.298924	1
0.298939	1
0.298955	1
0.29897	1
0.298985	1
0.299001	1
0.299016	1
0.299031	1
0.299046	1
0.299062	1
0.299077	1
0.299092	1
0.299107	1
0.299123	1
0.299138	1
0.299153	1
0.299168	1
0.299184	1
0.299199	1
0.299214	1
0.299229	1
0.299245	1
0.29926	1
0.299275	1
0.29929	1
0.299306	1
0.299321	1
0.299336	1
0.299351	1
0.299367	1
0.299382	1
0.299397	1
0.299413	1
0.299428	1
0.299443	1
0.299458	1
0.299474	1
0.299489	1
0.299504	1
0.299519	1
0.299535	1
0.29955	1
0.299565	1
0.29958	1
0.299596	1
0.299611	1
0.299626	1
0.299641	1
0.299657	1
0.299672	1
0.299687	1
0.299702	1
0.299718	1
0.299733	1
0.299748	1
0.299763	1
0.299779	1
0.299794	1
0.299809	1
0.299825	1
0.29984	1
0.299855	1
0.29987	1
0.299886	1
0.299901	1
0.299916	1
0.299931	1
0.299947	1
0.299962	1
0.299977	1
0.299992	1
0.300008	1
0.300023	1
0.300038	1
0.300053	1
0.300069	1
0.300084	1
0.300099	1
0.300114	1
0.30013	1
0.300145	1
0.30016	1
0.300175	1
0.300191	1
0.300206	1
0.300221	1
0.300237	1
0.300252	1
0.300267	1
0.300282	1
0.300298	1
0.300313	1
0.300328	1
0.300343	1
0.300359	1
0.300374	1
0.300389	1
0.300404	1
0.30042	1
0.300435	1
0.30045	1
0.300465	1
0.300481	1
0.300496	1
0.300511	1
0.300526	1
0.300542	1
0.300557	1
0.300572	1
0.300587	1
0.300603	1
0.300618	1
0.300633	1
0.300649	1
0.300664	1
0.300679	1
0.300694	1
0.30071	1
0.300725	1
0.30074	1
0.300755	1
0.300771	1
0.300786	1
0.300801	1
0.300816	1
0.300832	1
0.300847	1
0.300862	1
0.300877	1
0.300893	1
0.300908	1
0.300923	1
0.300938	1
0.300954	1
0.300969	1
0.300984	1
0.300999	1
0.301015	1
0.30103	1
0.301045	1
0.301061	1
0.301076	1
0.301091	1
0.301106	1
0.301122	1
0.301137	1
0.301152	1
0.301167	1
0.301183	1
0.301198	1
0.301213	1
0.301228	1
0.301244	1
0.301259	1
0.301274	1
0.301289	1
0.301305	1
0.30132	1
0.301335	1
0.30135	1
0.301366	1
0.301381	1
0.301396	1
0.301411	1
0.301427	1
0.301442	1
0.301457	1
0.301472	1
0.301488	1
0.301503	1
0.301518	1
0.301534	1
0.301549	1
0.301564	1
0.301579	1
0.301595	1
0.30161	1
0.301625	1
0.30164	1
0.301656	1
0.301671	1
0.301686	1
0.301701	1
0.301717	1
0.301732	1
0.301747	1
0.301762	1
0.301778	1
0.301793	1
0.301808	1
0.301823	1
0.301839	1
0.301854	1
0.301869	1
0.301884	1
0.3019	1
0.301915	1
0.30193	1
0.301946	1
0.301961	1
0.301976	1
0.301991	1
0.302007	1
0.302022	1
0.302037	1
0.302052	1
0.302068	1
0.302083	1
0.302098	1
0.302113	1
0.302129	1
0.302144	1
0.302159	1
0.302174	1
0.30219	1
0.302205	1
0.30222	1
0.302235	1
0.302251	1
0.302266	1
0.302281	1
0.302296	1
0.302312	1
0.302327	1
0.302342	1
0.302358	1
0.302373	1
0.302388	1
0.302403	1
0.302419	1
0.302434	1
0.302449	1
0.302464	1
0.30248	1
0.302495	1
0.30251	1
0.302525	1
0.302541	1
0.302556	1
0.302571	1
0.302586	1
0.302602	1
0.302617	1
0.302632	1
0.302647	1
0.302663	1
0.302678	1
0.302693	1
0.302708	1
0.302724	1
0.302739	1
0.302754	1
0.30277	1
0.302785	1
0.3028	1
0.302815	1
0.302831	1
0.302846	1
0.302861	1
0.302876	1
0.302892	1
0.302907	1
0.302922	1
0.302937	1
0.302953	1
0.302968	1
0.302983	1
0.302998	1
0.303014	1
0.303029	1
0.303044	1
0.303059	1
0.303075	1
0.30309	1
0.303105	1
0.30312	1
0.303136	1
0.303151	1
0.303166	1
0.303182	1
0.303197	1
0.303212	1
0.303227	1
0.303243	1
0.303258	1
0.303273	1
0.303288	1
0.303304	1
0.303319	1
0.303334	1
0.303349	1
0.303365	1
0.30338	1
0.303395	1
0.30341	1
0.303426	1
0.303441	1
0.303456	1
0.303471	1
0.303487	1
0.303502	1
0.303517	1
0.303532	1
0.303548	1
0.303563	1
0.303578	1
0.303593	1
0.303609	1
0.303624	1
0.303639	1
0.303655	1
0.30367	1
0.303685	1
0.3037	1
0.303716	1
0.303731	1
0.303746	1
0.303761	1
0.303777	1
0.303792	1
0.303807	1
0.303822	1
0.303838	1
0.303853	1
0.303868	1
0.303883	1
0.303899	1
0.303914	1
0.303929	1
0.303944	1
0.30396	1
0.303975	1
0.30399	1
0.304005	1
0.304021	1
0.304036	1
0.304051	1
0.304067	1
0.304082	1
0.304097	1
0.304112	1
0.304128	1
0.304143	1
0.304158	1
0.304173	1
0.304189	1
0.304204	1
0.304219	1
0.304234	1
0.30425	1
0.304265	1
0.30428	1
0.304295	1
0.304311	1
0.304326	1
0.304341	1
0.304356	1
0.304372	1
0.304387	1
0.304402	1
0.304417	1
0.304433	1
0.304448	1
0.304463	1
0.304479	1
0.304494	1
0.304509	1
0.304524	1
0.30454	1
0.304555	1
0.30457	1
0.304585	1
0.304601	1
0.304616	1
0.304631	1
0.304646	1
0.304662	1
0.304677	1
0.304692	1
0.304707	1
0.304723	1
0.304738	1
0.304753	1
0.304768	1
0.304784	1
0.304799	1
0.304814	1
0.304829	1
0.304845	1
0.30486	1
0.304875	1
0.304891	1
0.304906	1
0.304921	1
0.304936	1
0.304952	1
0.304967	1
0.304982	1
0.304997	1
0.305013	1
0.305028	1
0.305043	1
0.305058	1
0.305074	1
0.305089	1
0.305104	1
0.305119	1
0.305135	1
0.30515	1
0.305165	1
0.30518	1
0.305196	1
0.305211	1
0.305226	1
0.305241	1
0.305257	1
0.305272	1
0.305287	1
0.305303	1
0.305318	1
0.305333	1
0.305348	1
0.305364	1
0.305379	1
0.305394	1
0.305409	1
0.305425	1
0.30544	1
0.305455	1
0.30547	1
0.305486	1
0.305501	1
0.305516	1
0.305531	1
0.305547	1
0.305562	1
0.305577	1
0.305592	1
0.305608	1
0.305623	1
0.305638	1
0.305653	1
0.305669	1
0.305684	1
0.305699	1
0.305715	1
0.30573	1
0.305745	1
0.30576	1
0.305776	1
0.305791	1
0.305806	1
0.305821	1
0.305837	1
0.305852	1
0.305867	1
0.305882	1
0.305898	1
0.305913	1
0.305928	1
0.305943	1
0.305959	1
0.305974	1
0.305989	1
0.306004	1
0.30602	1
0.306035	1
0.30605	1
0.306065	1
0.306081	1
0.306096	1
0.306111	1
0.306126	1
0.306142	1
0.306157	1
0.306172	1
0.306188	1
0.306203	1
0.306218	1
0.306233	1
0.306249	1
0.306264	1
0.306279	1
0.306294	1
0.30631	1
0.306325	1
0.30634	1
0.306355	1
0.306371	1
0.306386	1
0.306401	1
0.306416	1
0.306432	1
0.306447	1
0.306462	1
0.306477	1
0.306493	1
0.306508	1
0.306523	1
0.306538	1
0.306554	1
0.306569	1
0.306584	1
0.3066	1
0.306615	1
0.30663	1
0.306645	1
0.306661	1
0.306676	1
0.306691	1
0.306706	1
0.306722	1
0.306737	1
0.306752	1
0.306767	1
0.306783	1
0.306798	1
0.306813	1
0.306828	1
0.306844	1
0.306859	1
0.306874	1
0.306889	1
0.306905	1
0.30692	1
0.306935	1
0.30695	1
0.306966	1
0.306981	1
0.306996	1
0.307012	1
0.307027	1
0.307042	1
0.307057	1
0.307073	1
0.307088	1
0.307103	1
0.307118	1
0.307134	1
0.307149	1
0.307164	1
0.307179	1
0.307195	1
0.30721	1
0.307225	1
0.30724	1
0.307256	1
0.307271	1
0.307286	1
0.307301	1
0.307317	1
0.307332	1
0.307347	1
0.307362	1
0.307378	1
0.307393	1
0.307408	1
0.307424	1
0.307439	1
0.307454	1
0.307469	1
0.307485	1
0.3075	1
0.307515	1
0.30753	1
0.307546	1
0.307561	1
0.307576	1
0.307591	1
0.307607	1
0.307622	1
0.307637	1
0.307652	1
0.307668	1
0.307683	1
0.307698	1
0.307713	1
0.307729	1
0.307744	1
0.307759	1
0.307774	1
0.30779	1
0.307805	1
0.30782	1
0.307836	1
0.307851	1
0.307866	1
0.307881	1
0.307897	1
0.307912	1
0.307927	1
0.307942	1
0.307958	1
0.307973	1
0.307988	1
0.308003	1
0.308019	1
0.308034	1
0.308049	1
0.308064	1
0.30808	1
0.308095	1
0.30811	1
0.308125	1
0.308141	1
0.308156	1
0.308171	1
0.308186	1
0.308202	1
0.308217	1
0.308232	1
0.308248	1
0.308263	1
0.308278	1
0.308293	1
0.308309	1
0.308324	1
0.308339	1
0.308354	1
0.30837	1
0.308385	1
0.3084	1
0.308415	1
0.308431	1
0.308446	1
0.308461	1
0.308476	1
0.308492	1
0.308507	1
0.308522	1
0.308537	1
0.308553	1
0.308568	1
0.308583	1
0.308598	1
0.308614	1
0.308629	1
0.308644	1
0.308659	1
0.308675	1
0.30869	1
0.308705	1
0.308721	1
0.308736	1
0.308751	1
0.308766	1
0.308782	1
0.308797	1
0.308812	1
0.308827	1
0.308843	1
0.308858	1
0.308873	1
0.308888	1
0.308904	1
0.308919	1
0.308934	1
0.308949	1
0.308965	1
0.30898	1
0.308995	1
0.30901	1
0.309026	1
0.309041	1
0.309056	1
0.309071	1
0.309087	1
0.309102	1
0.309117	1
0.309133	1
0.309148	1
0.309163	1
0.309178	1
0.309194	1
0.309209	1
0.309224	1
0.309239	1
0.309255	1
0.30927	1
0.309285	1
0.3093	1
0.309316	1
0.309331	1
0.309346	1
0.309361	1
0.309377	1
0.309392	1
0.309407	1
0.309422	1
0.309438	1
0.309453	1
0.309468	1
0.309483	1
0.309499	1
0.309514	1
0.309529	1
0.309545	1
0.30956	1
0.309575	1
0.30959	1
0.309606	1
0.309621	1
0.309636	1
0.309651	1
0.309667	1
0.309682	1
0.309697	1
0.309712	1
0.309728	1
0.309743	1
0.309758	1
0.309773	1
0.309789	1
0.309804	1
0.309819	1
0.309834	1
0.30985	1
0.309865	1
0.30988	1
0.309895	1
0.309911	1
0.309926	1
0.309941	1
0.309957	1
0.309972	1
0.309987	1
0.310002	1
0.310018	1
0.310033	1
0.310048	1
0.310063	1
0.310079	1
0.310094	1
0.310109	1
0.310124	1
0.31014	1
0.310155	1
0.31017	1
0.310185	1
0.310201	1
0.310216	1
0.310231	1
0.310246	1
0.310262	1
0.310277	1
0.310292	1
0.310307	1
0.310323	1
0.310338	1
0.310353	1
0.310369	1
0.310384	1
0.310399	1
0.310414	1
0.31043	1
0.310445	1
0.31046	1
0.310475	1
0.310491	1
0.310506	1
0.310521	1
0.310536	1
0.310552	1
0.310567	1
0.310582	1
0.310597	1
0.310613	1
0.310628	1
0.310643	1
0.310658	1
0.310674	1
0.310689	1
0.310704	1
0.310719	1
0.310735	1
0.31075	1
0.310765	1
0.31078	1
0.310796	1
0.310811	1
0.310826	1
0.310842	1
0.310857	1
0.310872	1
0.310887	1
0.310903	1
0.310918	1
0.310933	1
0.310948	1
0.310964	1
0.310979	1
0.310994	1
0.311009	1
0.311025	1
0.31104	1
0.311055	1
0.31107	1
0.311086	1
0.311101	1
0.311116	1
0.311131	1
0.311147	1
0.311162	1
0.311177	1
0.311192	1
0.311208	1
0.311223	1
0.311238	1
0.311254	1
0.311269	1
0.311284	1
0.311299	1
0.311315	1
0.31133	1
0.311345	1
0.31136	1
0.311376	1
0.311391	1
0.311406	1
0.311421	1
0.311437	1
0.311452	1
0.311467	1
0.311482	1
0.311498	1
0.311513	1
0.311528	1
0.311543	1
0.311559	1
0.311574	1
0.311589	1
0.311604	1
0.31162	1
0.311635	1
0.31165	1
0.311666	1
0.311681	1
0.311696	1
0.311711	1
0.311727	1
0.311742	1
0.311757	1
0.311772	1
0.311788	1
0.311803	1
0.311818	1
0.311833	1
0.311849	1
0.311864	1
0.311879	1
0.311894	1
0.31191	1
0.311925	1
0.31194	1
0.311955	1
0.311971	1
0.311986	1
0.312001	1
0.312016	1
0.312032	1
0.312047	1
0.312062	1
0.312078	1
0.312093	1
0.312108	1
0.312123	1
0.312139	1
0.312154	1
0.312169	1
0.312184	1
0.3122	1
0.312215	1
0.31223	1
0.312245	1
0.312261	1
0.312276	1
0.312291	1
0.312306	1
0.312322	1
0.312337	1
0.312352	1
0.312367	1
0.312383	1
0.312398	1
0.312413	1
0.312428	1
0.312444	1
0.312459	1
0.312474	1
0.31249	1
0.312505	1
0.31252	1
0.312535	1
0.312551	1
0.312566	1
0.312581	1
0.312596	1
0.312612	1
0.312627	1
0.312642	1
0.312657	1
0.312673	1
0.312688	1
0.312703	1
0.312718	1
0.312734	1
0.312749	1
0.312764	1
0.312779	1
0.312795	1
0.31281	1
0.312825	1
0.31284	1
0.312856	1
0.312871	1
0.312886	1
0.312902	1
0.312917	1
0.312932	1
0.312947	1
0.312963	1
0.312978	1
0.312993	1
0.313008	1
0.313024	1
0.313039	1
0.313054	1
0.313069	1
0.313085	1
0.3131	1
0.313115	1
0.31313	1
0.313146	1
0.313161	1
0.313176	1
0.313191	1
0.313207	1
0.313222	1
0.313237	1
0.313252	1
0.313268	1
0.313283	1
0.313298	1
0.313313	1
0.313329	1
0.313344	1
0.313359	1
0.313375	1
0.31339	1
0.313405	1
0.31342	1
0.313436	1
0.313451	1
0.313466	1
0.313481	1
0.313497	1
0.313512	1
0.313527	1
0.313542	1
0.313558	1
0.313573	1
0.313588	1
0.313603	1
0.313619	1
0.313634	1
0.313649	1
0.313664	1
0.31368	1
0.313695	1
0.31371	1
0.313725	1
0.313741	1
0.313756	1
0.313771	1
0.313787	1
0.313802	1
0.313817	1
0.313832	1
0.313848	1
0.313863	1
0.313878	1
0.313893	1
0.313909	1
0.313924	1
0.313939	1
0.313954	1
0.31397	1
0.313985	1
0.314	1
0.314015	1
0.314031	1
0.314046	1
0.314061	1
0.314076	1
0.314092	1
0.314107	1
0.314122	1
0.314137	1
0.314153	1
0.314168	1
0.314183	1
0.314199	1
0.314214	1
0.314229	1
0.314244	1
0.31426	1
0.314275	1
0.31429	1
0.314305	1
0.314321	1
0.314336	1
0.314351	1
0.314366	1
0.314382	1
0.314397	1
0.314412	1
0.314427	1
0.314443	1
0.314458	1
0.314473	1
0.314488	1
0.314504	1
0.314519	1
0.314534	1
0.314549	1
0.314565	1
0.31458	1
0.314595	1
0.314611	1
0.314626	1
0.314641	1
0.314656	1
0.314672	1
0.314687	1
0.314702	1
0.314717	1
0.314733	1
0.314748	1
0.314763	1
0.314778	1
0.314794	1
0.314809	1
0.314824	1
0.314839	1
0.314855	1
0.31487	1
0.314885	1
0.3149	1
0.314916	1
0.314931	1
0.314946	1
0.314961	1
0.314977	1
0.314992	1
0.315007	1
0.315023	1
0.315038	1
0.315053	1
0.315068	1
0.315084	1
0.315099	1
0.315114	1
0.315129	1
0.315145	1
0.31516	1
0.315175	1
0.31519	1
0.315206	1
0.315221	1
0.315236	1
0.315251	1
0.315267	1
0.315282	1
0.315297	1
0.315312	1
0.315328	1
0.315343	1
0.315358	1
0.315373	1
0.315389	1
0.315404	1
0.315419	1
0.315435	1
0.31545	1
0.315465	1
0.31548	1
0.315496	1
0.315511	1
0.315526	1
0.315541	1
0.315557	1
0.315572	1
0.315587	1
0.315602	1
0.315618	1
0.315633	1
0.315648	1
0.315663	1
0.315679	1
0.315694	1
0.315709	1
0.315724	1
0.31574	1
0.315755	1
0.31577	1
0.315785	1
0.315801	1
0.315816	1
0.315831	1
0.315846	1
0.315862	1
0.315877	1
0.315892	1
0.315908	1
0.315923	1
0.315938	1
0.315953	1
0.315969	1
0.315984	1
0.315999	1
0.316014	1
0.31603	1
0.316045	1
0.31606	1
0.316075	1
0.316091	1
0.316106	1
0.316121	1
0.316136	1
0.316152	1
0.316167	1
0.316182	1
0.316197	1
0.316213	1
0.316228	1
0.316243	1
0.316258	1
0.316274	1
0.316289	1
0.316304	1
0.31632	1
0.316335	1
0.31635	1
0.316365	1
0.316381	1
0.316396	1
0.316411	1
0.316426	1
0.316442	1
0.316457	1
0.316472	1
0.316487	1
0.316503	1
0.316518	1
0.316533	1
0.316548	1
0.316564	1
0.316579	1
0.316594	1
0.316609	1
0.316625	1
0.31664	1
0.316655	1
0.31667	1
0.316686	1
0.316701	1
0.316716	1
0.316732	1
0.316747	1
0.316762	1
0.316777	1
0.316793	1
0.316808	1
0.316823	1
0.316838	1
0.316854	1
0.316869	1
0.316884	1
0.316899	1
0.316915	1
0.31693	1
0.316945	1
0.31696	1
0.316976	1
0.316991	1
0.317006	1
0.317021	1
0.317037	1
0.317052	1
0.317067	1
0.317082	1
0.317098	1
0.317113	1
0.317128	1
0.317144	1
0.317159	1
0.317174	1
0.317189	1
0.317205	1
0.31722	1
0.317235	1
0.31725	1
0.317266	1
0.317281	1
0.317296	1
0.317311	1
0.317327	1
0.317342	1
0.317357	1
0.317372	1
0.317388	1
0.317403	1
0.317418	1
0.317433	1
0.317449	1
0.317464	1
0.317479	1
0.317494	1
0.31751	1
0.317525	1
0.31754	1
0.317556	1
0.317571	1
0.317586	1
0.317601	1
0.317617	1
0.317632	1
0.317647	1
0.317662	1
0.317678	1
0.317693	1
0.317708	1
0.317723	1
0.317739	1
0.317754	1
0.317769	1
0.317784	1
0.3178	1
0.317815	1
0.31783	1
0.317845	1
0.317861	1
0.317876	1
0.317891	1
0.317906	1
0.317922	1
0.317937	1
0.317952	1
0.317967	1
0.317983	1
0.317998	1
0.318013	1
0.318029	1
0.318044	1
0.318059	1
0.318074	1
0.31809	1
0.318105	1
0.31812	1
0.318135	1
0.318151	1
0.318166	1
0.318181	1
0.318196	1
0.318212	1
0.318227	1
0.318242	1
0.318257	1
0.318273	1
0.318288	1
0.318303	1
0.318318	1
0.318334	1
0.318349	1
0.318364	1
0.318379	1
0.318395	1
0.31841	1
0.318425	1
0.318441	1
0.318456	1
0.318471	1
0.318486	1
0.318502	1
0.318517	1
0.318532	1
0.318547	1
0.318563	1
0.318578	1
0.318593	1
0.318608	1
0.318624	1
0.318639	1
0.318654	1
0.318669	1
0.318685	1
0.3187	1
0.318715	1
0.31873	1
0.318746	1
0.318761	1
0.318776	1
0.318791	1
0.318807	1
0.318822	1
0.318837	1
0.318853	1
0.318868	1
0.318883	1
0.318898	1
0.318914	1
0.318929	1
0.318944	1
0.318959	1
0.318975	1
0.31899	1
0.319005	1
0.31902	1
0.319036	1
0.319051	1
0.319066	1
0.319081	1
0.319097	1
0.319112	1
0.319127	1
0.319142	1
0.319158	1
0.319173	1
0.319188	1
0.319203	1
0.319219	1
0.319234	1
0.319249	1
0.319265	1
0.31928	1
0.319295	1
0.31931	1
0.319326	1
0.319341	1
0.319356	1
0.319371	1
0.319387	1
0.319402	1
0.319417	1
0.319432	1
0.319448	1
0.319463	1
0.319478	1
0.319493	1
0.319509	1
0.319524	1
0.319539	1
0.319554	1
0.31957	1
0.319585	1
0.3196	1
0.319615	1
0.319631	1
0.319646	1
0.319661	1
0.319677	1
0.319692	1
0.319707	1
0.319722	1
0.319738	1
0.319753	1
0.319768	1
0.319783	1
0.319799	1
0.319814	1
0.319829	1
0.319844	1
0.31986	1
0.319875	1
0.31989	1
0.319905	1
0.319921	1
0.319936	1
0.319951	1
0.319966	1
0.319982	1
0.319997	1
0.320012	1
0.320027	1
0.320043	1
0.320058	1
0.320073	1
0.320089	1
0.320104	1
0.320119	1
0.320134	1
0.32015	1
0.320165	1
0.32018	1
0.320195	1
0.320211	1
0.320226	1
0.320241	1
0.320256	1
0.320272	1
0.320287	1
0.320302	1
0.320317	1
0.320333	1
0.320348	1
0.320363	1
0.320378	1
0.320394	1
0.320409	1
0.320424	1
0.320439	1
0.320455	1
0.32047	1
0.320485	1
0.3205	1
0.320516	1
0.320531	1
0.320546	1
0.320562	1
0.320577	1
0.320592	1
0.320607	1
0.320623	1
0.320638	1
0.320653	1
0.320668	1
0.320684	1
0.320699	1
0.320714	1
0.320729	1
0.320745	1
0.32076	1
0.320775	1
0.32079	1
0.320806	1
0.320821	1
0.320836	1
0.320851	1
0.320867	1
0.320882	1
0.320897	1
0.320912	1
0.320928	1
0.320943	1
0.320958	1
0.320974	1
0.320989	1
0.321004	1
0.321019	1
0.321035	1
0.32105	1
0.321065	1
0.32108	1
0.321096	1
0.321111	1
0.321126	1
0.321141	1
0.321157	1
0.321172	1
0.321187	1
0.321202	1
0.321218	1
0.321233	1
0.321248	1
0.321263	1
0.321279	1
0.321294	1
0.321309	1
0.321324	1
0.32134	1
0.321355	1
0.32137	1
0.321386	1
0.321401	1
0.321416	1
0.321431	1
0.321447	1
0.321462	1
0.321477	1
0.321492	1
0.321508	1
0.321523	1
0.321538	1
0.321553	1
0.321569	1
0.321584	1
0.321599	1
0.321614	1
0.32163	1
0.321645	1
0.32166	1
0.321675	1
0.321691	1
0.321706	1
0.321721	1
0.321736	1
0.321752	1
0.321767	1
0.321782	1
0.321798	1
0.321813	1
0.321828	1
0.321843	1
0.321859	1
0.321874	1
0.321889	1
0.321904	1
0.32192	1
0.321935	1
0.32195	1
0.321965	1
0.321981	1
0.321996	1
0.322011	1
0.322026	1
0.322042	1
0.322057	1
0.322072	1
0.322087	1
0.322103	1
0.322118	1
0.322133	1
0.322148	1
0.322164	1
0.322179	1
0.322194	1
0.32221	1
0.322225	1
0.32224	1
0.322255	1
0.322271	1
0.322286	1
0.322301	1
0.322316	1
0.322332	1
0.322347	1
0.322362	1
0.322377	1
0.322393	1
0.322408	1
0.322423	1
0.322438	1
0.322454	1
0.322469	1
0.322484	1
0.322499	1
0.322515	1
0.32253	1
0.322545	1
0.32256	1
0.322576	1
0.322591	1
0.322606	1
0.322621	1
0.322637	1
0.322652	1
0.322667	1
0.322683	1
0.322698	1
0.322713	1
0.322728	1
0.322744	1
0.322759	1
0.322774	1
0.322789	1
0.322805	1
0.32282	1
0.322835	1
0.32285	1
0.322866	1
0.322881	1
0.322896	1
0.322911	1
0.322927	1
0.322942	1
0.322957	1
0.322972	1
0.322988	1
0.323003	1
0.323018	1
0.323033	1
0.323049	1
0.323064	1
0.323079	1
0.323095	1
0.32311	1
0.323125	1
0.32314	1
0.323156	1
0.323171	1
0.323186	1
0.323201	1
0.323217	1
0.323232	1
0.323247	1
0.323262	1
0.323278	1
0.323293	1
0.323308	1
0.323323	1
0.323339	1
0.323354	1
0.323369	1
0.323384	1
0.3234	1
0.323415	1
0.32343	1
0.323445	1
0.323461	1
0.323476	1
0.323491	1
0.323507	1
0.323522	1
0.323537	1
0.323552	1
0.323568	1
0.323583	1
0.323598	1
0.323613	1
0.323629	1
0.323644	1
0.323659	1
0.323674	1
0.32369	1
0.323705	1
0.32372	1
0.323735	1
0.323751	1
0.323766	1
0.323781	1
0.323796	1
0.323812	1
0.323827	1
0.323842	1
0.323857	1
0.323873	1
0.323888	1
0.323903	1
0.323919	1
0.323934	1
0.323949	1
0.323964	1
0.32398	1
0.323995	1
0.32401	1
0.324025	1
0.324041	1
0.324056	1
0.324071	1
0.324086	1
0.324102	1
0.324117	1
0.324132	1
0.324147	1
0.324163	1
0.324178	1
0.324193	1
0.324208	1
0.324224	1
0.324239	1
0.324254	1
0.324269	1
0.324285	1
0.3243	1
0.324315	1
0.324331	1
0.324346	1
0.324361	1
0.324376	1
0.324392	1
0.324407	1
0.324422	1
0.324437	1
0.324453	1
0.324468	1
0.324483	1
0.324498	1
0.324514	1
0.324529	1
0.324544	1
0.324559	1
0.324575	1
0.32459	1
0.324605	1
0.32462	1
0.324636	1
0.324651	1
0.324666	1
0.324681	1
0.324697	1
0.324712	1
0.324727	1
0.324743	1
0.324758	1
0.324773	1
0.324788	1
0.324804	1
0.324819	1
0.324834	1
0.324849	1
0.324865	1
0.32488	1
0.324895	1
0.32491	1
0.324926	1
0.324941	1
0.324956	1
0.324971	1
0.324987	1
0.325002	1
0.325017	1
0.325032	1
0.325048	1
0.325063	1
0.325078	1
0.325093	1
0.325109	1
0.325124	1
0.325139	1
0.325154	1
0.32517	1
0.325185	1
0.3252	1
0.325216	1
0.325231	1
0.325246	1
0.325261	1
0.325277	1
0.325292	1
0.325307	1
0.325322	1
0.325338	1
0.325353	1
0.325368	1
0.325383	1
0.325399	1
0.325414	1
0.325429	1
0.325444	1
0.32546	1
0.325475	1
0.32549	1
0.325505	1
0.325521	1
0.325536	1
0.325551	1
0.325566	1
0.325582	1
0.325597	1
0.325612	1
0.325628	1
0.325643	1
0.325658	1
0.325673	1
0.325689	1
0.325704	1
0.325719	1
0.325734	1
0.32575	1
0.325765	1
0.32578	1
0.325795	1
0.325811	1
0.325826	1
0.325841	1
0.325856	1
0.325872	1
0.325887	1
0.325902	1
0.325917	1
0.325933	1
0.325948	1
0.325963	1
0.325978	1
0.325994	1
0.326009	1
0.326024	1
0.32604	1
0.326055	1
0.32607	1
0.326085	1
0.326101	1
0.326116	1
0.326131	1
0.326146	1
0.326162	1
0.326177	1
0.326192	1
0.326207	1
0.326223	1
0.326238	1
0.326253	1
0.326268	1
0.326284	1
0.326299	1
0.326314	1
0.326329	1
0.326345	1
0.32636	1
0.326375	1
0.32639	1
0.326406	1
0.326421	1
0.326436	1
0.326452	1
0.326467	1
0.326482	1
0.326497	1
0.326513	1
0.326528	1
0.326543	1
0.326558	1
0.326574	1
0.326589	1
0.326604	1
0.326619	1
0.326635	1
0.32665	1
0.326665	1
0.32668	1
0.326696	1
0.326711	1
0.326726	1
0.326741	1
0.326757	1
0.326772	1
0.326787	1
0.326802	1
0.326818	1
0.326833	1
0.326848	1
0.326864	1
0.326879	1
0.326894	1
0.326909	1
0.326925	1
0.32694	1
0.326955	1
0.32697	1
0.326986	1
0.327001	1
0.327016	1
0.327031	1
0.327047	1
0.327062	1
0.327077	1
0.327092	1
0.327108	1
0.327123	1
0.327138	1
0.327153	1
0.327169	1
0.327184	1
0.327199	1
0.327214	1
0.32723	1
0.327245	1
0.32726	1
0.327276	1
0.327291	1
0.327306	1
0.327321	1
0.327337	1
0.327352	1
0.327367	1
0.327382	1
0.327398	1
0.327413	1
0.327428	1
0.327443	1
0.327459	1
0.327474	1
0.327489	1
0.327504	1
0.32752	1
0.327535	1
0.32755	1
0.327565	1
0.327581	1
0.327596	1
0.327611	1
0.327626	1
0.327642	1
0.327657	1
0.327672	1
0.327687	1
0.327703	1
0.327718	1
0.327733	1
0.327749	1
0.327764	1
0.327779	1
0.327794	1
0.32781	1
0.327825	1
0.32784	1
0.327855	1
0.327871	1
0.327886	1
0.327901	1
0.327916	1
0.327932	1
0.327947	1
0.327962	1
0.327977	1
0.327993	1
0.328008	1
0.328023	1
0.328038	1
0.328054	1
0.328069	1
0.328084	1
0.328099	1
0.328115	1
0.32813	1
0.328145	1
0.328161	1
0.328176	1
0.328191	1
0.328206	1
0.328222	1
0.328237	1
0.328252	1
0.328267	1
0.328283	1
0.328298	1
0.328313	1
0.328328	1
0.328344	1
0.328359	1
0.328374	1
0.328389	1
0.328405	1
0.32842	1
0.328435	1
0.32845	1
0.328466	1
0.328481	1
0.328496	1
0.328511	1
0.328527	1
0.328542	1
0.328557	1
0.328573	1
0.328588	1
0.328603	1
0.328618	1
0.328634	1
0.328649	1
0.328664	1
0.328679	1
0.328695	1
0.32871	1
0.328725	1
0.32874	1
0.328756	1
0.328771	1
0.328786	1
0.328801	1
0.328817	1
0.328832	1
0.328847	1
0.328862	1
0.328878	1
0.328893	1
0.328908	1
0.328923	1
0.328939	1
0.328954	1
0.328969	1
0.328985	1
0.329	1
0.329015	1
0.32903	1
0.329046	1
0.329061	1
0.329076	1
0.329091	1
0.329107	1
0.329122	1
0.329137	1
0.329152	1
0.329168	1
0.329183	1
0.329198	1
0.329213	1
0.329229	1
0.329244	1
0.329259	1
0.329274	1
0.32929	1
0.329305	1
0.32932	1
0.329335	1
0.329351	1
0.329366	1
0.329381	1
0.329397	1
0.329412	1
0.329427	1
0.329442	1
0.329458	1
0.329473	1
0.329488	1
0.329503	1
0.329519	1
0.329534	1
0.329549	1
0.329564	1
0.32958	1
0.329595	1
0.32961	1
0.329625	1
0.329641	1
0.329656	1
0.329671	1
0.329686	1
0.329702	1
0.329717	1
0.329732	1
0.329747	1
0.329763	1
0.329778	1
0.329793	1
0.329808	1
0.329824	1
0.329839	1
0.329854	1
0.32987	1
0.329885	1
0.3299	1
0.329915	1
0.329931	1
0.329946	1
0.329961	1
0.329976	1
0.329992	1
0.330007	1
0.330022	1
0.330037	1
0.330053	1
0.330068	1
0.330083	1
0.330098	1
0.330114	1
0.330129	1
0.330144	1
0.330159	1
0.330175	1
0.33019	1
0.330205	1
0.33022	1
0.330236	1
0.330251	1
0.330266	1
0.330282	1
0.330297	1
0.330312	1
0.330327	1
0.330343	1
0.330358	1
0.330373	1
0.330388	1
0.330404	1
0.330419	1
0.330434	1
0.330449	1
0.330465	1
0.33048	1
0.330495	1
0.33051	1
0.330526	1
0.330541	1
0.330556	1
0.330571	1
0.330587	1
0.330602	1
0.330617	1
0.330632	1
0.330648	1
0.330663	1
0.330678	1
0.330694	1
0.330709	1
0.330724	1
0.330739	1
0.330755	1
0.33077	1
0.330785	1
0.3308	1
0.330816	1
0.330831	1
0.330846	1
0.330861	1
0.330877	1
0.330892	1
0.330907	1
0.330922	1
0.330938	1
0.330953	1
0.330968	1
0.330983	1
0.330999	1
0.331014	1
0.331029	1
0.331044	1
0.33106	1
0.331075	1
0.33109	1
0.331106	1
0.331121	1
0.331136	1
0.331151	1
0.331167	1
0.331182	1
0.331197	1
0.331212	1
0.331228	1
0.331243	1
0.331258	1
0.331273	1
0.331289	1
0.331304	1
0.331319	1
0.331334	1
0.33135	1
0.331365	1
0.33138	1
0.331395	1
0.331411	1
0.331426	1
0.331441	1
0.331456	1
0.331472	1
0.331487	1
0.331502	1
0.331518	1
0.331533	1
0.331548	1
0.331563	1
0.331579	1
0.331594	1
0.331609	1
0.331624	1
0.33164	1
0.331655	1
0.33167	1
0.331685	1
0.331701	1
0.331716	1
0.331731	1
0.331746	1
0.331762	1
0.331777	1
0.331792	1
0.331807	1
0.331823	1
0.331838	1
0.331853	1
0.331868	1
0.331884	1
0.331899	1
0.331914	1
0.33193	1
0.331945	1
0.33196	1
0.331975	1
0.331991	1
0.332006	1
0.332021	1
0.332036	1
0.332052	1
0.332067	1
0.332082	1
0.332097	1
0.332113	1
0.332128	1
0.332143	1
0.332158	1
0.332174	1
0.332189	1
0.332204	1
0.332219	1
0.332235	1
0.33225	1
0.332265	1
0.33228	1
0.332296	1
0.332311	1
0.332326	1
0.332341	1
0.332357	1
0.332372	1
0.332387	1
0.332403	1
0.332418	1
0.332433	1
0.332448	1
0.332464	1
0.332479	1
0.332494	1
0.332509	1
0.332525	1
0.33254	1
0.332555	1
0.33257	1
0.332586	1
0.332601	1
0.332616	1
0.332631	1
0.332647	1
0.332662	1
0.332677	1
0.332692	1
0.332708	1
0.332723	1
0.332738	1
0.332753	1
0.332769	1
0.332784	1
0.332799	1
0.332815	1
0.33283	1
0.332845	1
0.33286	1
0.332876	1
0.332891	1
0.332906	1
0.332921	1
0.332937	1
0.332952	1
0.332967	1
0.332982	1
0.332998	1
0.333013	1
0.333028	1
0.333043	1
0.333059	1
0.333074	1
0.333089	1
0.333104	1
0.33312	1
0.333135	1
0.33315	1
0.333165	1
0.333181	1
0.333196	1
0.333211	1
0.333227	1
0.333242	1
0.333257	1
0.333272	1
0.333288	1
0.333303	1
0.333318	1
0.333333	1
0.333349	1
0.333364	1
0.333379	1
0.333394	1
0.33341	1
0.333425	1
0.33344	1
0.333455	1
0.333471	1
0.333486	1
0.333501	1
0.333516	1
0.333532	1
0.333547	1
0.333562	1
0.333577	1
0.333593	1
0.333608	1
0.333623	1
0.333639	1
0.333654	1
0.333669	1
0.333684	1
0.3337	1
0.333715	1
0.33373	1
0.333745	1
0.333761	1
0.333776	1
0.333791	1
0.333806	1
0.333822	1
0.333837	1
0.333852	1
0.333867	1
0.333883	1
0.333898	1
0.333913	1
0.333928	1
0.333944	1
0.333959	1
0.333974	1
0.333989	1
0.334005	1
0.33402	1
0.334035	1
0.334051	1
0.334066	1
0.334081	1
0.334096	1
0.334112	1
0.334127	1
0.334142	1
0.334157	1
0.334173	1
0.334188	1
0.334203	1
0.334218	1
0.334234	1
0.334249	1
0.334264	1
0.334279	1
0.334295	1
0.33431	1
0.334325	1
0.33434	1
0.334356	1
0.334371	1
0.334386	1
0.334401	1
0.334417	1
0.334432	1
0.334447	1
0.334463	1
0.334478	1
0.334493	1
0.334508	1
0.334524	1
0.334539	1
0.334554	1
0.334569	1
0.334585	1
0.3346	1
0.334615	1
0.33463	1
0.334646	1
0.334661	1
0.334676	1
0.334691	1
0.334707	1
0.334722	1
0.334737	1
0.334752	1
0.334768	1
0.334783	1
0.334798	1
0.334813	1
0.334829	1
0.334844	1
0.334859	1
0.334874	1
0.33489	1
0.334905	1
0.33492	1
0.334936	1
0.334951	1
0.334966	1
0.334981	1
0.334997	1
0.335012	1
0.335027	1
0.335042	1
0.335058	1
0.335073	1
0.335088	1
0.335103	1
0.335119	1
0.335134	1
0.335149	1
0.335164	1
0.33518	1
0.335195	1
0.33521	1
0.335225	1
0.335241	1
0.335256	1
0.335271	1
0.335286	1
0.335302	1
0.335317	1
0.335332	1
0.335348	1
0.335363	1
0.335378	1
0.335393	1
0.335409	1
0.335424	1
0.335439	1
0.335454	1
0.33547	1
0.335485	1
0.3355	1
0.335515	1
0.335531	1
0.335546	1
0.335561	1
0.335576	1
0.335592	1
0.335607	1
0.335622	1
0.335637	1
0.335653	1
0.335668	1
0.335683	1
0.335698	1
0.335714	1
0.335729	1
0.335744	1
0.33576	1
0.335775	1
0.33579	1
0.335805	1
0.335821	1
0.335836	1
0.335851	1
0.335866	1
0.335882	1
0.335897	1
0.335912	1
0.335927	1
0.335943	1
0.335958	1
0.335973	1
0.335988	1
0.336004	1
0.336019	1
0.336034	1
0.336049	1
0.336065	1
0.33608	1
0.336095	1
0.33611	1
0.336126	1
0.336141	1
0.336156	1
0.336172	1
0.336187	1
0.336202	1
0.336217	1
0.336233	1
0.336248	1
0.336263	1
0.336278	1
0.336294	1
0.336309	1
0.336324	1
0.336339	1
0.336355	1
0.33637	1
0.336385	1
0.3364	1
0.336416	1
0.336431	1
0.336446	1
0.336461	1
0.336477	1
0.336492	1
0.336507	1
0.336522	1
0.336538	1
0.336553	1
0.336568	1
0.336584	1
0.336599	1
0.336614	1
0.336629	1
0.336645	1
0.33666	1
0.336675	1
0.33669	1
0.336706	1
0.336721	1
0.336736	1
0.336751	1
0.336767	1
0.336782	1
0.336797	1
0.336812	1
0.336828	1
0.336843	1
0.336858	1
0.336873	1
0.336889	1
0.336904	1
0.336919	1
0.336934	1
0.33695	1
0.336965	1
0.33698	1
0.336995	1
0.337011	1
0.337026	1
0.337041	1
0.337057	1
0.337072	1
0.337087	1
0.337102	1
0.337118	1
0.337133	1
0.337148	1
0.337163	1
0.337179	1
0.337194	1
0.337209	1
0.337224	1
0.33724	1
0.337255	1
0.33727	1
0.337285	1
0.337301	1
0.337316	1
0.337331	1
0.337346	1
0.337362	1
0.337377	1
0.337392	1
0.337407	1
0.337423	1
0.337438	1
0.337453	1
0.337469	1
0.337484	1
0.337499	1
0.337514	1
0.33753	1
0.337545	1
0.33756	1
0.337575	1
0.337591	1
0.337606	1
0.337621	1
0.337636	1
0.337652	1
0.337667	1
0.337682	1
0.337697	1
0.337713	1
0.337728	1
0.337743	1
0.337758	1
0.337774	1
0.337789	1
0.337804	1
0.337819	1
0.337835	1
0.33785	1
0.337865	1
0.337881	1
0.337896	1
0.337911	1
0.337926	1
0.337942	1
0.337957	1
0.337972	1
0.337987	1
0.338003	1
0.338018	1
0.338033	1
0.338048	1
0.338064	1
0.338079	1
0.338094	1
0.338109	1
0.338125	1
0.33814	1
0.338155	1
0.33817	1
0.338186	1
0.338201	1
0.338216	1
0.338231	1
0.338247	1
0.338262	1
0.338277	1
0.338293	1
0.338308	1
0.338323	1
0.338338	1
0.338354	1
0.338369	1
0.338384	1
0.338399	1
0.338415	1
0.33843	1
0.338445	1
0.33846	1
0.338476	1
0.338491	1
0.338506	1
0.338521	1
0.338537	1
0.338552	1
0.338567	1
0.338582	1
0.338598	1
0.338613	1
0.338628	1
0.338643	1
0.338659	1
0.338674	1
0.338689	1
0.338705	1
0.33872	1
0.338735	1
0.33875	1
0.338766	1
0.338781	1
0.338796	1
0.338811	1
0.338827	1
0.338842	1
0.338857	1
0.338872	1
0.338888	1
0.338903	1
0.338918	1
0.338933	1
0.338949	1
0.338964	1
0.338979	1
0.338994	1
0.33901	1
0.339025	1
0.33904	1
0.339055	1
0.339071	1
0.339086	1
0.339101	1
0.339117	1
0.339132	1
0.339147	1
0.339162	1
0.339178	1
0.339193	1
0.339208	1
0.339223	1
0.339239	1
0.339254	1
0.339269	1
0.339284	1
0.3393	1
0.339315	1
0.33933	1
0.339345	1
0.339361	1
0.339376	1
0.339391	1
0.339406	1
0.339422	1
0.339437	1
0.339452	1
0.339467	1
0.339483	1
0.339498	1
0.339513	1
0.339528	1
0.339544	1
0.339559	1
0.339574	1
0.33959	1
0.339605	1
0.33962	1
0.339635	1
0.339651	1
0.339666	1
0.339681	1
0.339696	1
0.339712	1
0.339727	1
0.339742	1
0.339757	1
0.339773	1
0.339788	1
0.339803	1
0.339818	1
0.339834	1
0.339849	1
0.339864	1
0.339879	1
0.339895	1
0.33991	1
0.339925	1
0.33994	1
0.339956	1
0.339971	1
0.339986	1
0.340002	1
0.340017	1
0.340032	1
0.340047	1
0.340063	1
0.340078	1
0.340093	1
0.340108	1
0.340124	1
0.340139	1
0.340154	1
0.340169	1
0.340185	1
0.3402	1
0.340215	1
0.34023	1
0.340246	1
0.340261	1
0.340276	1
0.340291	1
0.340307	1
0.340322	1
0.340337	1
0.340352	1
0.340368	1
0.340383	1
0.340398	1
0.340414	1
0.340429	1
0.340444	1
0.340459	1
0.340475	1
0.34049	1
0.340505	1
0.34052	1
0.340536	1
0.340551	1
0.340566	1
0.340581	1
0.340597	1
0.340612	1
0.340627	1
0.340642	1
0.340658	1
0.340673	1
0.340688	1
0.340703	1
0.340719	1
0.340734	1
0.340749	1
0.340764	1
0.34078	1
0.340795	1
0.34081	1
0.340826	1
0.340841	1
0.340856	1
0.340871	1
0.340887	1
0.340902	1
0.340917	1
0.340932	1
0.340948	1
0.340963	1
0.340978	1
0.340993	1
0.341009	1
0.341024	1
0.341039	1
0.341054	1
0.34107	1
0.341085	1
0.3411	1
0.341115	1
0.341131	1
0.341146	1
0.341161	1
0.341176	1
0.341192	1
0.341207	1
0.341222	1
0.341238	1
0.341253	1
0.341268	1
0.341283	1
0.341299	1
0.341314	1
0.341329	1
0.341344	1
0.34136	1
0.341375	1
0.34139	1
0.341405	1
0.341421	1
0.341436	1
0.341451	1
0.341466	1
0.341482	1
0.341497	1
0.341512	1
0.341527	1
0.341543	1
0.341558	1
0.341573	1
0.341588	1
0.341604	1
0.341619	1
0.341634	1
0.34165	1
0.341665	1
0.34168	1
0.341695	1
0.341711	1
0.341726	1
0.341741	1
0.341756	1
0.341772	1
0.341787	1
0.341802	1
0.341817	1
0.341833	1
0.341848	1
0.341863	1
0.341878	1
0.341894	1
0.341909	1
0.341924	1
0.341939	1
0.341955	1
0.34197	1
0.341985	1
0.342	1
0.342016	1
0.342031	1
0.342046	1
0.342061	1
0.342077	1
0.342092	1
0.342107	1
0.342123	1
0.342138	1
0.342153	1
0.342168	1
0.342184	1
0.342199	1
0.342214	1
0.342229	1
0.342245	1
0.34226	1
0.342275	1
0.34229	1
0.342306	1
0.342321	1
0.342336	1
0.342351	1
0.342367	1
0.342382	1
0.342397	1
0.342412	1
0.342428	1
0.342443	1
0.342458	1
0.342473	1
0.342489	1
0.342504	1
0.342519	1
0.342535	1
0.34255	1
0.342565	1
0.34258	1
0.342596	1
0.342611	1
0.342626	1
0.342641	1
0.342657	1
0.342672	1
0.342687	1
0.342702	1
0.342718	1
0.342733	1
0.342748	1
0.342763	1
0.342779	1
0.342794	1
0.342809	1
0.342824	1
0.34284	1
0.342855	1
0.34287	1
0.342885	1
0.342901	1
0.342916	1
0.342931	1
0.342947	1
0.342962	1
0.342977	1
0.342992	1
0.343008	1
0.343023	1
0.343038	1
0.343053	1
0.343069	1
0.343084	1
0.343099	1
0.343114	1
0.34313	1
0.343145	1
0.34316	1
0.343175	1
0.343191	1
0.343206	1
0.343221	1
0.343236	1
0.343252	1
0.343267	1
0.343282	1
0.343297	1
0.343313	1
0.343328	1
0.343343	1
0.343359	1
0.343374	1
0.343389	1
0.343404	1
0.34342	1
0.343435	1
0.34345	1
0.343465	1
0.343481	1
0.343496	1
0.343511	1
0.343526	1
0.343542	1
0.343557	1
0.343572	1
0.343587	1
0.343603	1
0.343618	1
0.343633	1
0.343648	1
0.343664	1
0.343679	1
0.343694	1
0.343709	1
0.343725	1
0.34374	1
0.343755	1
0.343771	1
0.343786	1
0.343801	1
0.343816	1
0.343832	1
0.343847	1
0.343862	1
0.343877	1
0.343893	1
0.343908	1
0.343923	1
0.343938	1
0.343954	1
0.343969	1
0.343984	1
0.343999	1
0.344015	1
0.34403	1
0.344045	1
0.34406	1
0.344076	1
0.344091	1
0.344106	1
0.344121	1
0.344137	1
0.344152	1
0.344167	1
0.344182	1
0.344198	1
0.344213	1
0.344228	1
0.344244	1
0.344259	1
0.344274	1
0.344289	1
0.344305	1
0.34432	1
0.344335	1
0.34435	1
0.344366	1
0.344381	1
0.344396	1
0.344411	1
0.344427	1
0.344442	1
0.344457	1
0.344472	1
0.344488	1
0.344503	1
0.344518	1
0.344533	1
0.344549	1
0.344564	1
0.344579	1
0.344594	1
0.34461	1
0.344625	1
0.34464	1
0.344656	1
0.344671	1
0.344686	1
0.344701	1
0.344717	1
0.344732	1
0.344747	1
0.344762	1
0.344778	1
0.344793	1
0.344808	1
0.344823	1
0.344839	1
0.344854	1
0.344869	1
0.344884	1
0.3449	1
0.344915	1
0.34493	1
0.344945	1
0.344961	1
0.344976	1
0.344991	1
0.345006	1
0.345022	1
0.345037	1
0.345052	1
0.345068	1
0.345083	1
0.345098	1
0.345113	1
0.345129	1
0.345144	1
0.345159	1
0.345174	1
0.34519	1
0.345205	1
0.34522	1
0.345235	1
0.345251	1
0.345266	1
0.345281	1
0.345296	1
0.345312	1
0.345327	1
0.345342	1
0.345357	1
0.345373	1
0.345388	1
0.345403	1
0.345418	1
0.345434	1
0.345449	1
0.345464	1
0.34548	1
0.345495	1
0.34551	1
0.345525	1
0.345541	1
0.345556	1
0.345571	1
0.345586	1
0.345602	1
0.345617	1
0.345632	1
0.345647	1
0.345663	1
0.345678	1
0.345693	1
0.345708	1
0.345724	1
0.345739	1
0.345754	1
0.345769	1
0.345785	1
0.3458	1
0.345815	1
0.34583	1
0.345846	1
0.345861	1
0.345876	1
0.345892	1
0.345907	1
0.345922	1
0.345937	1
0.345953	1
0.345968	1
0.345983	1
0.345998	1
0.346014	1
0.346029	1
0.346044	1
0.346059	1
0.346075	1
0.34609	1
0.346105	1
0.34612	1
0.346136	1
0.346151	1
0.346166	1
0.346181	1
0.346197	1
0.346212	1
0.346227	1
0.346242	1
0.346258	1
0.346273	1
0.346288	1
0.346304	1
0.346319	1
0.346334	1
0.346349	1
0.346365	1
0.34638	1
0.346395	1
0.34641	1
0.346426	1
0.346441	1
0.346456	1
0.346471	1
0.346487	1
0.346502	1
0.346517	1
0.346532	1
0.346548	1
0.346563	1
0.346578	1
0.346593	1
0.346609	1
0.346624	1
0.346639	1
0.346654	1
0.34667	1
0.346685	1
0.3467	1
0.346715	1
0.346731	1
0.346746	1
0.346761	1
0.346777	1
0.346792	1
0.346807	1
0.346822	1
0.346838	1
0.346853	1
0.346868	1
0.346883	1
0.346899	1
0.346914	1
0.346929	1
0.346944	1
0.34696	1
0.346975	1
0.34699	1
0.347005	1
0.347021	1
0.347036	1
0.347051	1
0.347066	1
0.347082	1
0.347097	1
0.347112	1
0.347127	1
0.347143	1
0.347158	1
0.347173	1
0.347189	1
0.347204	1
0.347219	1
0.347234	1
0.34725	1
0.347265	1
0.34728	1
0.347295	1
0.347311	1
0.347326	1
0.347341	1
0.347356	1
0.347372	1
0.347387	1
0.347402	1
0.347417	1
0.347433	1
0.347448	1
0.347463	1
0.347478	1
0.347494	1
0.347509	1
0.347524	1
0.347539	1
0.347555	1
0.34757	1
0.347585	1
0.347601	1
0.347616	1
0.347631	1
0.347646	1
0.347662	1
0.347677	1
0.347692	1
0.347707	1
0.347723	1
0.347738	1
0.347753	1
0.347768	1
0.347784	1
0.347799	1
0.347814	1
0.347829	1
0.347845	1
0.34786	1
0.347875	1
0.34789	1
0.347906	1
0.347921	1
0.347936	1
0.347951	1
0.347967	1
0.347982	1
0.347997	1
0.348013	1
0.348028	1
0.348043	1
0.348058	1
0.348074	1
0.348089	1
0.348104	1
0.348119	1
0.348135	1
0.34815	1
0.348165	1
0.34818	1
0.348196	1
0.348211	1
0.348226	1
0.348241	1
0.348257	1
0.348272	1
0.348287	1
0.348302	1
0.348318	1
0.348333	1
0.348348	1
0.348363	1
0.348379	1
0.348394	1
0.348409	1
0.348425	1
0.34844	1
0.348455	1
0.34847	1
0.348486	1
0.348501	1
0.348516	1
0.348531	1
0.348547	1
0.348562	1
0.348577	1
0.348592	1
0.348608	1
0.348623	1
0.348638	1
0.348653	1
0.348669	1
0.348684	1
0.348699	1
0.348714	1
0.34873	1
0.348745	1
0.34876	1
0.348775	1
0.348791	1
0.348806	1
0.348821	1
0.348836	1
0.348852	1
0.348867	1
0.348882	1
0.348898	1
0.348913	1
0.348928	1
0.348943	1
0.348959	1
0.348974	1
0.348989	1
0.349004	1
0.34902	1
0.349035	1
0.34905	1
0.349065	1
0.349081	1
0.349096	1
0.349111	1
0.349126	1
0.349142	1
0.349157	1
0.349172	1
0.349187	1
0.349203	1
0.349218	1
0.349233	1
0.349248	1
0.349264	1
0.349279	1
0.349294	1
0.34931	1
0.349325	1
0.34934	1
0.349355	1
0.349371	1
0.349386	1
0.349401	1
0.349416	1
0.349432	1
0.349447	1
0.349462	1
0.349477	1
0.349493	1
0.349508	1
0.349523	1
0.349538	1
0.349554	1
0.349569	1
0.349584	1
0.349599	1
0.349615	1
0.34963	1
0.349645	1
0.34966	1
0.349676	1
0.349691	1
0.349706	1
0.349722	1
0.349737	1
0.349752	1
0.349767	1
0.349783	1
0.349798	1
0.349813	1
0.349828	1
0.349844	1
0.349859	1
0.349874	1
0.349889	1
0.349905	1
0.34992	1
0.349935	1
0.34995	1
0.349966	1
0.349981	1
0.349996	1
0.350011	1
0.350027	1
0.350042	1
0.350057	1
0.350072	1
0.350088	1
0.350103	1
0.350118	1
0.350134	1
0.350149	1
0.350164	1
0.350179	1
0.350195	1
0.35021	1
0.350225	1
0.35024	1
0.350256	1
0.350271	1
0.350286	1
0.350301	1
0.350317	1
0.350332	1
0.350347	1
0.350362	1
0.350378	1
0.350393	1
0.350408	1
0.350423	1
0.350439	1
0.350454	1
0.350469	1
0.350484	1
0.3505	1
0.350515	1
0.35053	1
0.350546	1
0.350561	1
0.350576	1
0.350591	1
0.350607	1
0.350622	1
0.350637	1
0.350652	1
0.350668	1
0.350683	1
0.350698	1
0.350713	1
0.350729	1
0.350744	1
0.350759	1
0.350774	1
0.35079	1
0.350805	1
0.35082	1
0.350835	1
0.350851	1
0.350866	1
0.350881	1
0.350896	1
0.350912	1
0.350927	1
0.350942	1
0.350958	1
0.350973	1
0.350988	1
0.351003	1
0.351019	1
0.351034	1
0.351049	1
0.351064	1
0.35108	1
0.351095	1
0.35111	1
0.351125	1
0.351141	1
0.351156	1
0.351171	1
0.351186	1
0.351202	1
0.351217	1
0.351232	1
0.351247	1
0.351263	1
0.351278	1
0.351293	1
0.351308	1
0.351324	1
0.351339	1
0.351354	1
0.351369	1
0.351385	1
0.3514	1
0.351415	1
0.351431	1
0.351446	1
0.351461	1
0.351476	1
0.351492	1
0.351507	1
0.351522	1
0.351537	1
0.351553	1
0.351568	1
0.351583	1
0.351598	1
0.351614	1
0.351629	1
0.351644	1
0.351659	1
0.351675	1
0.35169	1
0.351705	1
0.35172	1
0.351736	1
0.351751	1
0.351766	1
0.351781	1
0.351797	1
0.351812	1
0.351827	1
0.351843	1
0.351858	1
0.351873	1
0.351888	1
0.351904	1
0.351919	1
0.351934	1
0.351949	1
0.351965	1
0.35198	1
0.351995	1
0.35201	1
0.352026	1
0.352041	1
0.352056	1
0.352071	1
0.352087	1
0.352102	1
0.352117	1
0.352132	1
0.352148	1
0.352163	1
0.352178	1
0.352193	1
0.352209	1
0.352224	1
0.352239	1
0.352255	1
0.35227	1
0.352285	1
0.3523	1
0.352316	1
0.352331	1
0.352346	1
0.352361	1
0.352377	1
0.352392	1
0.352407	1
0.352422	1
0.352438	1
0.352453	1
0.352468	1
0.352483	1
0.352499	1
0.352514	1
0.352529	1
0.352544	1
0.35256	1
0.352575	1
0.35259	1
0.352605	1
0.352621	1
0.352636	1
0.352651	1
0.352667	1
0.352682	1
0.352697	1
0.352712	1
0.352728	1
0.352743	1
0.352758	1
0.352773	1
0.352789	1
0.352804	1
0.352819	1
0.352834	1
0.35285	1
0.352865	1
0.35288	1
0.352895	1
0.352911	1
0.352926	1
0.352941	1
0.352956	1
0.352972	1
0.352987	1
0.353002	1
0.353017	1
0.353033	1
0.353048	1
0.353063	1
0.353079	1
0.353094	1
0.353109	1
0.353124	1
0.35314	1
0.353155	1
0.35317	1
0.353185	1
0.353201	1
0.353216	1
0.353231	1
0.353246	1
0.353262	1
0.353277	1
0.353292	1
0.353307	1
0.353323	1
0.353338	1
0.353353	1
0.353368	1
0.353384	1
0.353399	1
0.353414	1
0.353429	1
0.353445	1
0.35346	1
0.353475	1
0.353491	1
0.353506	1
0.353521	1
0.353536	1
0.353552	1
0.353567	1
0.353582	1
0.353597	1
0.353613	1
0.353628	1
0.353643	1
0.353658	1
0.353674	1
0.353689	1
0.353704	1
0.353719	1
0.353735	1
0.35375	1
0.353765	1
0.35378	1
0.353796	1
0.353811	1
0.353826	1
0.353841	1
0.353857	1
0.353872	1
0.353887	1
0.353902	1
0.353918	1
0.353933	1
0.353948	1
0.353964	1
0.353979	1
0.353994	1
0.354009	1
0.354025	1
0.35404	1
0.354055	1
0.35407	1
0.354086	1
0.354101	1
0.354116	1
0.354131	1
0.354147	1
0.354162	1
0.354177	1
0.354192	1
0.354208	1
0.354223	1
0.354238	1
0.354253	1
0.354269	1
0.354284	1
0.354299	1
0.354314	1
0.35433	1
0.354345	1
0.35436	1
0.354376	1
0.354391	1
0.354406	1
0.354421	1
0.354437	1
0.354452	1
0.354467	1
0.354482	1
0.354498	1
0.354513	1
0.354528	1
0.354543	1
0.354559	1
0.354574	1
0.354589	1
0.354604	1
0.35462	1
0.354635	1
0.35465	1
0.354665	1
0.354681	1
0.354696	1
0.354711	1
0.354726	1
0.354742	1
0.354757	1
0.354772	1
0.354788	1
0.354803	1
0.354818	1
0.354833	1
0.354849	1
0.354864	1
0.354879	1
0.354894	1
0.35491	1
0.354925	1
0.35494	1
0.354955	1
0.354971	1
0.354986	1
0.355001	1
0.355016	1
0.355032	1
0.355047	1
0.355062	1
0.355077	1
0.355093	1
0.355108	1
0.355123	1
0.355138	1
0.355154	1
0.355169	1
0.355184	1
0.3552	1
0.355215	1
0.35523	1
0.355245	1
0.355261	1
0.355276	1
0.355291	1
0.355306	1
0.355322	1
0.355337	1
0.355352	1
0.355367	1
0.355383	1
0.355398	1
0.355413	1
0.355428	1
0.355444	1
0.355459	1
0.355474	1
0.355489	1
0.355505	1
0.35552	1
0.355535	1
0.35555	1
0.355566	1
0.355581	1
0.355596	1
0.355612	1
0.355627	1
0.355642	1
0.355657	1
0.355673	1
0.355688	1
0.355703	1
0.355718	1
0.355734	1
0.355749	1
0.355764	1
0.355779	1
0.355795	1
0.35581	1
0.355825	1
0.35584	1
0.355856	1
0.355871	1
0.355886	1
0.355901	1
0.355917	1
0.355932	1
0.355947	1
0.355962	1
0.355978	1
0.355993	1
0.356008	1
0.356023	1
0.356039	1
0.356054	1
0.356069	1
0.356085	1
0.3561	1
0.356115	1
0.35613	1
0.356146	1
0.356161	1
0.356176	1
0.356191	1
0.356207	1
0.356222	1
0.356237	1
0.356252	1
0.356268	1
0.356283	1
0.356298	1
0.356313	1
0.356329	1
0.356344	1
0.356359	1
0.356374	1
0.35639	1
0.356405	1
0.35642	1
0.356435	1
0.356451	1
0.356466	1
0.356481	1
0.356497	1
0.356512	1
0.356527	1
0.356542	1
0.356558	1
0.356573	1
0.356588	1
0.356603	1
0.356619	1
0.356634	1
0.356649	1
0.356664	1
0.35668	1
0.356695	1
0.35671	1
0.356725	1
0.356741	1
0.356756	1
0.356771	1
0.356786	1
0.356802	1
0.356817	1
0.356832	1
0.356847	1
0.356863	1
0.356878	1
0.356893	1
0.356909	1
0.356924	1
0.356939	1
0.356954	1
0.35697	1
0.356985	1
0.357	1
0.357015	1
0.357031	1
0.357046	1
0.357061	1
0.357076	1
0.357092	1
0.357107	1
0.357122	1
0.357137	1
0.357153	1
0.357168	1
0.357183	1
0.357198	1
0.357214	1
0.357229	1
0.357244	1
0.357259	1
0.357275	1
0.35729	1
0.357305	1
0.357321	1
0.357336	1
0.357351	1
0.357366	1
0.357382	1
0.357397	1
0.357412	1
0.357427	1
0.357443	1
0.357458	1
0.357473	1
0.357488	1
0.357504	1
0.357519	1
0.357534	1
0.357549	1
0.357565	1
0.35758	1
0.357595	1
0.35761	1
0.357626	1
0.357641	1
0.357656	1
0.357671	1
0.357687	1
0.357702	1
0.357717	1
0.357733	1
0.357748	1
0.357763	1
0.357778	1
0.357794	1
0.357809	1
0.357824	1
0.357839	1
0.357855	1
0.35787	1
0.357885	1
0.3579	1
0.357916	1
0.357931	1
0.357946	1
0.357961	1
0.357977	1
0.357992	1
0.358007	1
0.358022	1
0.358038	1
0.358053	1
0.358068	1
0.358083	1
0.358099	1
0.358114	1
0.358129	1
0.358145	1
0.35816	1
0.358175	1
0.35819	1
0.358206	1
0.358221	1
0.358236	1
0.358251	1
0.358267	1
0.358282	1
0.358297	1
0.358312	1
0.358328	1
0.358343	1
0.358358	1
0.358373	1
0.358389	1
0.358404	1
0.358419	1
0.358434	1
0.35845	1
0.358465	1
0.35848	1
0.358495	1
0.358511	1
0.358526	1
0.358541	1
0.358556	1
0.358572	1
0.358587	1
0.358602	1
0.358618	1
0.358633	1
0.358648	1
0.358663	1
0.358679	1
0.358694	1
0.358709	1
0.358724	1
0.35874	1
0.358755	1
0.35877	1
0.358785	1
0.358801	1
0.358816	1
0.358831	1
0.358846	1
0.358862	1
0.358877	1
0.358892	1
0.358907	1
0.358923	1
0.358938	1
0.358953	1
0.358968	1
0.358984	1
0.358999	1
0.359014	1
0.35903	1
0.359045	1
0.35906	1
0.359075	1
0.359091	1
0.359106	1
0.359121	1
0.359136	1
0.359152	1
0.359167	1
0.359182	1
0.359197	1
0.359213	1
0.359228	1
0.359243	1
0.359258	1
0.359274	1
0.359289	1
0.359304	1
0.359319	1
0.359335	1
0.35935	1
0.359365	1
0.35938	1
0.359396	1
0.359411	1
0.359426	1
0.359442	1
0.359457	1
0.359472	1
0.359487	1
0.359503	1
0.359518	1
0.359533	1
0.359548	1
0.359564	1
0.359579	1
0.359594	1
0.359609	1
0.359625	1
0.35964	1
0.359655	1
0.35967	1
0.359686	1
0.359701	1
0.359716	1
0.359731	1
0.359747	1
0.359762	1
0.359777	1
0.359792	1
0.359808	1
0.359823	1
0.359838	1
0.359854	1
0.359869	1
0.359884	1
0.359899	1
0.359915	1
0.35993	1
0.359945	1
0.35996	1
0.359976	1
0.359991	1
0.360006	1
0.360021	1
0.360037	1
0.360052	1
0.360067	1
0.360082	1
0.360098	1
0.360113	1
0.360128	1
0.360143	1
0.360159	1
0.360174	1
0.360189	1
0.360204	1
0.36022	1
0.360235	1
0.36025	1
0.360266	1
0.360281	1
0.360296	1
0.360311	1
0.360327	1
0.360342	1
0.360357	1
0.360372	1
0.360388	1
0.360403	1
0.360418	1
0.360433	1
0.360449	1
0.360464	1
0.360479	1
0.360494	1
0.36051	1
0.360525	1
0.36054	1
0.360555	1
0.360571	1
0.360586	1
0.360601	1
0.360616	1
0.360632	1
0.360647	1
0.360662	1
0.360678	1
0.360693	1
0.360708	1
0.360723	1
0.360739	1
0.360754	1
0.360769	1
0.360784	1
0.3608	1
0.360815	1
0.36083	1
0.360845	1
0.360861	1
0.360876	1
0.360891	1
0.360906	1
0.360922	1
0.360937	1
0.360952	1
0.360967	1
0.360983	1
0.360998	1
0.361013	1
0.361028	1
0.361044	1
0.361059	1
0.361074	1
0.361089	1
0.361105	1
0.36112	1
0.361135	1
0.361151	1
0.361166	1
0.361181	1
0.361196	1
0.361212	1
0.361227	1
0.361242	1
0.361257	1
0.361273	1
0.361288	1
0.361303	1
0.361318	1
0.361334	1
0.361349	1
0.361364	1
0.361379	1
0.361395	1
0.36141	1
0.361425	1
0.36144	1
0.361456	1
0.361471	1
0.361486	1
0.361501	1
0.361517	1
0.361532	1
0.361547	1
0.361563	1
0.361578	1
0.361593	1
0.361608	1
0.361624	1
0.361639	1
0.361654	1
0.361669	1
0.361685	1
0.3617	1
0.361715	1
0.36173	1
0.361746	1
0.361761	1
0.361776	1
0.361791	1
0.361807	1
0.361822	1
0.361837	1
0.361852	1
0.361868	1
0.361883	1
0.361898	1
0.361913	1
0.361929	1
0.361944	1
0.361959	1
0.361975	1
0.36199	1
0.362005	1
0.36202	1
0.362036	1
0.362051	1
0.362066	1
0.362081	1
0.362097	1
0.362112	1
0.362127	1
0.362142	1
0.362158	1
0.362173	1
0.362188	1
0.362203	1
0.362219	1
0.362234	1
0.362249	1
0.362264	1
0.36228	1
0.362295	1
0.36231	1
0.362325	1
0.362341	1
0.362356	1
0.362371	1
0.362387	1
0.362402	1
0.362417	1
0.362432	1
0.362448	1
0.362463	1
0.362478	1
0.362493	1
0.362509	1
0.362524	1
0.362539	1
0.362554	1
0.36257	1
0.362585	1
0.3626	1
0.362615	1
0.362631	1
0.362646	1
0.362661	1
0.362676	1
0.362692	1
0.362707	1
0.362722	1
0.362737	1
0.362753	1
0.362768	1
0.362783	1
0.362799	1
0.362814	1
0.362829	1
0.362844	1
0.36286	1
0.362875	1
0.36289	1
0.362905	1
0.362921	1
0.362936	1
0.362951	1
0.362966	1
0.362982	1
0.362997	1
0.363012	1
0.363027	1
0.363043	1
0.363058	1
0.363073	1
0.363088	1
0.363104	1
0.363119	1
0.363134	1
0.363149	1
0.363165	1
0.36318	1
0.363195	1
0.36321	1
0.363226	1
0.363241	1
0.363256	1
0.363272	1
0.363287	1
0.363302	1
0.363317	1
0.363333	1
0.363348	1
0.363363	1
0.363378	1
0.363394	1
0.363409	1
0.363424	1
0.363439	1
0.363455	1
0.36347	1
0.363485	1
0.3635	1
0.363516	1
0.363531	1
0.363546	1
0.363561	1
0.363577	1
0.363592	1
0.363607	1
0.363622	1
0.363638	1
0.363653	1
0.363668	1
0.363684	1
0.363699	1
0.363714	1
0.363729	1
0.363745	1
0.36376	1
0.363775	1
0.36379	1
0.363806	1
0.363821	1
0.363836	1
0.363851	1
0.363867	1
0.363882	1
0.363897	1
0.363912	1
0.363928	1
0.363943	1
0.363958	1
0.363973	1
0.363989	1
0.364004	1
0.364019	1
0.364034	1
0.36405	1
0.364065	1
0.36408	1
0.364096	1
0.364111	1
0.364126	1
0.364141	1
0.364157	1
0.364172	1
0.364187	1
0.364202	1
0.364218	1
0.364233	1
0.364248	1
0.364263	1
0.364279	1
0.364294	1
0.364309	1
0.364324	1
0.36434	1
0.364355	1
0.36437	1
0.364385	1
0.364401	1
0.364416	1
0.364431	1
0.364446	1
0.364462	1
0.364477	1
0.364492	1
0.364508	1
0.364523	1
0.364538	1
0.364553	1
0.364569	1
0.364584	1
0.364599	1
0.364614	1
0.36463	1
0.364645	1
0.36466	1
0.364675	1
0.364691	1
0.364706	1
0.364721	1
0.364736	1
0.364752	1
0.364767	1
0.364782	1
0.364797	1
0.364813	1
0.364828	1
0.364843	1
0.364858	1
0.364874	1
0.364889	1
0.364904	1
0.36492	1
0.364935	1
0.36495	1
0.364965	1
0.364981	1
0.364996	1
0.365011	1
0.365026	1
0.365042	1
0.365057	1
0.365072	1
0.365087	1
0.365103	1
0.365118	1
0.365133	1
0.365148	1
0.365164	1
0.365179	1
0.365194	1
0.365209	1
0.365225	1
0.36524	1
0.365255	1
0.36527	1
0.365286	1
0.365301	1
0.365316	1
0.365332	1
0.365347	1
0.365362	1
0.365377	1
0.365393	1
0.365408	1
0.365423	1
0.365438	1
0.365454	1
0.365469	1
0.365484	1
0.365499	1
0.365515	1
0.36553	1
0.365545	1
0.36556	1
0.365576	1
0.365591	1
0.365606	1
0.365621	1
0.365637	1
0.365652	1
0.365667	1
0.365682	1
0.365698	1
0.365713	1
0.365728	1
0.365743	1
0.365759	1
0.365774	1
0.365789	1
0.365805	1
0.36582	1
0.365835	1
0.36585	1
0.365866	1
0.365881	1
0.365896	1
0.365911	1
0.365927	1
0.365942	1
0.365957	1
0.365972	1
0.365988	1
0.366003	1
0.366018	1
0.366033	1
0.366049	1
0.366064	1
0.366079	1
0.366094	1
0.36611	1
0.366125	1
0.36614	1
0.366155	1
0.366171	1
0.366186	1
0.366201	1
0.366217	1
0.366232	1
0.366247	1
0.366262	1
0.366278	1
0.366293	1
0.366308	1
0.366323	1
0.366339	1
0.366354	1
0.366369	1
0.366384	1
0.3664	1
0.366415	1
0.36643	1
0.366445	1
0.366461	1
0.366476	1
0.366491	1
0.366506	1
0.366522	1
0.366537	1
0.366552	1
0.366567	1
0.366583	1
0.366598	1
0.366613	1
0.366629	1
0.366644	1
0.366659	1
0.366674	1
0.36669	1
0.366705	1
0.36672	1
0.366735	1
0.366751	1
0.366766	1
0.366781	1
0.366796	1
0.366812	1
0.366827	1
0.366842	1
0.366857	1
0.366873	1
0.366888	1
0.366903	1
0.366918	1
0.366934	1
0.366949	1
0.366964	1
0.366979	1
0.366995	1
0.36701	1
0.367025	1
0.367041	1
0.367056	1
0.367071	1
0.367086	1
0.367102	1
0.367117	1
0.367132	1
0.367147	1
0.367163	1
0.367178	1
0.367193	1
0.367208	1
0.367224	1
0.367239	1
0.367254	1
0.367269	1
0.367285	1
0.3673	1
0.367315	1
0.36733	1
0.367346	1
0.367361	1
0.367376	1
0.367391	1
0.367407	1
0.367422	1
0.367437	1
0.367453	1
0.367468	1
0.367483	1
0.367498	1
0.367514	1
0.367529	1
0.367544	1
0.367559	1
0.367575	1
0.36759	1
0.367605	1
0.36762	1
0.367636	1
0.367651	1
0.367666	1
0.367681	1
0.367697	1
0.367712	1
0.367727	1
0.367742	1
0.367758	1
0.367773	1
0.367788	1
0.367803	1
0.367819	1
0.367834	1
0.367849	1
0.367864	1
0.36788	1
0.367895	1
0.36791	1
0.367926	1
0.367941	1
0.367956	1
0.367971	1
0.367987	1
0.368002	1
0.368017	1
0.368032	1
0.368048	1
0.368063	1
0.368078	1
0.368093	1
0.368109	1
0.368124	1
0.368139	1
0.368154	1
0.36817	1
0.368185	1
0.3682	1
0.368215	1
0.368231	1
0.368246	1
0.368261	1
0.368276	1
0.368292	1
0.368307	1
0.368322	1
0.368338	1
0.368353	1
0.368368	1
0.368383	1
0.368399	1
0.368414	1
0.368429	1
0.368444	1
0.36846	1
0.368475	1
0.36849	1
0.368505	1
0.368521	1
0.368536	1
0.368551	1
0.368566	1
0.368582	1
0.368597	1
0.368612	1
0.368627	1
0.368643	1
0.368658	1
0.368673	1
0.368688	1
0.368704	1
0.368719	1
0.368734	1
0.36875	1
0.368765	1
0.36878	1
0.368795	1
0.368811	1
0.368826	1
0.368841	1
0.368856	1
0.368872	1
0.368887	1
0.368902	1
0.368917	1
0.368933	1
0.368948	1
0.368963	1
0.368978	1
0.368994	1
0.369009	1
0.369024	1
0.369039	1
0.369055	1
0.36907	1
0.369085	1
0.3691	1
0.369116	1
0.369131	1
0.369146	1
0.369162	1
0.369177	1
0.369192	1
0.369207	1
0.369223	1
0.369238	1
0.369253	1
0.369268	1
0.369284	1
0.369299	1
0.369314	1
0.369329	1
0.369345	1
0.36936	1
0.369375	1
0.36939	1
0.369406	1
0.369421	1
0.369436	1
0.369451	1
0.369467	1
0.369482	1
0.369497	1
0.369512	1
0.369528	1
0.369543	1
0.369558	1
0.369574	1
0.369589	1
0.369604	1
0.369619	1
0.369635	1
0.36965	1
0.369665	1
0.36968	1
0.369696	1
0.369711	1
0.369726	1
0.369741	1
0.369757	1
0.369772	1
0.369787	1
0.369802	1
0.369818	1
0.369833	1
0.369848	1
0.369863	1
0.369879	1
0.369894	1
0.369909	1
0.369924	1
0.36994	1
0.369955	1
0.36997	1
0.369986	1
0.370001	1
0.370016	1
0.370031	1
0.370047	1
0.370062	1
0.370077	1
0.370092	1
0.370108	1
0.370123	1
0.370138	1
0.370153	1
0.370169	1
0.370184	1
0.370199	1
0.370214	1
0.37023	1
0.370245	1
0.37026	1
0.370275	1
0.370291	1
0.370306	1
0.370321	1
0.370336	1
0.370352	1
0.370367	1
0.370382	1
0.370397	1
0.370413	1
0.370428	1
0.370443	1
0.370459	1
0.370474	1
0.370489	1
0.370504	1
0.37052	1
0.370535	1
0.37055	1
0.370565	1
0.370581	1
0.370596	1
0.370611	1
0.370626	1
0.370642	1
0.370657	1
0.370672	1
0.370687	1
0.370703	1
0.370718	1
0.370733	1
0.370748	1
0.370764	1
0.370779	1
0.370794	1
0.370809	1
0.370825	1
0.37084	1
0.370855	1
0.370871	1
0.370886	1
0.370901	1
0.370916	1
0.370932	1
0.370947	1
0.370962	1
0.370977	1
0.370993	1
0.371008	1
0.371023	1
0.371038	1
0.371054	1
0.371069	1
0.371084	1
0.371099	1
0.371115	1
0.37113	1
0.371145	1
0.37116	1
0.371176	1
0.371191	1
0.371206	1
0.371221	1
0.371237	1
0.371252	1
0.371267	1
0.371283	1
0.371298	1
0.371313	1
0.371328	1
0.371344	1
0.371359	1
0.371374	1
0.371389	1
0.371405	1
0.37142	1
0.371435	1
0.37145	1
0.371466	1
0.371481	1
0.371496	1
0.371511	1
0.371527	1
0.371542	1
0.371557	1
0.371572	1
0.371588	1
0.371603	1
0.371618	1
0.371633	1
0.371649	1
0.371664	1
0.371679	1
0.371695	1
0.37171	1
0.371725	1
0.37174	1
0.371756	1
0.371771	1
0.371786	1
0.371801	1
0.371817	1
0.371832	1
0.371847	1
0.371862	1
0.371878	1
0.371893	1
0.371908	1
0.371923	1
0.371939	1
0.371954	1
0.371969	1
0.371984	1
0.372	1
0.372015	1
0.37203	1
0.372045	1
0.372061	1
0.372076	1
0.372091	1
0.372107	1
0.372122	1
0.372137	1
0.372152	1
0.372168	1
0.372183	1
0.372198	1
0.372213	1
0.372229	1
0.372244	1
0.372259	1
0.372274	1
0.37229	1
0.372305	1
0.37232	1
0.372335	1
0.372351	1
0.372366	1
0.372381	1
0.372396	1
0.372412	1
0.372427	1
0.372442	1
0.372457	1
0.372473	1
0.372488	1
0.372503	1
0.372519	1
0.372534	1
0.372549	1
0.372564	1
0.37258	1
0.372595	1
0.37261	1
0.372625	1
0.372641	1
0.372656	1
0.372671	1
0.372686	1
0.372702	1
0.372717	1
0.372732	1
0.372747	1
0.372763	1
0.372778	1
0.372793	1
0.372808	1
0.372824	1
0.372839	1
0.372854	1
0.372869	1
0.372885	1
0.3729	1
0.372915	1
0.37293	1
0.372946	1
0.372961	1
0.372976	1
0.372992	1
0.373007	1
0.373022	1
0.373037	1
0.373053	1
0.373068	1
0.373083	1
0.373098	1
0.373114	1
0.373129	1
0.373144	1
0.373159	1
0.373175	1
0.37319	1
0.373205	1
0.37322	1
0.373236	1
0.373251	1
0.373266	1
0.373281	1
0.373297	1
0.373312	1
0.373327	1
0.373342	1
0.373358	1
0.373373	1
0.373388	1
0.373404	1
0.373419	1
0.373434	1
0.373449	1
0.373465	1
0.37348	1
0.373495	1
0.37351	1
0.373526	1
0.373541	1
0.373556	1
0.373571	1
0.373587	1
0.373602	1
0.373617	1
0.373632	1
0.373648	1
0.373663	1
0.373678	1
0.373693	1
0.373709	1
0.373724	1
0.373739	1
0.373754	1
0.37377	1
0.373785	1
0.3738	1
0.373816	1
0.373831	1
0.373846	1
0.373861	1
0.373877	1
0.373892	1
0.373907	1
0.373922	1
0.373938	1
0.373953	1
0.373968	1
0.373983	1
0.373999	1
0.374014	1
0.374029	1
0.374044	1
0.37406	1
0.374075	1
0.37409	1
0.374105	1
0.374121	1
0.374136	1
0.374151	1
0.374166	1
0.374182	1
0.374197	1
0.374212	1
0.374228	1
0.374243	1
0.374258	1
0.374273	1
0.374289	1
0.374304	1
0.374319	1
0.374334	1
0.37435	1
0.374365	1
0.37438	1
0.374395	1
0.374411	1
0.374426	1
0.374441	1
0.374456	1
0.374472	1
0.374487	1
0.374502	1
0.374517	1
0.374533	1
0.374548	1
0.374563	1
0.374578	1
0.374594	1
0.374609	1
0.374624	1
0.37464	1
0.374655	1
0.37467	1
0.374685	1
0.374701	1
0.374716	1
0.374731	1
0.374746	1
0.374762	1
0.374777	1
0.374792	1
0.374807	1
0.374823	1
0.374838	1
0.374853	1
0.374868	1
0.374884	1
0.374899	1
0.374914	1
0.374929	1
0.374945	1
0.37496	1
0.374975	1
0.37499	1
0.375006	1
0.375021	1
0.375036	1
0.375051	1
0.375067	1
0.375082	1
0.375097	1
0.375113	1
0.375128	1
0.375143	1
0.375158	1
0.375174	1
0.375189	1
0.375204	1
0.375219	1
0.375235	1
0.37525	1
0.375265	1
0.37528	1
0.375296	1
0.375311	1
0.375326	1
0.375341	1
0.375357	1
0.375372	1
0.375387	1
0.375402	1
0.375418	1
0.375433	1
0.375448	1
0.375463	1
0.375479	1
0.375494	1
0.375509	1
0.375525	1
0.37554	1
0.375555	1
0.37557	1
0.375586	1
0.375601	1
0.375616	1
0.375631	1
0.375647	1
0.375662	1
0.375677	1
0.375692	1
0.375708	1
0.375723	1
0.375738	1
0.375753	1
0.375769	1
0.375784	1
0.375799	1
0.375814	1
0.37583	1
0.375845	1
0.37586	1
0.375875	1
0.375891	1
0.375906	1
0.375921	1
0.375937	1
0.375952	1
0.375967	1
0.375982	1
0.375998	1
0.376013	1
0.376028	1
0.376043	1
0.376059	1
0.376074	1
0.376089	1
0.376104	1
0.37612	1
0.376135	1
0.37615	1
0.376165	1
0.376181	1
0.376196	1
0.376211	1
0.376226	1
0.376242	1
0.376257	1
0.376272	1
0.376287	1
0.376303	1
0.376318	1
0.376333	1
0.376349	1
0.376364	1
0.376379	1
0.376394	1
0.37641	1
0.376425	1
0.37644	1
0.376455	1
0.376471	1
0.376486	1
0.376501	1
0.376516	1
0.376532	1
0.376547	1
0.376562	1
0.376577	1
0.376593	1
0.376608	1
0.376623	1
0.376638	1
0.376654	1
0.376669	1
0.376684	1
0.376699	1
0.376715	1
0.37673	1
0.376745	1
0.376761	1
0.376776	1
0.376791	1
0.376806	1
0.376822	1
0.376837	1
0.376852	1
0.376867	1
0.376883	1
0.376898	1
0.376913	1
0.376928	1
0.376944	1
0.376959	1
0.376974	1
0.376989	1
0.377005	1
0.37702	1
0.377035	1
0.37705	1
0.377066	1
0.377081	1
0.377096	1
0.377111	1
0.377127	1
0.377142	1
0.377157	1
0.377173	1
0.377188	1
0.377203	1
0.377218	1
0.377234	1
0.377249	1
0.377264	1
0.377279	1
0.377295	1
0.37731	1
0.377325	1
0.37734	1
0.377356	1
0.377371	1
0.377386	1
0.377401	1
0.377417	1
0.377432	1
0.377447	1
0.377462	1
0.377478	1
0.377493	1
0.377508	1
0.377523	1
0.377539	1
0.377554	1
0.377569	1
0.377584	1
0.3776	1
0.377615	1
0.37763	1
0.377646	1
0.377661	1
0.377676	1
0.377691	1
0.377707	1
0.377722	1
0.377737	1
0.377752	1
0.377768	1
0.377783	1
0.377798	1
0.377813	1
0.377829	1
0.377844	1
0.377859	1
0.377874	1
0.37789	1
0.377905	1
0.37792	1
0.377935	1
0.377951	1
0.377966	1
0.377981	1
0.377996	1
0.378012	1
0.378027	1
0.378042	1
0.378058	1
0.378073	1
0.378088	1
0.378103	1
0.378119	1
0.378134	1
0.378149	1
0.378164	1
0.37818	1
0.378195	1
0.37821	1
0.378225	1
0.378241	1
0.378256	1
0.378271	1
0.378286	1
0.378302	1
0.378317	1
0.378332	1
0.378347	1
0.378363	1
0.378378	1
0.378393	1
0.378408	1
0.378424	1
0.378439	1
0.378454	1
0.37847	1
0.378485	1
0.3785	1
0.378515	1
0.378531	1
0.378546	1
0.378561	1
0.378576	1
0.378592	1
0.378607	1
0.378622	1
0.378637	1
0.378653	1
0.378668	1
0.378683	1
0.378698	1
0.378714	1
0.378729	1
0.378744	1
0.378759	1
0.378775	1
0.37879	1
0.378805	1
0.37882	1
0.378836	1
0.378851	1
0.378866	1
0.378882	1
0.378897	1
0.378912	1
0.378927	1
0.378943	1
0.378958	1
0.378973	1
0.378988	1
0.379004	1
0.379019	1
0.379034	1
0.379049	1
0.379065	1
0.37908	1
0.379095	1
0.37911	1
0.379126	1
0.379141	1
0.379156	1
0.379171	1
0.379187	1
0.379202	1
0.379217	1
0.379232	1
0.379248	1
0.379263	1
0.379278	1
0.379294	1
0.379309	1
0.379324	1
0.379339	1
0.379355	1
0.37937	1
0.379385	1
0.3794	1
0.379416	1
0.379431	1
0.379446	1
0.379461	1
0.379477	1
0.379492	1
0.379507	1
0.379522	1
0.379538	1
0.379553	1
0.379568	1
0.379583	1
0.379599	1
0.379614	1
0.379629	1
0.379644	1
0.37966	1
0.379675	1
0.37969	1
0.379706	1
0.379721	1
0.379736	1
0.379751	1
0.379767	1
0.379782	1
0.379797	1
0.379812	1
0.379828	1
0.379843	1
0.379858	1
0.379873	1
0.379889	1
0.379904	1
0.379919	1
0.379934	1
0.37995	1
0.379965	1
0.37998	1
0.379995	1
0.380011	1
0.380026	1
0.380041	1
0.380056	1
0.380072	1
0.380087	1
0.380102	1
0.380117	1
0.380133	1
0.380148	1
0.380163	1
0.380179	1
0.380194	1
0.380209	1
0.380224	1
0.38024	1
0.380255	1
0.38027	1
0.380285	1
0.380301	1
0.380316	1
0.380331	1
0.380346	1
0.380362	1
0.380377	1
0.380392	1
0.380407	1
0.380423	1
0.380438	1
0.380453	1
0.380468	1
0.380484	1
0.380499	1
0.380514	1
0.380529	1
0.380545	1
0.38056	1
0.380575	1
0.380591	1
0.380606	1
0.380621	1
0.380636	1
0.380652	1
0.380667	1
0.380682	1
0.380697	1
0.380713	1
0.380728	1
0.380743	1
0.380758	1
0.380774	1
0.380789	1
0.380804	1
0.380819	1
0.380835	1
0.38085	1
0.380865	1
0.38088	1
0.380896	1
0.380911	1
0.380926	1
0.380941	1
0.380957	1
0.380972	1
0.380987	1
0.381003	1
0.381018	1
0.381033	1
0.381048	1
0.381064	1
0.381079	1
0.381094	1
0.381109	1
0.381125	1
0.38114	1
0.381155	1
0.38117	1
0.381186	1
0.381201	1
0.381216	1
0.381231	1
0.381247	1
0.381262	1
0.381277	1
0.381292	1
0.381308	1
0.381323	1
0.381338	1
0.381353	1
0.381369	1
0.381384	1
0.381399	1
0.381415	1
0.38143	1
0.381445	1
0.38146	1
0.381476	1
0.381491	1
0.381506	1
0.381521	1
0.381537	1
0.381552	1
0.381567	1
0.381582	1
0.381598	1
0.381613	1
0.381628	1
0.381643	1
0.381659	1
0.381674	1
0.381689	1
0.381704	1
0.38172	1
0.381735	1
0.38175	1
0.381765	1
0.381781	1
0.381796	1
0.381811	1
0.381827	1
0.381842	1
0.381857	1
0.381872	1
0.381888	1
0.381903	1
0.381918	1
0.381933	1
0.381949	1
0.381964	1
0.381979	1
0.381994	1
0.38201	1
0.382025	1
0.38204	1
0.382055	1
0.382071	1
0.382086	1
0.382101	1
0.382116	1
0.382132	1
0.382147	1
0.382162	1
0.382177	1
0.382193	1
0.382208	1
0.382223	1
0.382238	1
0.382254	1
0.382269	1
0.382284	1
0.3823	1
0.382315	1
0.38233	1
0.382345	1
0.382361	1
0.382376	1
0.382391	1
0.382406	1
0.382422	1
0.382437	1
0.382452	1
0.382467	1
0.382483	1
0.382498	1
0.382513	1
0.382528	1
0.382544	1
0.382559	1
0.382574	1
0.382589	1
0.382605	1
0.38262	1
0.382635	1
0.38265	1
0.382666	1
0.382681	1
0.382696	1
0.382712	1
0.382727	1
0.382742	1
0.382757	1
0.382773	1
0.382788	1
0.382803	1
0.382818	1
0.382834	1
0.382849	1
0.382864	1
0.382879	1
0.382895	1
0.38291	1
0.382925	1
0.38294	1
0.382956	1
0.382971	1
0.382986	1
0.383001	1
0.383017	1
0.383032	1
0.383047	1
0.383062	1
0.383078	1
0.383093	1
0.383108	1
0.383124	1
0.383139	1
0.383154	1
0.383169	1
0.383185	1
0.3832	1
0.383215	1
0.38323	1
0.383246	1
0.383261	1
0.383276	1
0.383291	1
0.383307	1
0.383322	1
0.383337	1
0.383352	1
0.383368	1
0.383383	1
0.383398	1
0.383413	1
0.383429	1
0.383444	1
0.383459	1
0.383474	1
0.38349	1
0.383505	1
0.38352	1
0.383536	1
0.383551	1
0.383566	1
0.383581	1
0.383597	1
0.383612	1
0.383627	1
0.383642	1
0.383658	1
0.383673	1
0.383688	1
0.383703	1
0.383719	1
0.383734	1
0.383749	1
0.383764	1
0.38378	1
0.383795	1
0.38381	1
0.383825	1
0.383841	1
0.383856	1
0.383871	1
0.383886	1
0.383902	1
0.383917	1
0.383932	1
0.383948	1
0.383963	1
0.383978	1
0.383993	1
0.384009	1
0.384024	1
0.384039	1
0.384054	1
0.38407	1
0.384085	1
0.3841	1
0.384115	1
0.384131	1
0.384146	1
0.384161	1
0.384176	1
0.384192	1
0.384207	1
0.384222	1
0.384237	1
0.384253	1
0.384268	1
0.384283	1
0.384298	1
0.384314	1
0.384329	1
0.384344	1
0.38436	1
0.384375	1
0.38439	1
0.384405	1
0.384421	1
0.384436	1
0.384451	1
0.384466	1
0.384482	1
0.384497	1
0.384512	1
0.384527	1
0.384543	1
0.384558	1
0.384573	1
0.384588	1
0.384604	1
0.384619	1
0.384634	1
0.384649	1
0.384665	1
0.38468	1
0.384695	1
0.38471	1
0.384726	1
0.384741	1
0.384756	1
0.384771	1
0.384787	1
0.384802	1
0.384817	1
0.384833	1
0.384848	1
0.384863	1
0.384878	1
0.384894	1
0.384909	1
0.384924	1
0.384939	1
0.384955	1
0.38497	1
0.384985	1
0.385	1
0.385016	1
0.385031	1
0.385046	1
0.385061	1
0.385077	1
0.385092	1
0.385107	1
0.385122	1
0.385138	1
0.385153	1
0.385168	1
0.385183	1
0.385199	1
0.385214	1
0.385229	1
0.385245	1
0.38526	1
0.385275	1
0.38529	1
0.385306	1
0.385321	1
0.385336	1
0.385351	1
0.385367	1
0.385382	1
0.385397	1
0.385412	1
0.385428	1
0.385443	1
0.385458	1
0.385473	1
0.385489	1
0.385504	1
0.385519	1
0.385534	1
0.38555	1
0.385565	1
0.38558	1
0.385595	1
0.385611	1
0.385626	1
0.385641	1
0.385657	1
0.385672	1
0.385687	1
0.385702	1
0.385718	1
0.385733	1
0.385748	1
0.385763	1
0.385779	1
0.385794	1
0.385809	1
0.385824	1
0.38584	1
0.385855	1
0.38587	1
0.385885	1
0.385901	1
0.385916	1
0.385931	1
0.385946	1
0.385962	1
0.385977	1
0.385992	1
0.386007	1
0.386023	1
0.386038	1
0.386053	1
0.386069	1
0.386084	1
0.386099	1
0.386114	1
0.38613	1
0.386145	1
0.38616	1
0.386175	1
0.386191	1
0.386206	1
0.386221	1
0.386236	1
0.386252	1
0.386267	1
0.386282	1
0.386297	1
0.386313	1
0.386328	1
0.386343	1
0.386358	1
0.386374	1
0.386389	1
0.386404	1
0.386419	1
0.386435	1
0.38645	1
0.386465	1
0.386481	1
0.386496	1
0.386511	1
0.386526	1
0.386542	1
0.386557	1
0.386572	1
0.386587	1
0.386603	1
0.386618	1
0.386633	1
0.386648	1
0.386664	1
0.386679	1
0.386694	1
0.386709	1
0.386725	1
0.38674	1
0.386755	1
0.38677	1
0.386786	1
0.386801	1
0.386816	1
0.386831	1
0.386847	1
0.386862	1
0.386877	1
0.386893	1
0.386908	1
0.386923	1
0.386938	1
0.386954	1
0.386969	1
0.386984	1
0.386999	1
0.387015	1
0.38703	1
0.387045	1
0.38706	1
0.387076	1
0.387091	1
0.387106	1
0.387121	1
0.387137	1
0.387152	1
0.387167	1
0.387182	1
0.387198	1
0.387213	1
0.387228	1
0.387243	1
0.387259	1
0.387274	1
0.387289	1
0.387304	1
0.38732	1
0.387335	1
0.38735	1
0.387366	1
0.387381	1
0.387396	1
0.387411	1
0.387427	1
0.387442	1
0.387457	1
0.387472	1
0.387488	1
0.387503	1
0.387518	1
0.387533	1
0.387549	1
0.387564	1
0.387579	1
0.387594	1
0.38761	1
0.387625	1
0.38764	1
0.387655	1
0.387671	1
0.387686	1
0.387701	1
0.387716	1
0.387732	1
0.387747	1
0.387762	1
0.387778	1
0.387793	1
0.387808	1
0.387823	1
0.387839	1
0.387854	1
0.387869	1
0.387884	1
0.3879	1
0.387915	1
0.38793	1
0.387945	1
0.387961	1
0.387976	1
0.387991	1
0.388006	1
0.388022	1
0.388037	1
0.388052	1
0.388067	1
0.388083	1
0.388098	1
0.388113	1
0.388128	1
0.388144	1
0.388159	1
0.388174	1
0.38819	1
0.388205	1
0.38822	1
0.388235	1
0.388251	1
0.388266	1
0.388281	1
0.388296	1
0.388312	1
0.388327	1
0.388342	1
0.388357	1
0.388373	1
0.388388	1
0.388403	1
0.388418	1
0.388434	1
0.388449	1
0.388464	1
0.388479	1
0.388495	1
0.38851	1
0.388525	1
0.38854	1
0.388556	1
0.388571	1
0.388586	1
0.388602	1
0.388617	1
0.388632	1
0.388647	1
0.388663	1
0.388678	1
0.388693	1
0.388708	1
0.388724	1
0.388739	1
0.388754	1
0.388769	1
0.388785	1
0.3888	1
0.388815	1
0.38883	1
0.388846	1
0.388861	1
0.388876	1
0.388891	1
0.388907	1
0.388922	1
0.388937	1
0.388952	1
0.388968	1
0.388983	1
0.388998	1
0.389014	1
0.389029	1
0.389044	1
0.389059	1
0.389075	1
0.38909	1
0.389105	1
0.38912	1
0.389136	1
0.389151	1
0.389166	1
0.389181	1
0.389197	1
0.389212	1
0.389227	1
0.389242	1
0.389258	1
0.389273	1
0.389288	1
0.389303	1
0.389319	1
0.389334	1
0.389349	1
0.389364	1
0.38938	1
0.389395	1
0.38941	1
0.389425	1
0.389441	1
0.389456	1
0.389471	1
0.389487	1
0.389502	1
0.389517	1
0.389532	1
0.389548	1
0.389563	1
0.389578	1
0.389593	1
0.389609	1
0.389624	1
0.389639	1
0.389654	1
0.38967	1
0.389685	1
0.3897	1
0.389715	1
0.389731	1
0.389746	1
0.389761	1
0.389776	1
0.389792	1
0.389807	1
0.389822	1
0.389837	1
0.389853	1
0.389868	1
0.389883	1
0.389899	1
0.389914	1
0.389929	1
0.389944	1
0.38996	1
0.389975	1
0.38999	1
0.390005	1
0.390021	1
0.390036	1
0.390051	1
0.390066	1
0.390082	1
0.390097	1
0.390112	1
0.390127	1
0.390143	1
0.390158	1
0.390173	1
0.390188	1
0.390204	1
0.390219	1
0.390234	1
0.390249	1
0.390265	1
0.39028	1
0.390295	1
0.390311	1
0.390326	1
0.390341	1
0.390356	1
0.390372	1
0.390387	1
0.390402	1
0.390417	1
0.390433	1
0.390448	1
0.390463	1
0.390478	1
0.390494	1
0.390509	1
0.390524	1
0.390539	1
0.390555	1
0.39057	1
0.390585	1
0.3906	1
0.390616	1
0.390631	1
0.390646	1
0.390661	1
0.390677	1
0.390692	1
0.390707	1
0.390723	1
0.390738	1
0.390753	1
0.390768	1
0.390784	1
0.390799	1
0.390814	1
0.390829	1
0.390845	1
0.39086	1
0.390875	1
0.39089	1
0.390906	1
0.390921	1
0.390936	1
0.390951	1
0.390967	1
0.390982	1
0.390997	1
0.391012	1
0.391028	1
0.391043	1
0.391058	1
0.391073	1
0.391089	1
0.391104	1
0.391119	1
0.391135	1
0.39115	1
0.391165	1
0.39118	1
0.391196	1
0.391211	1
0.391226	1
0.391241	1
0.391257	1
0.391272	1
0.391287	1
0.391302	1
0.391318	1
0.391333	1
0.391348	1
0.391363	1
0.391379	1
0.391394	1
0.391409	1
0.391424	1
0.39144	1
0.391455	1
0.39147	1
0.391485	1
0.391501	1
0.391516	1
0.391531	1
0.391547	1
0.391562	1
0.391577	1
0.391592	1
0.391608	1
0.391623	1
0.391638	1
0.391653	1
0.391669	1
0.391684	1
0.391699	1
0.391714	1
0.39173	1
0.391745	1
0.39176	1
0.391775	1
0.391791	1
0.391806	1
0.391821	1
0.391836	1
0.391852	1
0.391867	1
0.391882	1
0.391897	1
0.391913	1
0.391928	1
0.391943	1
0.391958	1
0.391974	1
0.391989	1
0.392004	1
0.39202	1
0.392035	1
0.39205	1
0.392065	1
0.392081	1
0.392096	1
0.392111	1
0.392126	1
0.392142	1
0.392157	1
0.392172	1
0.392187	1
0.392203	1
0.392218	1
0.392233	1
0.392248	1
0.392264	1
0.392279	1
0.392294	1
0.392309	1
0.392325	1
0.39234	1
0.392355	1
0.39237	1
0.392386	1
0.392401	1
0.392416	1
0.392432	1
0.392447	1
0.392462	1
0.392477	1
0.392493	1
0.392508	1
0.392523	1
0.392538	1
0.392554	1
0.392569	1
0.392584	1
0.392599	1
0.392615	1
0.39263	1
0.392645	1
0.39266	1
0.392676	1
0.392691	1
0.392706	1
0.392721	1
0.392737	1
0.392752	1
0.392767	1
0.392782	1
0.392798	1
0.392813	1
0.392828	1
0.392844	1
0.392859	1
0.392874	1
0.392889	1
0.392905	1
0.39292	1
0.392935	1
0.39295	1
0.392966	1
0.392981	1
0.392996	1
0.393011	1
0.393027	1
0.393042	1
0.393057	1
0.393072	1
0.393088	1
0.393103	1
0.393118	1
0.393133	1
0.393149	1
0.393164	1
0.393179	1
0.393194	1
0.39321	1
0.393225	1
0.39324	1
0.393256	1
0.393271	1
0.393286	1
0.393301	1
0.393317	1
0.393332	1
0.393347	1
0.393362	1
0.393378	1
0.393393	1
0.393408	1
0.393423	1
0.393439	1
0.393454	1
0.393469	1
0.393484	1
0.3935	1
0.393515	1
0.39353	1
0.393545	1
0.393561	1
0.393576	1
0.393591	1
0.393606	1
0.393622	1
0.393637	1
0.393652	1
0.393668	1
0.393683	1
0.393698	1
0.393713	1
0.393729	1
0.393744	1
0.393759	1
0.393774	1
0.39379	1
0.393805	1
0.39382	1
0.393835	1
0.393851	1
0.393866	1
0.393881	1
0.393896	1
0.393912	1
0.393927	1
0.393942	1
0.393957	1
0.393973	1
0.393988	1
0.394003	1
0.394018	1
0.394034	1
0.394049	1
0.394064	1
0.394079	1
0.394095	1
0.39411	1
0.394125	1
0.394141	1
0.394156	1
0.394171	1
0.394186	1
0.394202	1
0.394217	1
0.394232	1
0.394247	1
0.394263	1
0.394278	1
0.394293	1
0.394308	1
0.394324	1
0.394339	1
0.394354	1
0.394369	1
0.394385	1
0.3944	1
0.394415	1
0.39443	1
0.394446	1
0.394461	1
0.394476	1
0.394491	1
0.394507	1
0.394522	1
0.394537	1
0.394553	1
0.394568	1
0.394583	1
0.394598	1
0.394614	1
0.394629	1
0.394644	1
0.394659	1
0.394675	1
0.39469	1
0.394705	1
0.39472	1
0.394736	1
0.394751	1
0.394766	1
0.394781	1
0.394797	1
0.394812	1
0.394827	1
0.394842	1
0.394858	1
0.394873	1
0.394888	1
0.394903	1
0.394919	1
0.394934	1
0.394949	1
0.394965	1
0.39498	1
0.394995	1
0.39501	1
0.395026	1
0.395041	1
0.395056	1
0.395071	1
0.395087	1
0.395102	1
0.395117	1
0.395132	1
0.395148	1
0.395163	1
0.395178	1
0.395193	1
0.395209	1
0.395224	1
0.395239	1
0.395254	1
0.39527	1
0.395285	1
0.3953	1
0.395315	1
0.395331	1
0.395346	1
0.395361	1
0.395377	1
0.395392	1
0.395407	1
0.395422	1
0.395438	1
0.395453	1
0.395468	1
0.395483	1
0.395499	1
0.395514	1
0.395529	1
0.395544	1
0.39556	1
0.395575	1
0.39559	1
0.395605	1
0.395621	1
0.395636	1
0.395651	1
0.395666	1
0.395682	1
0.395697	1
0.395712	1
0.395727	1
0.395743	1
0.395758	1
0.395773	1
0.395789	1
0.395804	1
0.395819	1
0.395834	1
0.39585	1
0.395865	1
0.39588	1
0.395895	1
0.395911	1
0.395926	1
0.395941	1
0.395956	1
0.395972	1
0.395987	1
0.396002	1
0.396017	1
0.396033	1
0.396048	1
0.396063	1
0.396078	1
0.396094	1
0.396109	1
0.396124	1
0.396139	1
0.396155	1
0.39617	1
0.396185	1
0.396201	1
0.396216	1
0.396231	1
0.396246	1
0.396262	1
0.396277	1
0.396292	1
0.396307	1
0.396323	1
0.396338	1
0.396353	1
0.396368	1
0.396384	1
0.396399	1
0.396414	1
0.396429	1
0.396445	1
0.39646	1
0.396475	1
0.39649	1
0.396506	1
0.396521	1
0.396536	1
0.396551	1
0.396567	1
0.396582	1
0.396597	1
0.396612	1
0.396628	1
0.396643	1
0.396658	1
0.396674	1
0.396689	1
0.396704	1
0.396719	1
0.396735	1
0.39675	1
0.396765	1
0.39678	1
0.396796	1
0.396811	1
0.396826	1
0.396841	1
0.396857	1
0.396872	1
0.396887	1
0.396902	1
0.396918	1
0.396933	1
0.396948	1
0.396963	1
0.396979	1
0.396994	1
0.397009	1
0.397024	1
0.39704	1
0.397055	1
0.39707	1
0.397086	1
0.397101	1
0.397116	1
0.397131	1
0.397147	1
0.397162	1
0.397177	1
0.397192	1
0.397208	1
0.397223	1
0.397238	1
0.397253	1
0.397269	1
0.397284	1
0.397299	1
0.397314	1
0.39733	1
0.397345	1
0.39736	1
0.397375	1
0.397391	1
0.397406	1
0.397421	1
0.397436	1
0.397452	1
0.397467	1
0.397482	1
0.397498	1
0.397513	1
0.397528	1
0.397543	1
0.397559	1
0.397574	1
0.397589	1
0.397604	1
0.39762	1
0.397635	1
0.39765	1
0.397665	1
0.397681	1
0.397696	1
0.397711	1
0.397726	1
0.397742	1
0.397757	1
0.397772	1
0.397787	1
0.397803	1
0.397818	1
0.397833	1
0.397848	1
0.397864	1
0.397879	1
0.397894	1
0.39791	1
0.397925	1
0.39794	1
0.397955	1
0.397971	1
0.397986	1
0.398001	1
0.398016	1
0.398032	1
0.398047	1
0.398062	1
0.398077	1
0.398093	1
0.398108	1
0.398123	1
0.398138	1
0.398154	1
0.398169	1
0.398184	1
0.398199	1
0.398215	1
0.39823	1
0.398245	1
0.39826	1
0.398276	1
0.398291	1
0.398306	1
0.398322	1
0.398337	1
0.398352	1
0.398367	1
0.398383	1
0.398398	1
0.398413	1
0.398428	1
0.398444	1
0.398459	1
0.398474	1
0.398489	1
0.398505	1
0.39852	1
0.398535	1
0.39855	1
0.398566	1
0.398581	1
0.398596	1
0.398611	1
0.398627	1
0.398642	1
0.398657	1
0.398672	1
0.398688	1
0.398703	1
0.398718	1
0.398734	1
0.398749	1
0.398764	1
0.398779	1
0.398795	1
0.39881	1
0.398825	1
0.39884	1
0.398856	1
0.398871	1
0.398886	1
0.398901	1
0.398917	1
0.398932	1
0.398947	1
0.398962	1
0.398978	1
0.398993	1
0.399008	1
0.399023	1
0.399039	1
0.399054	1
0.399069	1
0.399084	1
0.3991	1
0.399115	1
0.39913	1
0.399145	1
0.399161	1
0.399176	1
0.399191	1
0.399207	1
0.399222	1
0.399237	1
0.399252	1
0.399268	1
0.399283	1
0.399298	1
0.399313	1
0.399329	1
0.399344	1
0.399359	1
0.399374	1
0.39939	1
0.399405	1
0.39942	1
0.399435	1
0.399451	1
0.399466	1
0.399481	1
0.399496	1
0.399512	1
0.399527	1
0.399542	1
0.399557	1
0.399573	1
0.399588	1
0.399603	1
0.399619	1
0.399634	1
0.399649	1
0.399664	1
0.39968	1
0.399695	1
0.39971	1
0.399725	1
0.399741	1
0.399756	1
0.399771	1
0.399786	1
0.399802	1
0.399817	1
0.399832	1
0.399847	1
0.399863	1
0.399878	1
0.399893	1
0.399908	1
0.399924	1
0.399939	1
0.399954	1
0.399969	1
0.399985	1
0.4	1
0.400015	1
0.400031	1
0.400046	1
0.400061	1
0.400076	1
0.400092	1
0.400107	1
0.400122	1
0.400137	1
0.400153	1
0.400168	1
0.400183	1
0.400198	1
0.400214	1
0.400229	1
0.400244	1
0.400259	1
0.400275	1
0.40029	1
0.400305	1
0.40032	1
0.400336	1
0.400351	1
0.400366	1
0.400381	1
0.400397	1
0.400412	1
0.400427	1
0.400443	1
0.400458	1
0.400473	1
0.400488	1
0.400504	1
0.400519	1
0.400534	1
0.400549	1
0.400565	1
0.40058	1
0.400595	1
0.40061	1
0.400626	1
0.400641	1
0.400656	1
0.400671	1
0.400687	1
0.400702	1
0.400717	1
0.400732	1
0.400748	1
0.400763	1
0.400778	1
0.400793	1
0.400809	1
0.400824	1
0.400839	1
0.400855	1
0.40087	1
0.400885	1
0.4009	1
0.400916	1
0.400931	1
0.400946	1
0.400961	1
0.400977	1
0.400992	1
0.401007	1
0.401022	1
0.401038	1
0.401053	1
0.401068	1
0.401083	1
0.401099	1
0.401114	1
0.401129	1
0.401144	1
0.40116	1
0.401175	1
0.40119	1
0.401205	1
0.401221	1
0.401236	1
0.401251	1
0.401266	1
0.401282	1
0.401297	1
0.401312	1
0.401328	1
0.401343	1
0.401358	1
0.401373	1
0.401389	1
0.401404	1
0.401419	1
0.401434	1
0.40145	1
0.401465	1
0.40148	1
0.401495	1
0.401511	1
0.401526	1
0.401541	1
0.401556	1
0.401572	1
0.401587	1
0.401602	1
0.401617	1
0.401633	1
0.401648	1
0.401663	1
0.401678	1
0.401694	1
0.401709	1
0.401724	1
0.40174	1
0.401755	1
0.40177	1
0.401785	1
0.401801	1
0.401816	1
0.401831	1
0.401846	1
0.401862	1
0.401877	1
0.401892	1
0.401907	1
0.401923	1
0.401938	1
0.401953	1
0.401968	1
0.401984	1
0.401999	1
0.402014	1
0.402029	1
0.402045	1
0.40206	1
0.402075	1
0.40209	1
0.402106	1
0.402121	1
0.402136	1
0.402152	1
0.402167	1
0.402182	1
0.402197	1
0.402213	1
0.402228	1
0.402243	1
0.402258	1
0.402274	1
0.402289	1
0.402304	1
0.402319	1
0.402335	1
0.40235	1
0.402365	1
0.40238	1
0.402396	1
0.402411	1
0.402426	1
0.402441	1
0.402457	1
0.402472	1
0.402487	1
0.402502	1
0.402518	1
0.402533	1
0.402548	1
0.402564	1
0.402579	1
0.402594	1
0.402609	1
0.402625	1
0.40264	1
0.402655	1
0.40267	1
0.402686	1
0.402701	1
0.402716	1
0.402731	1
0.402747	1
0.402762	1
0.402777	1
0.402792	1
0.402808	1
0.402823	1
0.402838	1
0.402853	1
0.402869	1
0.402884	1
0.402899	1
0.402914	1
0.40293	1
0.402945	1
0.40296	1
0.402976	1
0.402991	1
0.403006	1
0.403021	1
0.403037	1
0.403052	1
0.403067	1
0.403082	1
0.403098	1
0.403113	1
0.403128	1
0.403143	1
0.403159	1
0.403174	1
0.403189	1
0.403204	1
0.40322	1
0.403235	1
0.40325	1
0.403265	1
0.403281	1
0.403296	1
0.403311	1
0.403326	1
0.403342	1
0.403357	1
0.403372	1
0.403388	1
0.403403	1
0.403418	1
0.403433	1
0.403449	1
0.403464	1
0.403479	1
0.403494	1
0.40351	1
0.403525	1
0.40354	1
0.403555	1
0.403571	1
0.403586	1
0.403601	1
0.403616	1
0.403632	1
0.403647	1
0.403662	1
0.403677	1
0.403693	1
0.403708	1
0.403723	1
0.403738	1
0.403754	1
0.403769	1
0.403784	1
0.403799	1
0.403815	1
0.40383	1
0.403845	1
0.403861	1
0.403876	1
0.403891	1
0.403906	1
0.403922	1
0.403937	1
0.403952	1
0.403967	1
0.403983	1
0.403998	1
0.404013	1
0.404028	1
0.404044	1
0.404059	1
0.404074	1
0.404089	1
0.404105	1
0.40412	1
0.404135	1
0.40415	1
0.404166	1
0.404181	1
0.404196	1
0.404211	1
0.404227	1
0.404242	1
0.404257	1
0.404273	1
0.404288	1
0.404303	1
0.404318	1
0.404334	1
0.404349	1
0.404364	1
0.404379	1
0.404395	1
0.40441	1
0.404425	1
0.40444	1
0.404456	1
0.404471	1
0.404486	1
0.404501	1
0.404517	1
0.404532	1
0.404547	1
0.404562	1
0.404578	1
0.404593	1
0.404608	1
0.404623	1
0.404639	1
0.404654	1
0.404669	1
0.404685	1
0.4047	1
0.404715	1
0.40473	1
0.404746	1
0.404761	1
0.404776	1
0.404791	1
0.404807	1
0.404822	1
0.404837	1
0.404852	1
0.404868	1
0.404883	1
0.404898	1
0.404913	1
0.404929	1
0.404944	1
0.404959	1
0.404974	1
0.40499	1
0.405005	1
0.40502	1
0.405035	1
0.405051	1
0.405066	1
0.405081	1
0.405097	1
0.405112	1
0.405127	1
0.405142	1
0.405158	1
0.405173	1
0.405188	1
0.405203	1
0.405219	1
0.405234	1
0.405249	1
0.405264	1
0.40528	1
0.405295	1
0.40531	1
0.405325	1
0.405341	1
0.405356	1
0.405371	1
0.405386	1
0.405402	1
0.405417	1
0.405432	1
0.405447	1
0.405463	1
0.405478	1
0.405493	1
0.405509	1
0.405524	1
0.405539	1
0.405554	1
0.40557	1
0.405585	1
0.4056	1
0.405615	1
0.405631	1
0.405646	1
0.405661	1
0.405676	1
0.405692	1
0.405707	1
0.405722	1
0.405737	1
0.405753	1
0.405768	1
0.405783	1
0.405798	1
0.405814	1
0.405829	1
0.405844	1
0.405859	1
0.405875	1
0.40589	1
0.405905	1
0.405921	1
0.405936	1
0.405951	1
0.405966	1
0.405982	1
0.405997	1
0.406012	1
0.406027	1
0.406043	1
0.406058	1
0.406073	1
0.406088	1
0.406104	1
0.406119	1
0.406134	1
0.406149	1
0.406165	1
0.40618	1
0.406195	1
0.40621	1
0.406226	1
0.406241	1
0.406256	1
0.406271	1
0.406287	1
0.406302	1
0.406317	1
0.406332	1
0.406348	1
0.406363	1
0.406378	1
0.406394	1
0.406409	1
0.406424	1
0.406439	1
0.406455	1
0.40647	1
0.406485	1
0.4065	1
0.406516	1
0.406531	1
0.406546	1
0.406561	1
0.406577	1
0.406592	1
0.406607	1
0.406622	1
0.406638	1
0.406653	1
0.406668	1
0.406683	1
0.406699	1
0.406714	1
0.406729	1
0.406744	1
0.40676	1
0.406775	1
0.40679	1
0.406806	1
0.406821	1
0.406836	1
0.406851	1
0.406867	1
0.406882	1
0.406897	1
0.406912	1
0.406928	1
0.406943	1
0.406958	1
0.406973	1
0.406989	1
0.407004	1
0.407019	1
0.407034	1
0.40705	1
0.407065	1
0.40708	1
0.407095	1
0.407111	1
0.407126	1
0.407141	1
0.407156	1
0.407172	1
0.407187	1
0.407202	1
0.407218	1
0.407233	1
0.407248	1
0.407263	1
0.407279	1
0.407294	1
0.407309	1
0.407324	1
0.40734	1
0.407355	1
0.40737	1
0.407385	1
0.407401	1
0.407416	1
0.407431	1
0.407446	1
0.407462	1
0.407477	1
0.407492	1
0.407507	1
0.407523	1
0.407538	1
0.407553	1
0.407568	1
0.407584	1
0.407599	1
0.407614	1
0.40763	1
0.407645	1
0.40766	1
0.407675	1
0.407691	1
0.407706	1
0.407721	1
0.407736	1
0.407752	1
0.407767	1
0.407782	1
0.407797	1
0.407813	1
0.407828	1
0.407843	1
0.407858	1
0.407874	1
0.407889	1
0.407904	1
0.407919	1
0.407935	1
0.40795	1
0.407965	1
0.40798	1
0.407996	1
0.408011	1
0.408026	1
0.408042	1
0.408057	1
0.408072	1
0.408087	1
0.408103	1
0.408118	1
0.408133	1
0.408148	1
0.408164	1
0.408179	1
0.408194	1
0.408209	1
0.408225	1
0.40824	1
0.408255	1
0.40827	1
0.408286	1
0.408301	1
0.408316	1
0.408331	1
0.408347	1
0.408362	1
0.408377	1
0.408392	1
0.408408	1
0.408423	1
0.408438	1
0.408453	1
0.408469	1
0.408484	1
0.408499	1
0.408515	1
0.40853	1
0.408545	1
0.40856	1
0.408576	1
0.408591	1
0.408606	1
0.408621	1
0.408637	1
0.408652	1
0.408667	1
0.408682	1
0.408698	1
0.408713	1
0.408728	1
0.408743	1
0.408759	1
0.408774	1
0.408789	1
0.408804	1
0.40882	1
0.408835	1
0.40885	1
0.408865	1
0.408881	1
0.408896	1
0.408911	1
0.408927	1
0.408942	1
0.408957	1
0.408972	1
0.408988	1
0.409003	1
0.409018	1
0.409033	1
0.409049	1
0.409064	1
0.409079	1
0.409094	1
0.40911	1
0.409125	1
0.40914	1
0.409155	1
0.409171	1
0.409186	1
0.409201	1
0.409216	1
0.409232	1
0.409247	1
0.409262	1
0.409277	1
0.409293	1
0.409308	1
0.409323	1
0.409339	1
0.409354	1
0.409369	1
0.409384	1
0.4094	1
0.409415	1
0.40943	1
0.409445	1
0.409461	1
0.409476	1
0.409491	1
0.409506	1
0.409522	1
0.409537	1
0.409552	1
0.409567	1
0.409583	1
0.409598	1
0.409613	1
0.409628	1
0.409644	1
0.409659	1
0.409674	1
0.409689	1
0.409705	1
0.40972	1
0.409735	1
0.409751	1
0.409766	1
0.409781	1
0.409796	1
0.409812	1
0.409827	1
0.409842	1
0.409857	1
0.409873	1
0.409888	1
0.409903	1
0.409918	1
0.409934	1
0.409949	1
0.409964	1
0.409979	1
0.409995	1
0.41001	1
0.410025	1
0.41004	1
0.410056	1
0.410071	1
0.410086	1
0.410101	1
0.410117	1
0.410132	1
0.410147	1
0.410163	1
0.410178	1
0.410193	1
0.410208	1
0.410224	1
0.410239	1
0.410254	1
0.410269	1
0.410285	1
0.4103	1
0.410315	1
0.41033	1
0.410346	1
0.410361	1
0.410376	1
0.410391	1
0.410407	1
0.410422	1
0.410437	1
0.410452	1
0.410468	1
0.410483	1
0.410498	1
0.410513	1
0.410529	1
0.410544	1
0.410559	1
0.410575	1
0.41059	1
0.410605	1
0.41062	1
0.410636	1
0.410651	1
0.410666	1
0.410681	1
0.410697	1
0.410712	1
0.410727	1
0.410742	1
0.410758	1
0.410773	1
0.410788	1
0.410803	1
0.410819	1
0.410834	1
0.410849	1
0.410864	1
0.41088	1
0.410895	1
0.41091	1
0.410925	1
0.410941	1
0.410956	1
0.410971	1
0.410986	1
0.411002	1
0.411017	1
0.411032	1
0.411048	1
0.411063	1
0.411078	1
0.411093	1
0.411109	1
0.411124	1
0.411139	1
0.411154	1
0.41117	1
0.411185	1
0.4112	1
0.411215	1
0.411231	1
0.411246	1
0.411261	1
0.411276	1
0.411292	1
0.411307	1
0.411322	1
0.411337	1
0.411353	1
0.411368	1
0.411383	1
0.411398	1
0.411414	1
0.411429	1
0.411444	1
0.41146	1
0.411475	1
0.41149	1
0.411505	1
0.411521	1
0.411536	1
0.411551	1
0.411566	1
0.411582	1
0.411597	1
0.411612	1
0.411627	1
0.411643	1
0.411658	1
0.411673	1
0.411688	1
0.411704	1
0.411719	1
0.411734	1
0.411749	1
0.411765	1
0.41178	1
0.411795	1
0.41181	1
0.411826	1
0.411841	1
0.411856	1
0.411872	1
0.411887	1
0.411902	1
0.411917	1
0.411933	1
0.411948	1
0.411963	1
0.411978	1
0.411994	1
0.412009	1
0.412024	1
0.412039	1
0.412055	1
0.41207	1
0.412085	1
0.4121	1
0.412116	1
0.412131	1
0.412146	1
0.412161	1
0.412177	1
0.412192	1
0.412207	1
0.412222	1
0.412238	1
0.412253	1
0.412268	1
0.412284	1
0.412299	1
0.412314	1
0.412329	1
0.412345	1
0.41236	1
0.412375	1
0.41239	1
0.412406	1
0.412421	1
0.412436	1
0.412451	1
0.412467	1
0.412482	1
0.412497	1
0.412512	1
0.412528	1
0.412543	1
0.412558	1
0.412573	1
0.412589	1
0.412604	1
0.412619	1
0.412634	1
0.41265	1
0.412665	1
0.41268	1
0.412696	1
0.412711	1
0.412726	1
0.412741	1
0.412757	1
0.412772	1
0.412787	1
0.412802	1
0.412818	1
0.412833	1
0.412848	1
0.412863	1
0.412879	1
0.412894	1
0.412909	1
0.412924	1
0.41294	1
0.412955	1
0.41297	1
0.412985	1
0.413001	1
0.413016	1
0.413031	1
0.413046	1
0.413062	1
0.413077	1
0.413092	1
0.413107	1
0.413123	1
0.413138	1
0.413153	1
0.413169	1
0.413184	1
0.413199	1
0.413214	1
0.41323	1
0.413245	1
0.41326	1
0.413275	1
0.413291	1
0.413306	1
0.413321	1
0.413336	1
0.413352	1
0.413367	1
0.413382	1
0.413397	1
0.413413	1
0.413428	1
0.413443	1
0.413458	1
0.413474	1
0.413489	1
0.413504	1
0.413519	1
0.413535	1
0.41355	1
0.413565	1
0.413581	1
0.413596	1
0.413611	1
0.413626	1
0.413642	1
0.413657	1
0.413672	1
0.413687	1
0.413703	1
0.413718	1
0.413733	1
0.413748	1
0.413764	1
0.413779	1
0.413794	1
0.413809	1
0.413825	1
0.41384	1
0.413855	1
0.41387	1
0.413886	1
0.413901	1
0.413916	1
0.413931	1
0.413947	1
0.413962	1
0.413977	1
0.413993	1
0.414008	1
0.414023	1
0.414038	1
0.414054	1
0.414069	1
0.414084	1
0.414099	1
0.414115	1
0.41413	1
0.414145	1
0.41416	1
0.414176	1
0.414191	1
0.414206	1
0.414221	1
0.414237	1
0.414252	1
0.414267	1
0.414282	1
0.414298	1
0.414313	1
0.414328	1
0.414343	1
0.414359	1
0.414374	1
0.414389	1
0.414405	1
0.41442	1
0.414435	1
0.41445	1
0.414466	1
0.414481	1
0.414496	1
0.414511	1
0.414527	1
0.414542	1
0.414557	1
0.414572	1
0.414588	1
0.414603	1
0.414618	1
0.414633	1
0.414649	1
0.414664	1
0.414679	1
0.414694	1
0.41471	1
0.414725	1
0.41474	1
0.414755	1
0.414771	1
0.414786	1
0.414801	1
0.414817	1
0.414832	1
0.414847	1
0.414862	1
0.414878	1
0.414893	1
0.414908	1
0.414923	1
0.414939	1
0.414954	1
0.414969	1
0.414984	1
0.415	1
0.415015	1
0.41503	1
0.415045	1
0.415061	1
0.415076	1
0.415091	1
0.415106	1
0.415122	1
0.415137	1
0.415152	1
0.415167	1
0.415183	1
0.415198	1
0.415213	1
0.415229	1
0.415244	1
0.415259	1
0.415274	1
0.41529	1
0.415305	1
0.41532	1
0.415335	1
0.415351	1
0.415366	1
0.415381	1
0.415396	1
0.415412	1
0.415427	1
0.415442	1
0.415457	1
0.415473	1
0.415488	1
0.415503	1
0.415518	1
0.415534	1
0.415549	1
0.415564	1
0.415579	1
0.415595	1
0.41561	1
0.415625	1
0.41564	1
0.415656	1
0.415671	1
0.415686	1
0.415702	1
0.415717	1
0.415732	1
0.415747	1
0.415763	1
0.415778	1
0.415793	1
0.415808	1
0.415824	1
0.415839	1
0.415854	1
0.415869	1
0.415885	1
0.4159	1
0.415915	1
0.41593	1
0.415946	1
0.415961	1
0.415976	1
0.415991	1
0.416007	1
0.416022	1
0.416037	1
0.416052	1
0.416068	1
0.416083	1
0.416098	1
0.416114	1
0.416129	1
0.416144	1
0.416159	1
0.416175	1
0.41619	1
0.416205	1
0.41622	1
0.416236	1
0.416251	1
0.416266	1
0.416281	1
0.416297	1
0.416312	1
0.416327	1
0.416342	1
0.416358	1
0.416373	1
0.416388	1
0.416403	1
0.416419	1
0.416434	1
0.416449	1
0.416464	1
0.41648	1
0.416495	1
0.41651	1
0.416526	1
0.416541	1
0.416556	1
0.416571	1
0.416587	1
0.416602	1
0.416617	1
0.416632	1
0.416648	1
0.416663	1
0.416678	1
0.416693	1
0.416709	1
0.416724	1
0.416739	1
0.416754	1
0.41677	1
0.416785	1
0.4168	1
0.416815	1
0.416831	1
0.416846	1
0.416861	1
0.416876	1
0.416892	1
0.416907	1
0.416922	1
0.416938	1
0.416953	1
0.416968	1
0.416983	1
0.416999	1
0.417014	1
0.417029	1
0.417044	1
0.41706	1
0.417075	1
0.41709	1
0.417105	1
0.417121	1
0.417136	1
0.417151	1
0.417166	1
0.417182	1
0.417197	1
0.417212	1
0.417227	1
0.417243	1
0.417258	1
0.417273	1
0.417288	1
0.417304	1
0.417319	1
0.417334	1
0.41735	1
0.417365	1
0.41738	1
0.417395	1
0.417411	1
0.417426	1
0.417441	1
0.417456	1
0.417472	1
0.417487	1
0.417502	1
0.417517	1
0.417533	1
0.417548	1
0.417563	1
0.417578	1
0.417594	1
0.417609	1
0.417624	1
0.417639	1
0.417655	1
0.41767	1
0.417685	1
0.4177	1
0.417716	1
0.417731	1
0.417746	1
0.417762	1
0.417777	1
0.417792	1
0.417807	1
0.417823	1
0.417838	1
0.417853	1
0.417868	1
0.417884	1
0.417899	1
0.417914	1
0.417929	1
0.417945	1
0.41796	1
0.417975	1
0.41799	1
0.418006	1
0.418021	1
0.418036	1
0.418051	1
0.418067	1
0.418082	1
0.418097	1
0.418112	1
0.418128	1
0.418143	1
0.418158	1
0.418173	1
0.418189	1
0.418204	1
0.418219	1
0.418235	1
0.41825	1
0.418265	1
0.41828	1
0.418296	1
0.418311	1
0.418326	1
0.418341	1
0.418357	1
0.418372	1
0.418387	1
0.418402	1
0.418418	1
0.418433	1
0.418448	1
0.418463	1
0.418479	1
0.418494	1
0.418509	1
0.418524	1
0.41854	1
0.418555	1
0.41857	1
0.418585	1
0.418601	1
0.418616	1
0.418631	1
0.418647	1
0.418662	1
0.418677	1
0.418692	1
0.418708	1
0.418723	1
0.418738	1
0.418753	1
0.418769	1
0.418784	1
0.418799	1
0.418814	1
0.41883	1
0.418845	1
0.41886	1
0.418875	1
0.418891	1
0.418906	1
0.418921	1
0.418936	1
0.418952	1
0.418967	1
0.418982	1
0.418997	1
0.419013	1
0.419028	1
0.419043	1
0.419059	1
0.419074	1
0.419089	1
0.419104	1
0.41912	1
0.419135	1
0.41915	1
0.419165	1
0.419181	1
0.419196	1
0.419211	1
0.419226	1
0.419242	1
0.419257	1
0.419272	1
0.419287	1
0.419303	1
0.419318	1
0.419333	1
0.419348	1
0.419364	1
0.419379	1
0.419394	1
0.419409	1
0.419425	1
0.41944	1
0.419455	1
0.419471	1
0.419486	1
0.419501	1
0.419516	1
0.419532	1
0.419547	1
0.419562	1
0.419577	1
0.419593	1
0.419608	1
0.419623	1
0.419638	1
0.419654	1
0.419669	1
0.419684	1
0.419699	1
0.419715	1
0.41973	1
0.419745	1
0.41976	1
0.419776	1
0.419791	1
0.419806	1
0.419821	1
0.419837	1
0.419852	1
0.419867	1
0.419883	1
0.419898	1
0.419913	1
0.419928	1
0.419944	1
0.419959	1
0.419974	1
0.419989	1
0.420005	1
0.42002	1
0.420035	1
0.42005	1
0.420066	1
0.420081	1
0.420096	1
0.420111	1
0.420127	1
0.420142	1
0.420157	1
0.420172	1
0.420188	1
0.420203	1
0.420218	1
0.420233	1
0.420249	1
0.420264	1
0.420279	1
0.420294	1
0.42031	1
0.420325	1
0.42034	1
0.420356	1
0.420371	1
0.420386	1
0.420401	1
0.420417	1
0.420432	1
0.420447	1
0.420462	1
0.420478	1
0.420493	1
0.420508	1
0.420523	1
0.420539	1
0.420554	1
0.420569	1
0.420584	1
0.4206	1
0.420615	1
0.42063	1
0.420645	1
0.420661	1
0.420676	1
0.420691	1
0.420706	1
0.420722	1
0.420737	1
0.420752	1
0.420768	1
0.420783	1
0.420798	1
0.420813	1
0.420829	1
0.420844	1
0.420859	1
0.420874	1
0.42089	1
0.420905	1
0.42092	1
0.420935	1
0.420951	1
0.420966	1
0.420981	1
0.420996	1
0.421012	1
0.421027	1
0.421042	1
0.421057	1
0.421073	1
0.421088	1
0.421103	1
0.421118	1
0.421134	1
0.421149	1
0.421164	1
0.42118	1
0.421195	1
0.42121	1
0.421225	1
0.421241	1
0.421256	1
0.421271	1
0.421286	1
0.421302	1
0.421317	1
0.421332	1
0.421347	1
0.421363	1
0.421378	1
0.421393	1
0.421408	1
0.421424	1
0.421439	1
0.421454	1
0.421469	1
0.421485	1
0.4215	1
0.421515	1
0.42153	1
0.421546	1
0.421561	1
0.421576	1
0.421592	1
0.421607	1
0.421622	1
0.421637	1
0.421653	1
0.421668	1
0.421683	1
0.421698	1
0.421714	1
0.421729	1
0.421744	1
0.421759	1
0.421775	1
0.42179	1
0.421805	1
0.42182	1
0.421836	1
0.421851	1
0.421866	1
0.421881	1
0.421897	1
0.421912	1
0.421927	1
0.421942	1
0.421958	1
0.421973	1
0.421988	1
0.422004	1
0.422019	1
0.422034	1
0.422049	1
0.422065	1
0.42208	1
0.422095	1
0.42211	1
0.422126	1
0.422141	1
0.422156	1
0.422171	1
0.422187	1
0.422202	1
0.422217	1
0.422232	1
0.422248	1
0.422263	1
0.422278	1
0.422293	1
0.422309	1
0.422324	1
0.422339	1
0.422354	1
0.42237	1
0.422385	1
0.4224	1
0.422416	1
0.422431	1
0.422446	1
0.422461	1
0.422477	1
0.422492	1
0.422507	1
0.422522	1
0.422538	1
0.422553	1
0.422568	1
0.422583	1
0.422599	1
0.422614	1
0.422629	1
0.422644	1
0.42266	1
0.422675	1
0.42269	1
0.422705	1
0.422721	1
0.422736	1
0.422751	1
0.422766	1
0.422782	1
0.422797	1
0.422812	1
0.422827	1
0.422843	1
0.422858	1
0.422873	1
0.422889	1
0.422904	1
0.422919	1
0.422934	1
0.42295	1
0.422965	1
0.42298	1
0.422995	1
0.423011	1
0.423026	1
0.423041	1
0.423056	1
0.423072	1
0.423087	1
0.423102	1
0.423117	1
0.423133	1
0.423148	1
0.423163	1
0.423178	1
0.423194	1
0.423209	1
0.423224	1
0.423239	1
0.423255	1
0.42327	1
0.423285	1
0.423301	1
0.423316	1
0.423331	1
0.423346	1
0.423362	1
0.423377	1
0.423392	1
0.423407	1
0.423423	1
0.423438	1
0.423453	1
0.423468	1
0.423484	1
0.423499	1
0.423514	1
0.423529	1
0.423545	1
0.42356	1
0.423575	1
0.42359	1
0.423606	1
0.423621	1
0.423636	1
0.423651	1
0.423667	1
0.423682	1
0.423697	1
0.423713	1
0.423728	1
0.423743	1
0.423758	1
0.423774	1
0.423789	1
0.423804	1
0.423819	1
0.423835	1
0.42385	1
0.423865	1
0.42388	1
0.423896	1
0.423911	1
0.423926	1
0.423941	1
0.423957	1
0.423972	1
0.423987	1
0.424002	1
0.424018	1
0.424033	1
0.424048	1
0.424063	1
0.424079	1
0.424094	1
0.424109	1
0.424125	1
0.42414	1
0.424155	1
0.42417	1
0.424186	1
0.424201	1
0.424216	1
0.424231	1
0.424247	1
0.424262	1
0.424277	1
0.424292	1
0.424308	1
0.424323	1
0.424338	1
0.424353	1
0.424369	1
0.424384	1
0.424399	1
0.424414	1
0.42443	1
0.424445	1
0.42446	1
0.424475	1
0.424491	1
0.424506	1
0.424521	1
0.424537	1
0.424552	1
0.424567	1
0.424582	1
0.424598	1
0.424613	1
0.424628	1
0.424643	1
0.424659	1
0.424674	1
0.424689	1
0.424704	1
0.42472	1
0.424735	1
0.42475	1
0.424765	1
0.424781	1
0.424796	1
0.424811	1
0.424826	1
0.424842	1
0.424857	1
0.424872	1
0.424887	1
0.424903	1
0.424918	1
0.424933	1
0.424949	1
0.424964	1
0.424979	1
0.424994	1
0.42501	1
0.425025	1
0.42504	1
0.425055	1
0.425071	1
0.425086	1
0.425101	1
0.425116	1
0.425132	1
0.425147	1
0.425162	1
0.425177	1
0.425193	1
0.425208	1
0.425223	1
0.425238	1
0.425254	1
0.425269	1
0.425284	1
0.425299	1
0.425315	1
0.42533	1
0.425345	1
0.42536	1
0.425376	1
0.425391	1
0.425406	1
0.425422	1
0.425437	1
0.425452	1
0.425467	1
0.425483	1
0.425498	1
0.425513	1
0.425528	1
0.425544	1
0.425559	1
0.425574	1
0.425589	1
0.425605	1
0.42562	1
0.425635	1
0.42565	1
0.425666	1
0.425681	1
0.425696	1
0.425711	1
0.425727	1
0.425742	1
0.425757	1
0.425772	1
0.425788	1
0.425803	1
0.425818	1
0.425834	1
0.425849	1
0.425864	1
0.425879	1
0.425895	1
0.42591	1
0.425925	1
0.42594	1
0.425956	1
0.425971	1
0.425986	1
0.426001	1
0.426017	1
0.426032	1
0.426047	1
0.426062	1
0.426078	1
0.426093	1
0.426108	1
0.426123	1
0.426139	1
0.426154	1
0.426169	1
0.426184	1
0.4262	1
0.426215	1
0.42623	1
0.426246	1
0.426261	1
0.426276	1
0.426291	1
0.426307	1
0.426322	1
0.426337	1
0.426352	1
0.426368	1
0.426383	1
0.426398	1
0.426413	1
0.426429	1
0.426444	1
0.426459	1
0.426474	1
0.42649	1
0.426505	1
0.42652	1
0.426535	1
0.426551	1
0.426566	1
0.426581	1
0.426596	1
0.426612	1
0.426627	1
0.426642	1
0.426658	1
0.426673	1
0.426688	1
0.426703	1
0.426719	1
0.426734	1
0.426749	1
0.426764	1
0.42678	1
0.426795	1
0.42681	1
0.426825	1
0.426841	1
0.426856	1
0.426871	1
0.426886	1
0.426902	1
0.426917	1
0.426932	1
0.426947	1
0.426963	1
0.426978	1
0.426993	1
0.427008	1
0.427024	1
0.427039	1
0.427054	1
0.42707	1
0.427085	1
0.4271	1
0.427115	1
0.427131	1
0.427146	1
0.427161	1
0.427176	1
0.427192	1
0.427207	1
0.427222	1
0.427237	1
0.427253	1
0.427268	1
0.427283	1
0.427298	1
0.427314	1
0.427329	1
0.427344	1
0.427359	1
0.427375	1
0.42739	1
0.427405	1
0.42742	1
0.427436	1
0.427451	1
0.427466	1
0.427481	1
0.427497	1
0.427512	1
0.427527	1
0.427543	1
0.427558	1
0.427573	1
0.427588	1
0.427604	1
0.427619	1
0.427634	1
0.427649	1
0.427665	1
0.42768	1
0.427695	1
0.42771	1
0.427726	1
0.427741	1
0.427756	1
0.427771	1
0.427787	1
0.427802	1
0.427817	1
0.427832	1
0.427848	1
0.427863	1
0.427878	1
0.427893	1
0.427909	1
0.427924	1
0.427939	1
0.427955	1
0.42797	1
0.427985	1
0.428	1
0.428016	1
0.428031	1
0.428046	1
0.428061	1
0.428077	1
0.428092	1
0.428107	1
0.428122	1
0.428138	1
0.428153	1
0.428168	1
0.428183	1
0.428199	1
0.428214	1
0.428229	1
0.428244	1
0.42826	1
0.428275	1
0.42829	1
0.428305	1
0.428321	1
0.428336	1
0.428351	1
0.428367	1
0.428382	1
0.428397	1
0.428412	1
0.428428	1
0.428443	1
0.428458	1
0.428473	1
0.428489	1
0.428504	1
0.428519	1
0.428534	1
0.42855	1
0.428565	1
0.42858	1
0.428595	1
0.428611	1
0.428626	1
0.428641	1
0.428656	1
0.428672	1
0.428687	1
0.428702	1
0.428717	1
0.428733	1
0.428748	1
0.428763	1
0.428779	1
0.428794	1
0.428809	1
0.428824	1
0.42884	1
0.428855	1
0.42887	1
0.428885	1
0.428901	1
0.428916	1
0.428931	1
0.428946	1
0.428962	1
0.428977	1
0.428992	1
0.429007	1
0.429023	1
0.429038	1
0.429053	1
0.429068	1
0.429084	1
0.429099	1
0.429114	1
0.429129	1
0.429145	1
0.42916	1
0.429175	1
0.429191	1
0.429206	1
0.429221	1
0.429236	1
0.429252	1
0.429267	1
0.429282	1
0.429297	1
0.429313	1
0.429328	1
0.429343	1
0.429358	1
0.429374	1
0.429389	1
0.429404	1
0.429419	1
0.429435	1
0.42945	1
0.429465	1
0.42948	1
0.429496	1
0.429511	1
0.429526	1
0.429541	1
0.429557	1
0.429572	1
0.429587	1
0.429603	1
0.429618	1
0.429633	1
0.429648	1
0.429664	1
0.429679	1
0.429694	1
0.429709	1
0.429725	1
0.42974	1
0.429755	1
0.42977	1
0.429786	1
0.429801	1
0.429816	1
0.429831	1
0.429847	1
0.429862	1
0.429877	1
0.429892	1
0.429908	1
0.429923	1
0.429938	1
0.429953	1
0.429969	1
0.429984	1
0.429999	1
0.430014	1
0.43003	1
0.430045	1
0.43006	1
0.430076	1
0.430091	1
0.430106	1
0.430121	1
0.430137	1
0.430152	1
0.430167	1
0.430182	1
0.430198	1
0.430213	1
0.430228	1
0.430243	1
0.430259	1
0.430274	1
0.430289	1
0.430304	1
0.43032	1
0.430335	1
0.43035	1
0.430365	1
0.430381	1
0.430396	1
0.430411	1
0.430426	1
0.430442	1
0.430457	1
0.430472	1
0.430488	1
0.430503	1
0.430518	1
0.430533	1
0.430549	1
0.430564	1
0.430579	1
0.430594	1
0.43061	1
0.430625	1
0.43064	1
0.430655	1
0.430671	1
0.430686	1
0.430701	1
0.430716	1
0.430732	1
0.430747	1
0.430762	1
0.430777	1
0.430793	1
0.430808	1
0.430823	1
0.430838	1
0.430854	1
0.430869	1
0.430884	1
0.4309	1
0.430915	1
0.43093	1
0.430945	1
0.430961	1
0.430976	1
0.430991	1
0.431006	1
0.431022	1
0.431037	1
0.431052	1
0.431067	1
0.431083	1
0.431098	1
0.431113	1
0.431128	1
0.431144	1
0.431159	1
0.431174	1
0.431189	1
0.431205	1
0.43122	1
0.431235	1
0.43125	1
0.431266	1
0.431281	1
0.431296	1
0.431312	1
0.431327	1
0.431342	1
0.431357	1
0.431373	1
0.431388	1
0.431403	1
0.431418	1
0.431434	1
0.431449	1
0.431464	1
0.431479	1
0.431495	1
0.43151	1
0.431525	1
0.43154	1
0.431556	1
0.431571	1
0.431586	1
0.431601	1
0.431617	1
0.431632	1
0.431647	1
0.431662	1
0.431678	1
0.431693	1
0.431708	1
0.431724	1
0.431739	1
0.431754	1
0.431769	1
0.431785	1
0.4318	1
0.431815	1
0.43183	1
0.431846	1
0.431861	1
0.431876	1
0.431891	1
0.431907	1
0.431922	1
0.431937	1
0.431952	1
0.431968	1
0.431983	1
0.431998	1
0.432013	1
0.432029	1
0.432044	1
0.432059	1
0.432074	1
0.43209	1
0.432105	1
0.43212	1
0.432136	1
0.432151	1
0.432166	1
0.432181	1
0.432197	1
0.432212	1
0.432227	1
0.432242	1
0.432258	1
0.432273	1
0.432288	1
0.432303	1
0.432319	1
0.432334	1
0.432349	1
0.432364	1
0.43238	1
0.432395	1
0.43241	1
0.432425	1
0.432441	1
0.432456	1
0.432471	1
0.432486	1
0.432502	1
0.432517	1
0.432532	1
0.432547	1
0.432563	1
0.432578	1
0.432593	1
0.432609	1
0.432624	1
0.432639	1
0.432654	1
0.43267	1
0.432685	1
0.4327	1
0.432715	1
0.432731	1
0.432746	1
0.432761	1
0.432776	1
0.432792	1
0.432807	1
0.432822	1
0.432837	1
0.432853	1
0.432868	1
0.432883	1
0.432898	1
0.432914	1
0.432929	1
0.432944	1
0.432959	1
0.432975	1
0.43299	1
0.433005	1
0.433021	1
0.433036	1
0.433051	1
0.433066	1
0.433082	1
0.433097	1
0.433112	1
0.433127	1
0.433143	1
0.433158	1
0.433173	1
0.433188	1
0.433204	1
0.433219	1
0.433234	1
0.433249	1
0.433265	1
0.43328	1
0.433295	1
0.43331	1
0.433326	1
0.433341	1
0.433356	1
0.433371	1
0.433387	1
0.433402	1
0.433417	1
0.433433	1
0.433448	1
0.433463	1
0.433478	1
0.433494	1
0.433509	1
0.433524	1
0.433539	1
0.433555	1
0.43357	1
0.433585	1
0.4336	1
0.433616	1
0.433631	1
0.433646	1
0.433661	1
0.433677	1
0.433692	1
0.433707	1
0.433722	1
0.433738	1
0.433753	1
0.433768	1
0.433783	1
0.433799	1
0.433814	1
0.433829	1
0.433845	1
0.43386	1
0.433875	1
0.43389	1
0.433906	1
0.433921	1
0.433936	1
0.433951	1
0.433967	1
0.433982	1
0.433997	1
0.434012	1
0.434028	1
0.434043	1
0.434058	1
0.434073	1
0.434089	1
0.434104	1
0.434119	1
0.434134	1
0.43415	1
0.434165	1
0.43418	1
0.434195	1
0.434211	1
0.434226	1
0.434241	1
0.434257	1
0.434272	1
0.434287	1
0.434302	1
0.434318	1
0.434333	1
0.434348	1
0.434363	1
0.434379	1
0.434394	1
0.434409	1
0.434424	1
0.43444	1
0.434455	1
0.43447	1
0.434485	1
0.434501	1
0.434516	1
0.434531	1
0.434546	1
0.434562	1
0.434577	1
0.434592	1
0.434607	1
0.434623	1
0.434638	1
0.434653	1
0.434668	1
0.434684	1
0.434699	1
0.434714	1
0.43473	1
0.434745	1
0.43476	1
0.434775	1
0.434791	1
0.434806	1
0.434821	1
0.434836	1
0.434852	1
0.434867	1
0.434882	1
0.434897	1
0.434913	1
0.434928	1
0.434943	1
0.434958	1
0.434974	1
0.434989	1
0.435004	1
0.435019	1
0.435035	1
0.43505	1
0.435065	1
0.43508	1
0.435096	1
0.435111	1
0.435126	1
0.435142	1
0.435157	1
0.435172	1
0.435187	1
0.435203	1
0.435218	1
0.435233	1
0.435248	1
0.435264	1
0.435279	1
0.435294	1
0.435309	1
0.435325	1
0.43534	1
0.435355	1
0.43537	1
0.435386	1
0.435401	1
0.435416	1
0.435431	1
0.435447	1
0.435462	1
0.435477	1
0.435492	1
0.435508	1
0.435523	1
0.435538	1
0.435554	1
0.435569	1
0.435584	1
0.435599	1
0.435615	1
0.43563	1
0.435645	1
0.43566	1
0.435676	1
0.435691	1
0.435706	1
0.435721	1
0.435737	1
0.435752	1
0.435767	1
0.435782	1
0.435798	1
0.435813	1
0.435828	1
0.435843	1
0.435859	1
0.435874	1
0.435889	1
0.435904	1
0.43592	1
0.435935	1
0.43595	1
0.435966	1
0.435981	1
0.435996	1
0.436011	1
0.436027	1
0.436042	1
0.436057	1
0.436072	1
0.436088	1
0.436103	1
0.436118	1
0.436133	1
0.436149	1
0.436164	1
0.436179	1
0.436194	1
0.43621	1
0.436225	1
0.43624	1
0.436255	1
0.436271	1
0.436286	1
0.436301	1
0.436316	1
0.436332	1
0.436347	1
0.436362	1
0.436378	1
0.436393	1
0.436408	1
0.436423	1
0.436439	1
0.436454	1
0.436469	1
0.436484	1
0.4365	1
0.436515	1
0.43653	1
0.436545	1
0.436561	1
0.436576	1
0.436591	1
0.436606	1
0.436622	1
0.436637	1
0.436652	1
0.436667	1
0.436683	1
0.436698	1
0.436713	1
0.436728	1
0.436744	1
0.436759	1
0.436774	1
0.43679	1
0.436805	1
0.43682	1
0.436835	1
0.436851	1
0.436866	1
0.436881	1
0.436896	1
0.436912	1
0.436927	1
0.436942	1
0.436957	1
0.436973	1
0.436988	1
0.437003	1
0.437018	1
0.437034	1
0.437049	1
0.437064	1
0.437079	1
0.437095	1
0.43711	1
0.437125	1
0.43714	1
0.437156	1
0.437171	1
0.437186	1
0.437201	1
0.437217	1
0.437232	1
0.437247	1
0.437263	1
0.437278	1
0.437293	1
0.437308	1
0.437324	1
0.437339	1
0.437354	1
0.437369	1
0.437385	1
0.4374	1
0.437415	1
0.43743	1
0.437446	1
0.437461	1
0.437476	1
0.437491	1
0.437507	1
0.437522	1
0.437537	1
0.437552	1
0.437568	1
0.437583	1
0.437598	1
0.437613	1
0.437629	1
0.437644	1
0.437659	1
0.437675	1
0.43769	1
0.437705	1
0.43772	1
0.437736	1
0.437751	1
0.437766	1
0.437781	1
0.437797	1
0.437812	1
0.437827	1
0.437842	1
0.437858	1
0.437873	1
0.437888	1
0.437903	1
0.437919	1
0.437934	1
0.437949	1
0.437964	1
0.43798	1
0.437995	1
0.43801	1
0.438025	1
0.438041	1
0.438056	1
0.438071	1
0.438087	1
0.438102	1
0.438117	1
0.438132	1
0.438148	1
0.438163	1
0.438178	1
0.438193	1
0.438209	1
0.438224	1
0.438239	1
0.438254	1
0.43827	1
0.438285	1
0.4383	1
0.438315	1
0.438331	1
0.438346	1
0.438361	1
0.438376	1
0.438392	1
0.438407	1
0.438422	1
0.438437	1
0.438453	1
0.438468	1
0.438483	1
0.438499	1
0.438514	1
0.438529	1
0.438544	1
0.43856	1
0.438575	1
0.43859	1
0.438605	1
0.438621	1
0.438636	1
0.438651	1
0.438666	1
0.438682	1
0.438697	1
0.438712	1
0.438727	1
0.438743	1
0.438758	1
0.438773	1
0.438788	1
0.438804	1
0.438819	1
0.438834	1
0.438849	1
0.438865	1
0.43888	1
0.438895	1
0.438911	1
0.438926	1
0.438941	1
0.438956	1
0.438972	1
0.438987	1
0.439002	1
0.439017	1
0.439033	1
0.439048	1
0.439063	1
0.439078	1
0.439094	1
0.439109	1
0.439124	1
0.439139	1
0.439155	1
0.43917	1
0.439185	1
0.4392	1
0.439216	1
0.439231	1
0.439246	1
0.439261	1
0.439277	1
0.439292	1
0.439307	1
0.439322	1
0.439338	1
0.439353	1
0.439368	1
0.439384	1
0.439399	1
0.439414	1
0.439429	1
0.439445	1
0.43946	1
0.439475	1
0.43949	1
0.439506	1
0.439521	1
0.439536	1
0.439551	1
0.439567	1
0.439582	1
0.439597	1
0.439612	1
0.439628	1
0.439643	1
0.439658	1
0.439673	1
0.439689	1
0.439704	1
0.439719	1
0.439734	1
0.43975	1
0.439765	1
0.43978	1
0.439796	1
0.439811	1
0.439826	1
0.439841	1
0.439857	1
0.439872	1
0.439887	1
0.439902	1
0.439918	1
0.439933	1
0.439948	1
0.439963	1
0.439979	1
0.439994	1
0.440009	1
0.440024	1
0.44004	1
0.440055	1
0.44007	1
0.440085	1
0.440101	1
0.440116	1
0.440131	1
0.440146	1
0.440162	1
0.440177	1
0.440192	1
0.440208	1
0.440223	1
0.440238	1
0.440253	1
0.440269	1
0.440284	1
0.440299	1
0.440314	1
0.44033	1
0.440345	1
0.44036	1
0.440375	1
0.440391	1
0.440406	1
0.440421	1
0.440436	1
0.440452	1
0.440467	1
0.440482	1
0.440497	1
0.440513	1
0.440528	1
0.440543	1
0.440558	1
0.440574	1
0.440589	1
0.440604	1
0.44062	1
0.440635	1
0.44065	1
0.440665	1
0.440681	1
0.440696	1
0.440711	1
0.440726	1
0.440742	1
0.440757	1
0.440772	1
0.440787	1
0.440803	1
0.440818	1
0.440833	1
0.440848	1
0.440864	1
0.440879	1
0.440894	1
0.440909	1
0.440925	1
0.44094	1
0.440955	1
0.44097	1
0.440986	1
0.441001	1
0.441016	1
0.441032	1
0.441047	1
0.441062	1
0.441077	1
0.441093	1
0.441108	1
0.441123	1
0.441138	1
0.441154	1
0.441169	1
0.441184	1
0.441199	1
0.441215	1
0.44123	1
0.441245	1
0.44126	1
0.441276	1
0.441291	1
0.441306	1
0.441321	1
0.441337	1
0.441352	1
0.441367	1
0.441382	1
0.441398	1
0.441413	1
0.441428	1
0.441444	1
0.441459	1
0.441474	1
0.441489	1
0.441505	1
0.44152	1
0.441535	1
0.44155	1
0.441566	1
0.441581	1
0.441596	1
0.441611	1
0.441627	1
0.441642	1
0.441657	1
0.441672	1
0.441688	1
0.441703	1
0.441718	1
0.441733	1
0.441749	1
0.441764	1
0.441779	1
0.441794	1
0.44181	1
0.441825	1
0.44184	1
0.441855	1
0.441871	1
0.441886	1
0.441901	1
0.441917	1
0.441932	1
0.441947	1
0.441962	1
0.441978	1
0.441993	1
0.442008	1
0.442023	1
0.442039	1
0.442054	1
0.442069	1
0.442084	1
0.4421	1
0.442115	1
0.44213	1
0.442145	1
0.442161	1
0.442176	1
0.442191	1
0.442206	1
0.442222	1
0.442237	1
0.442252	1
0.442267	1
0.442283	1
0.442298	1
0.442313	1
0.442329	1
0.442344	1
0.442359	1
0.442374	1
0.44239	1
0.442405	1
0.44242	1
0.442435	1
0.442451	1
0.442466	1
0.442481	1
0.442496	1
0.442512	1
0.442527	1
0.442542	1
0.442557	1
0.442573	1
0.442588	1
0.442603	1
0.442618	1
0.442634	1
0.442649	1
0.442664	1
0.442679	1
0.442695	1
0.44271	1
0.442725	1
0.442741	1
0.442756	1
0.442771	1
0.442786	1
0.442802	1
0.442817	1
0.442832	1
0.442847	1
0.442863	1
0.442878	1
0.442893	1
0.442908	1
0.442924	1
0.442939	1
0.442954	1
0.442969	1
0.442985	1
0.443	1
0.443015	1
0.44303	1
0.443046	1
0.443061	1
0.443076	1
0.443091	1
0.443107	1
0.443122	1
0.443137	1
0.443153	1
0.443168	1
0.443183	1
0.443198	1
0.443214	1
0.443229	1
0.443244	1
0.443259	1
0.443275	1
0.44329	1
0.443305	1
0.44332	1
0.443336	1
0.443351	1
0.443366	1
0.443381	1
0.443397	1
0.443412	1
0.443427	1
0.443442	1
0.443458	1
0.443473	1
0.443488	1
0.443503	1
0.443519	1
0.443534	1
0.443549	1
0.443565	1
0.44358	1
0.443595	1
0.44361	1
0.443626	1
0.443641	1
0.443656	1
0.443671	1
0.443687	1
0.443702	1
0.443717	1
0.443732	1
0.443748	1
0.443763	1
0.443778	1
0.443793	1
0.443809	1
0.443824	1
0.443839	1
0.443854	1
0.44387	1
0.443885	1
0.4439	1
0.443915	1
0.443931	1
0.443946	1
0.443961	1
0.443977	1
0.443992	1
0.444007	1
0.444022	1
0.444038	1
0.444053	1
0.444068	1
0.444083	1
0.444099	1
0.444114	1
0.444129	1
0.444144	1
0.44416	1
0.444175	1
0.44419	1
0.444205	1
0.444221	1
0.444236	1
0.444251	1
0.444266	1
0.444282	1
0.444297	1
0.444312	1
0.444327	1
0.444343	1
0.444358	1
0.444373	1
0.444388	1
0.444404	1
0.444419	1
0.444434	1
0.44445	1
0.444465	1
0.44448	1
0.444495	1
0.444511	1
0.444526	1
0.444541	1
0.444556	1
0.444572	1
0.444587	1
0.444602	1
0.444617	1
0.444633	1
0.444648	1
0.444663	1
0.444678	1
0.444694	1
0.444709	1
0.444724	1
0.444739	1
0.444755	1
0.44477	1
0.444785	1
0.4448	1
0.444816	1
0.444831	1
0.444846	1
0.444862	1
0.444877	1
0.444892	1
0.444907	1
0.444923	1
0.444938	1
0.444953	1
0.444968	1
0.444984	1
0.444999	1
0.445014	1
0.445029	1
0.445045	1
0.44506	1
0.445075	1
0.44509	1
0.445106	1
0.445121	1
0.445136	1
0.445151	1
0.445167	1
0.445182	1
0.445197	1
0.445212	1
0.445228	1
0.445243	1
0.445258	1
0.445274	1
0.445289	1
0.445304	1
0.445319	1
0.445335	1
0.44535	1
0.445365	1
0.44538	1
0.445396	1
0.445411	1
0.445426	1
0.445441	1
0.445457	1
0.445472	1
0.445487	1
0.445502	1
0.445518	1
0.445533	1
0.445548	1
0.445563	1
0.445579	1
0.445594	1
0.445609	1
0.445624	1
0.44564	1
0.445655	1
0.44567	1
0.445686	1
0.445701	1
0.445716	1
0.445731	1
0.445747	1
0.445762	1
0.445777	1
0.445792	1
0.445808	1
0.445823	1
0.445838	1
0.445853	1
0.445869	1
0.445884	1
0.445899	1
0.445914	1
0.44593	1
0.445945	1
0.44596	1
0.445975	1
0.445991	1
0.446006	1
0.446021	1
0.446036	1
0.446052	1
0.446067	1
0.446082	1
0.446098	1
0.446113	1
0.446128	1
0.446143	1
0.446159	1
0.446174	1
0.446189	1
0.446204	1
0.44622	1
0.446235	1
0.44625	1
0.446265	1
0.446281	1
0.446296	1
0.446311	1
0.446326	1
0.446342	1
0.446357	1
0.446372	1
0.446387	1
0.446403	1
0.446418	1
0.446433	1
0.446448	1
0.446464	1
0.446479	1
0.446494	1
0.446509	1
0.446525	1
0.44654	1
0.446555	1
0.446571	1
0.446586	1
0.446601	1
0.446616	1
0.446632	1
0.446647	1
0.446662	1
0.446677	1
0.446693	1
0.446708	1
0.446723	1
0.446738	1
0.446754	1
0.446769	1
0.446784	1
0.446799	1
0.446815	1
0.44683	1
0.446845	1
0.44686	1
0.446876	1
0.446891	1
0.446906	1
0.446921	1
0.446937	1
0.446952	1
0.446967	1
0.446983	1
0.446998	1
0.447013	1
0.447028	1
0.447044	1
0.447059	1
0.447074	1
0.447089	1
0.447105	1
0.44712	1
0.447135	1
0.44715	1
0.447166	1
0.447181	1
0.447196	1
0.447211	1
0.447227	1
0.447242	1
0.447257	1
0.447272	1
0.447288	1
0.447303	1
0.447318	1
0.447333	1
0.447349	1
0.447364	1
0.447379	1
0.447395	1
0.44741	1
0.447425	1
0.44744	1
0.447456	1
0.447471	1
0.447486	1
0.447501	1
0.447517	1
0.447532	1
0.447547	1
0.447562	1
0.447578	1
0.447593	1
0.447608	1
0.447623	1
0.447639	1
0.447654	1
0.447669	1
0.447684	1
0.4477	1
0.447715	1
0.44773	1
0.447745	1
0.447761	1
0.447776	1
0.447791	1
0.447807	1
0.447822	1
0.447837	1
0.447852	1
0.447868	1
0.447883	1
0.447898	1
0.447913	1
0.447929	1
0.447944	1
0.447959	1
0.447974	1
0.44799	1
0.448005	1
0.44802	1
0.448035	1
0.448051	1
0.448066	1
0.448081	1
0.448096	1
0.448112	1
0.448127	1
0.448142	1
0.448157	1
0.448173	1
0.448188	1
0.448203	1
0.448219	1
0.448234	1
0.448249	1
0.448264	1
0.44828	1
0.448295	1
0.44831	1
0.448325	1
0.448341	1
0.448356	1
0.448371	1
0.448386	1
0.448402	1
0.448417	1
0.448432	1
0.448447	1
0.448463	1
0.448478	1
0.448493	1
0.448508	1
0.448524	1
0.448539	1
0.448554	1
0.448569	1
0.448585	1
0.4486	1
0.448615	1
0.448631	1
0.448646	1
0.448661	1
0.448676	1
0.448692	1
0.448707	1
0.448722	1
0.448737	1
0.448753	1
0.448768	1
0.448783	1
0.448798	1
0.448814	1
0.448829	1
0.448844	1
0.448859	1
0.448875	1
0.44889	1
0.448905	1
0.44892	1
0.448936	1
0.448951	1
0.448966	1
0.448981	1
0.448997	1
0.449012	1
0.449027	1
0.449042	1
0.449058	1
0.449073	1
0.449088	1
0.449104	1
0.449119	1
0.449134	1
0.449149	1
0.449165	1
0.44918	1
0.449195	1
0.44921	1
0.449226	1
0.449241	1
0.449256	1
0.449271	1
0.449287	1
0.449302	1
0.449317	1
0.449332	1
0.449348	1
0.449363	1
0.449378	1
0.449393	1
0.449409	1
0.449424	1
0.449439	1
0.449454	1
0.44947	1
0.449485	1
0.4495	1
0.449516	1
0.449531	1
0.449546	1
0.449561	1
0.449577	1
0.449592	1
0.449607	1
0.449622	1
0.449638	1
0.449653	1
0.449668	1
0.449683	1
0.449699	1
0.449714	1
0.449729	1
0.449744	1
0.44976	1
0.449775	1
0.44979	1
0.449805	1
0.449821	1
0.449836	1
0.449851	1
0.449866	1
0.449882	1
0.449897	1
0.449912	1
0.449928	1
0.449943	1
0.449958	1
0.449973	1
0.449989	1
0.450004	1
0.450019	1
0.450034	1
0.45005	1
0.450065	1
0.45008	1
0.450095	1
0.450111	1
0.450126	1
0.450141	1
0.450156	1
0.450172	1
0.450187	1
0.450202	1
0.450217	1
0.450233	1
0.450248	1
0.450263	1
0.450278	1
0.450294	1
0.450309	1
0.450324	1
0.45034	1
0.450355	1
0.45037	1
0.450385	1
0.450401	1
0.450416	1
0.450431	1
0.450446	1
0.450462	1
0.450477	1
0.450492	1
0.450507	1
0.450523	1
0.450538	1
0.450553	1
0.450568	1
0.450584	1
0.450599	1
0.450614	1
0.450629	1
0.450645	1
0.45066	1
0.450675	1
0.45069	1
0.450706	1
0.450721	1
0.450736	1
0.450752	1
0.450767	1
0.450782	1
0.450797	1
0.450813	1
0.450828	1
0.450843	1
0.450858	1
0.450874	1
0.450889	1
0.450904	1
0.450919	1
0.450935	1
0.45095	1
0.450965	1
0.45098	1
0.450996	1
0.451011	1
0.451026	1
0.451041	1
0.451057	1
0.451072	1
0.451087	1
0.451102	1
0.451118	1
0.451133	1
0.451148	1
0.451164	1
0.451179	1
0.451194	1
0.451209	1
0.451225	1
0.45124	1
0.451255	1
0.45127	1
0.451286	1
0.451301	1
0.451316	1
0.451331	1
0.451347	1
0.451362	1
0.451377	1
0.451392	1
0.451408	1
0.451423	1
0.451438	1
0.451453	1
0.451469	1
0.451484	1
0.451499	1
0.451514	1
0.45153	1
0.451545	1
0.45156	1
0.451575	1
0.451591	1
0.451606	1
0.451621	1
0.451637	1
0.451652	1
0.451667	1
0.451682	1
0.451698	1
0.451713	1
0.451728	1
0.451743	1
0.451759	1
0.451774	1
0.451789	1
0.451804	1
0.45182	1
0.451835	1
0.45185	1
0.451865	1
0.451881	1
0.451896	1
0.451911	1
0.451926	1
0.451942	1
0.451957	1
0.451972	1
0.451987	1
0.452003	1
0.452018	1
0.452033	1
0.452049	1
0.452064	1
0.452079	1
0.452094	1
0.45211	1
0.452125	1
0.45214	1
0.452155	1
0.452171	1
0.452186	1
0.452201	1
0.452216	1
0.452232	1
0.452247	1
0.452262	1
0.452277	1
0.452293	1
0.452308	1
0.452323	1
0.452338	1
0.452354	1
0.452369	1
0.452384	1
0.452399	1
0.452415	1
0.45243	1
0.452445	1
0.452461	1
0.452476	1
0.452491	1
0.452506	1
0.452522	1
0.452537	1
0.452552	1
0.452567	1
0.452583	1
0.452598	1
0.452613	1
0.452628	1
0.452644	1
0.452659	1
0.452674	1
0.452689	1
0.452705	1
0.45272	1
0.452735	1
0.45275	1
0.452766	1
0.452781	1
0.452796	1
0.452811	1
0.452827	1
0.452842	1
0.452857	1
0.452873	1
0.452888	1
0.452903	1
0.452918	1
0.452934	1
0.452949	1
0.452964	1
0.452979	1
0.452995	1
0.45301	1
0.453025	1
0.45304	1
0.453056	1
0.453071	1
0.453086	1
0.453101	1
0.453117	1
0.453132	1
0.453147	1
0.453162	1
0.453178	1
0.453193	1
0.453208	1
0.453223	1
0.453239	1
0.453254	1
0.453269	1
0.453285	1
0.4533	1
0.453315	1
0.45333	1
0.453346	1
0.453361	1
0.453376	1
0.453391	1
0.453407	1
0.453422	1
0.453437	1
0.453452	1
0.453468	1
0.453483	1
0.453498	1
0.453513	1
0.453529	1
0.453544	1
0.453559	1
0.453574	1
0.45359	1
0.453605	1
0.45362	1
0.453635	1
0.453651	1
0.453666	1
0.453681	1
0.453696	1
0.453712	1
0.453727	1
0.453742	1
0.453758	1
0.453773	1
0.453788	1
0.453803	1
0.453819	1
0.453834	1
0.453849	1
0.453864	1
0.45388	1
0.453895	1
0.45391	1
0.453925	1
0.453941	1
0.453956	1
0.453971	1
0.453986	1
0.454002	1
0.454017	1
0.454032	1
0.454047	1
0.454063	1
0.454078	1
0.454093	1
0.454108	1
0.454124	1
0.454139	1
0.454154	1
0.45417	1
0.454185	1
0.4542	1
0.454215	1
0.454231	1
0.454246	1
0.454261	1
0.454276	1
0.454292	1
0.454307	1
0.454322	1
0.454337	1
0.454353	1
0.454368	1
0.454383	1
0.454398	1
0.454414	1
0.454429	1
0.454444	1
0.454459	1
0.454475	1
0.45449	1
0.454505	1
0.45452	1
0.454536	1
0.454551	1
0.454566	1
0.454582	1
0.454597	1
0.454612	1
0.454627	1
0.454643	1
0.454658	1
0.454673	1
0.454688	1
0.454704	1
0.454719	1
0.454734	1
0.454749	1
0.454765	1
0.45478	1
0.454795	1
0.45481	1
0.454826	1
0.454841	1
0.454856	1
0.454871	1
0.454887	1
0.454902	1
0.454917	1
0.454932	1
0.454948	1
0.454963	1
0.454978	1
0.454994	1
0.455009	1
0.455024	1
0.455039	1
0.455055	1
0.45507	1
0.455085	1
0.4551	1
0.455116	1
0.455131	1
0.455146	1
0.455161	1
0.455177	1
0.455192	1
0.455207	1
0.455222	1
0.455238	1
0.455253	1
0.455268	1
0.455283	1
0.455299	1
0.455314	1
0.455329	1
0.455344	1
0.45536	1
0.455375	1
0.45539	1
0.455406	1
0.455421	1
0.455436	1
0.455451	1
0.455467	1
0.455482	1
0.455497	1
0.455512	1
0.455528	1
0.455543	1
0.455558	1
0.455573	1
0.455589	1
0.455604	1
0.455619	1
0.455634	1
0.45565	1
0.455665	1
0.45568	1
0.455695	1
0.455711	1
0.455726	1
0.455741	1
0.455756	1
0.455772	1
0.455787	1
0.455802	1
0.455818	1
0.455833	1
0.455848	1
0.455863	1
0.455879	1
0.455894	1
0.455909	1
0.455924	1
0.45594	1
0.455955	1
0.45597	1
0.455985	1
0.456001	1
0.456016	1
0.456031	1
0.456046	1
0.456062	1
0.456077	1
0.456092	1
0.456107	1
0.456123	1
0.456138	1
0.456153	1
0.456168	1
0.456184	1
0.456199	1
0.456214	1
0.456229	1
0.456245	1
0.45626	1
0.456275	1
0.456291	1
0.456306	1
0.456321	1
0.456336	1
0.456352	1
0.456367	1
0.456382	1
0.456397	1
0.456413	1
0.456428	1
0.456443	1
0.456458	1
0.456474	1
0.456489	1
0.456504	1
0.456519	1
0.456535	1
0.45655	1
0.456565	1
0.45658	1
0.456596	1
0.456611	1
0.456626	1
0.456641	1
0.456657	1
0.456672	1
0.456687	1
0.456703	1
0.456718	1
0.456733	1
0.456748	1
0.456764	1
0.456779	1
0.456794	1
0.456809	1
0.456825	1
0.45684	1
0.456855	1
0.45687	1
0.456886	1
0.456901	1
0.456916	1
0.456931	1
0.456947	1
0.456962	1
0.456977	1
0.456992	1
0.457008	1
0.457023	1
0.457038	1
0.457053	1
0.457069	1
0.457084	1
0.457099	1
0.457115	1
0.45713	1
0.457145	1
0.45716	1
0.457176	1
0.457191	1
0.457206	1
0.457221	1
0.457237	1
0.457252	1
0.457267	1
0.457282	1
0.457298	1
0.457313	1
0.457328	1
0.457343	1
0.457359	1
0.457374	1
0.457389	1
0.457404	1
0.45742	1
0.457435	1
0.45745	1
0.457465	1
0.457481	1
0.457496	1
0.457511	1
0.457527	1
0.457542	1
0.457557	1
0.457572	1
0.457588	1
0.457603	1
0.457618	1
0.457633	1
0.457649	1
0.457664	1
0.457679	1
0.457694	1
0.45771	1
0.457725	1
0.45774	1
0.457755	1
0.457771	1
0.457786	1
0.457801	1
0.457816	1
0.457832	1
0.457847	1
0.457862	1
0.457877	1
0.457893	1
0.457908	1
0.457923	1
0.457939	1
0.457954	1
0.457969	1
0.457984	1
0.458	1
0.458015	1
0.45803	1
0.458045	1
0.458061	1
0.458076	1
0.458091	1
0.458106	1
0.458122	1
0.458137	1
0.458152	1
0.458167	1
0.458183	1
0.458198	1
0.458213	1
0.458228	1
0.458244	1
0.458259	1
0.458274	1
0.458289	1
0.458305	1
0.45832	1
0.458335	1
0.45835	1
0.458366	1
0.458381	1
0.458396	1
0.458412	1
0.458427	1
0.458442	1
0.458457	1
0.458473	1
0.458488	1
0.458503	1
0.458518	1
0.458534	1
0.458549	1
0.458564	1
0.458579	1
0.458595	1
0.45861	1
0.458625	1
0.45864	1
0.458656	1
0.458671	1
0.458686	1
0.458701	1
0.458717	1
0.458732	1
0.458747	1
0.458762	1
0.458778	1
0.458793	1
0.458808	1
0.458824	1
0.458839	1
0.458854	1
0.458869	1
0.458885	1
0.4589	1
0.458915	1
0.45893	1
0.458946	1
0.458961	1
0.458976	1
0.458991	1
0.459007	1
0.459022	1
0.459037	1
0.459052	1
0.459068	1
0.459083	1
0.459098	1
0.459113	1
0.459129	1
0.459144	1
0.459159	1
0.459174	1
0.45919	1
0.459205	1
0.45922	1
0.459236	1
0.459251	1
0.459266	1
0.459281	1
0.459297	1
0.459312	1
0.459327	1
0.459342	1
0.459358	1
0.459373	1
0.459388	1
0.459403	1
0.459419	1
0.459434	1
0.459449	1
0.459464	1
0.45948	1
0.459495	1
0.45951	1
0.459525	1
0.459541	1
0.459556	1
0.459571	1
0.459586	1
0.459602	1
0.459617	1
0.459632	1
0.459648	1
0.459663	1
0.459678	1
0.459693	1
0.459709	1
0.459724	1
0.459739	1
0.459754	1
0.45977	1
0.459785	1
0.4598	1
0.459815	1
0.459831	1
0.459846	1
0.459861	1
0.459876	1
0.459892	1
0.459907	1
0.459922	1
0.459937	1
0.459953	1
0.459968	1
0.459983	1
0.459998	1
0.460014	1
0.460029	1
0.460044	1
0.46006	1
0.460075	1
0.46009	1
0.460105	1
0.460121	1
0.460136	1
0.460151	1
0.460166	1
0.460182	1
0.460197	1
0.460212	1
0.460227	1
0.460243	1
0.460258	1
0.460273	1
0.460288	1
0.460304	1
0.460319	1
0.460334	1
0.460349	1
0.460365	1
0.46038	1
0.460395	1
0.46041	1
0.460426	1
0.460441	1
0.460456	1
0.460472	1
0.460487	1
0.460502	1
0.460517	1
0.460533	1
0.460548	1
0.460563	1
0.460578	1
0.460594	1
0.460609	1
0.460624	1
0.460639	1
0.460655	1
0.46067	1
0.460685	1
0.4607	1
0.460716	1
0.460731	1
0.460746	1
0.460761	1
0.460777	1
0.460792	1
0.460807	1
0.460822	1
0.460838	1
0.460853	1
0.460868	1
0.460883	1
0.460899	1
0.460914	1
0.460929	1
0.460945	1
0.46096	1
0.460975	1
0.46099	1
0.461006	1
0.461021	1
0.461036	1
0.461051	1
0.461067	1
0.461082	1
0.461097	1
0.461112	1
0.461128	1
0.461143	1
0.461158	1
0.461173	1
0.461189	1
0.461204	1
0.461219	1
0.461234	1
0.46125	1
0.461265	1
0.46128	1
0.461295	1
0.461311	1
0.461326	1
0.461341	1
0.461357	1
0.461372	1
0.461387	1
0.461402	1
0.461418	1
0.461433	1
0.461448	1
0.461463	1
0.461479	1
0.461494	1
0.461509	1
0.461524	1
0.46154	1
0.461555	1
0.46157	1
0.461585	1
0.461601	1
0.461616	1
0.461631	1
0.461646	1
0.461662	1
0.461677	1
0.461692	1
0.461707	1
0.461723	1
0.461738	1
0.461753	1
0.461769	1
0.461784	1
0.461799	1
0.461814	1
0.46183	1
0.461845	1
0.46186	1
0.461875	1
0.461891	1
0.461906	1
0.461921	1
0.461936	1
0.461952	1
0.461967	1
0.461982	1
0.461997	1
0.462013	1
0.462028	1
0.462043	1
0.462058	1
0.462074	1
0.462089	1
0.462104	1
0.462119	1
0.462135	1
0.46215	1
0.462165	1
0.462181	1
0.462196	1
0.462211	1
0.462226	1
0.462242	1
0.462257	1
0.462272	1
0.462287	1
0.462303	1
0.462318	1
0.462333	1
0.462348	1
0.462364	1
0.462379	1
0.462394	1
0.462409	1
0.462425	1
0.46244	1
0.462455	1
0.46247	1
0.462486	1
0.462501	1
0.462516	1
0.462531	1
0.462547	1
0.462562	1
0.462577	1
0.462593	1
0.462608	1
0.462623	1
0.462638	1
0.462654	1
0.462669	1
0.462684	1
0.462699	1
0.462715	1
0.46273	1
0.462745	1
0.46276	1
0.462776	1
0.462791	1
0.462806	1
0.462821	1
0.462837	1
0.462852	1
0.462867	1
0.462882	1
0.462898	1
0.462913	1
0.462928	1
0.462943	1
0.462959	1
0.462974	1
0.462989	1
0.463005	1
0.46302	1
0.463035	1
0.46305	1
0.463066	1
0.463081	1
0.463096	1
0.463111	1
0.463127	1
0.463142	1
0.463157	1
0.463172	1
0.463188	1
0.463203	1
0.463218	1
0.463233	1
0.463249	1
0.463264	1
0.463279	1
0.463294	1
0.46331	1
0.463325	1
0.46334	1
0.463355	1
0.463371	1
0.463386	1
0.463401	1
0.463416	1
0.463432	1
0.463447	1
0.463462	1
0.463478	1
0.463493	1
0.463508	1
0.463523	1
0.463539	1
0.463554	1
0.463569	1
0.463584	1
0.4636	1
0.463615	1
0.46363	1
0.463645	1
0.463661	1
0.463676	1
0.463691	1
0.463706	1
0.463722	1
0.463737	1
0.463752	1
0.463767	1
0.463783	1
0.463798	1
0.463813	1
0.463828	1
0.463844	1
0.463859	1
0.463874	1
0.46389	1
0.463905	1
0.46392	1
0.463935	1
0.463951	1
0.463966	1
0.463981	1
0.463996	1
0.464012	1
0.464027	1
0.464042	1
0.464057	1
0.464073	1
0.464088	1
0.464103	1
0.464118	1
0.464134	1
0.464149	1
0.464164	1
0.464179	1
0.464195	1
0.46421	1
0.464225	1
0.46424	1
0.464256	1
0.464271	1
0.464286	1
0.464302	1
0.464317	1
0.464332	1
0.464347	1
0.464363	1
0.464378	1
0.464393	1
0.464408	1
0.464424	1
0.464439	1
0.464454	1
0.464469	1
0.464485	1
0.4645	1
0.464515	1
0.46453	1
0.464546	1
0.464561	1
0.464576	1
0.464591	1
0.464607	1
0.464622	1
0.464637	1
0.464652	1
0.464668	1
0.464683	1
0.464698	1
0.464714	1
0.464729	1
0.464744	1
0.464759	1
0.464775	1
0.46479	1
0.464805	1
0.46482	1
0.464836	1
0.464851	1
0.464866	1
0.464881	1
0.464897	1
0.464912	1
0.464927	1
0.464942	1
0.464958	1
0.464973	1
0.464988	1
0.465003	1
0.465019	1
0.465034	1
0.465049	1
0.465064	1
0.46508	1
0.465095	1
0.46511	1
0.465126	1
0.465141	1
0.465156	1
0.465171	1
0.465187	1
0.465202	1
0.465217	1
0.465232	1
0.465248	1
0.465263	1
0.465278	1
0.465293	1
0.465309	1
0.465324	1
0.465339	1
0.465354	1
0.46537	1
0.465385	1
0.4654	1
0.465415	1
0.465431	1
0.465446	1
0.465461	1
0.465476	1
0.465492	1
0.465507	1
0.465522	1
0.465537	1
0.465553	1
0.465568	1
0.465583	1
0.465599	1
0.465614	1
0.465629	1
0.465644	1
0.46566	1
0.465675	1
0.46569	1
0.465705	1
0.465721	1
0.465736	1
0.465751	1
0.465766	1
0.465782	1
0.465797	1
0.465812	1
0.465827	1
0.465843	1
0.465858	1
0.465873	1
0.465888	1
0.465904	1
0.465919	1
0.465934	1
0.465949	1
0.465965	1
0.46598	1
0.465995	1
0.466011	1
0.466026	1
0.466041	1
0.466056	1
0.466072	1
0.466087	1
0.466102	1
0.466117	1
0.466133	1
0.466148	1
0.466163	1
0.466178	1
0.466194	1
0.466209	1
0.466224	1
0.466239	1
0.466255	1
0.46627	1
0.466285	1
0.4663	1
0.466316	1
0.466331	1
0.466346	1
0.466361	1
0.466377	1
0.466392	1
0.466407	1
0.466423	1
0.466438	1
0.466453	1
0.466468	1
0.466484	1
0.466499	1
0.466514	1
0.466529	1
0.466545	1
0.46656	1
0.466575	1
0.46659	1
0.466606	1
0.466621	1
0.466636	1
0.466651	1
0.466667	1
0.466682	1
0.466697	1
0.466712	1
0.466728	1
0.466743	1
0.466758	1
0.466773	1
0.466789	1
0.466804	1
0.466819	1
0.466835	1
0.46685	1
0.466865	1
0.46688	1
0.466896	1
0.466911	1
0.466926	1
0.466941	1
0.466957	1
0.466972	1
0.466987	1
0.467002	1
0.467018	1
0.467033	1
0.467048	1
0.467063	1
0.467079	1
0.467094	1
0.467109	1
0.467124	1
0.46714	1
0.467155	1
0.46717	1
0.467185	1
0.467201	1
0.467216	1
0.467231	1
0.467247	1
0.467262	1
0.467277	1
0.467292	1
0.467308	1
0.467323	1
0.467338	1
0.467353	1
0.467369	1
0.467384	1
0.467399	1
0.467414	1
0.46743	1
0.467445	1
0.46746	1
0.467475	1
0.467491	1
0.467506	1
0.467521	1
0.467536	1
0.467552	1
0.467567	1
0.467582	1
0.467597	1
0.467613	1
0.467628	1
0.467643	1
0.467659	1
0.467674	1
0.467689	1
0.467704	1
0.46772	1
0.467735	1
0.46775	1
0.467765	1
0.467781	1
0.467796	1
0.467811	1
0.467826	1
0.467842	1
0.467857	1
0.467872	1
0.467887	1
0.467903	1
0.467918	1
0.467933	1
0.467948	1
0.467964	1
0.467979	1
0.467994	1
0.468009	1
0.468025	1
0.46804	1
0.468055	1
0.46807	1
0.468086	1
0.468101	1
0.468116	1
0.468132	1
0.468147	1
0.468162	1
0.468177	1
0.468193	1
0.468208	1
0.468223	1
0.468238	1
0.468254	1
0.468269	1
0.468284	1
0.468299	1
0.468315	1
0.46833	1
0.468345	1
0.46836	1
0.468376	1
0.468391	1
0.468406	1
0.468421	1
0.468437	1
0.468452	1
0.468467	1
0.468482	1
0.468498	1
0.468513	1
0.468528	1
0.468544	1
0.468559	1
0.468574	1
0.468589	1
0.468605	1
0.46862	1
0.468635	1
0.46865	1
0.468666	1
0.468681	1
0.468696	1
0.468711	1
0.468727	1
0.468742	1
0.468757	1
0.468772	1
0.468788	1
0.468803	1
0.468818	1
0.468833	1
0.468849	1
0.468864	1
0.468879	1
0.468894	1
0.46891	1
0.468925	1
0.46894	1
0.468956	1
0.468971	1
0.468986	1
0.469001	1
0.469017	1
0.469032	1
0.469047	1
0.469062	1
0.469078	1
0.469093	1
0.469108	1
0.469123	1
0.469139	1
0.469154	1
0.469169	1
0.469184	1
0.4692	1
0.469215	1
0.46923	1
0.469245	1
0.469261	1
0.469276	1
0.469291	1
0.469306	1
0.469322	1
0.469337	1
0.469352	1
0.469368	1
0.469383	1
0.469398	1
0.469413	1
0.469429	1
0.469444	1
0.469459	1
0.469474	1
0.46949	1
0.469505	1
0.46952	1
0.469535	1
0.469551	1
0.469566	1
0.469581	1
0.469596	1
0.469612	1
0.469627	1
0.469642	1
0.469657	1
0.469673	1
0.469688	1
0.469703	1
0.469718	1
0.469734	1
0.469749	1
0.469764	1
0.46978	1
0.469795	1
0.46981	1
0.469825	1
0.469841	1
0.469856	1
0.469871	1
0.469886	1
0.469902	1
0.469917	1
0.469932	1
0.469947	1
0.469963	1
0.469978	1
0.469993	1
0.470008	1
0.470024	1
0.470039	1
0.470054	1
0.470069	1
0.470085	1
0.4701	1
0.470115	1
0.47013	1
0.470146	1
0.470161	1
0.470176	1
0.470192	1
0.470207	1
0.470222	1
0.470237	1
0.470253	1
0.470268	1
0.470283	1
0.470298	1
0.470314	1
0.470329	1
0.470344	1
0.470359	1
0.470375	1
0.47039	1
0.470405	1
0.47042	1
0.470436	1
0.470451	1
0.470466	1
0.470481	1
0.470497	1
0.470512	1
0.470527	1
0.470542	1
0.470558	1
0.470573	1
0.470588	1
0.470603	1
0.470619	1
0.470634	1
0.470649	1
0.470665	1
0.47068	1
0.470695	1
0.47071	1
0.470726	1
0.470741	1
0.470756	1
0.470771	1
0.470787	1
0.470802	1
0.470817	1
0.470832	1
0.470848	1
0.470863	1
0.470878	1
0.470893	1
0.470909	1
0.470924	1
0.470939	1
0.470954	1
0.47097	1
0.470985	1
0.471	1
0.471015	1
0.471031	1
0.471046	1
0.471061	1
0.471077	1
0.471092	1
0.471107	1
0.471122	1
0.471138	1
0.471153	1
0.471168	1
0.471183	1
0.471199	1
0.471214	1
0.471229	1
0.471244	1
0.47126	1
0.471275	1
0.47129	1
0.471305	1
0.471321	1
0.471336	1
0.471351	1
0.471366	1
0.471382	1
0.471397	1
0.471412	1
0.471427	1
0.471443	1
0.471458	1
0.471473	1
0.471489	1
0.471504	1
0.471519	1
0.471534	1
0.47155	1
0.471565	1
0.47158	1
0.471595	1
0.471611	1
0.471626	1
0.471641	1
0.471656	1
0.471672	1
0.471687	1
0.471702	1
0.471717	1
0.471733	1
0.471748	1
0.471763	1
0.471778	1
0.471794	1
0.471809	1
0.471824	1
0.471839	1
0.471855	1
0.47187	1
0.471885	1
0.471901	1
0.471916	1
0.471931	1
0.471946	1
0.471962	1
0.471977	1
0.471992	1
0.472007	1
0.472023	1
0.472038	1
0.472053	1
0.472068	1
0.472084	1
0.472099	1
0.472114	1
0.472129	1
0.472145	1
0.47216	1
0.472175	1
0.47219	1
0.472206	1
0.472221	1
0.472236	1
0.472251	1
0.472267	1
0.472282	1
0.472297	1
0.472313	1
0.472328	1
0.472343	1
0.472358	1
0.472374	1
0.472389	1
0.472404	1
0.472419	1
0.472435	1
0.47245	1
0.472465	1
0.47248	1
0.472496	1
0.472511	1
0.472526	1
0.472541	1
0.472557	1
0.472572	1
0.472587	1
0.472602	1
0.472618	1
0.472633	1
0.472648	1
0.472663	1
0.472679	1
0.472694	1
0.472709	1
0.472724	1
0.47274	1
0.472755	1
0.47277	1
0.472786	1
0.472801	1
0.472816	1
0.472831	1
0.472847	1
0.472862	1
0.472877	1
0.472892	1
0.472908	1
0.472923	1
0.472938	1
0.472953	1
0.472969	1
0.472984	1
0.472999	1
0.473014	1
0.47303	1
0.473045	1
0.47306	1
0.473075	1
0.473091	1
0.473106	1
0.473121	1
0.473136	1
0.473152	1
0.473167	1
0.473182	1
0.473198	1
0.473213	1
0.473228	1
0.473243	1
0.473259	1
0.473274	1
0.473289	1
0.473304	1
0.47332	1
0.473335	1
0.47335	1
0.473365	1
0.473381	1
0.473396	1
0.473411	1
0.473426	1
0.473442	1
0.473457	1
0.473472	1
0.473487	1
0.473503	1
0.473518	1
0.473533	1
0.473548	1
0.473564	1
0.473579	1
0.473594	1
0.47361	1
0.473625	1
0.47364	1
0.473655	1
0.473671	1
0.473686	1
0.473701	1
0.473716	1
0.473732	1
0.473747	1
0.473762	1
0.473777	1
0.473793	1
0.473808	1
0.473823	1
0.473838	1
0.473854	1
0.473869	1
0.473884	1
0.473899	1
0.473915	1
0.47393	1
0.473945	1
0.47396	1
0.473976	1
0.473991	1
0.474006	1
0.474022	1
0.474037	1
0.474052	1
0.474067	1
0.474083	1
0.474098	1
0.474113	1
0.474128	1
0.474144	1
0.474159	1
0.474174	1
0.474189	1
0.474205	1
0.47422	1
0.474235	1
0.47425	1
0.474266	1
0.474281	1
0.474296	1
0.474311	1
0.474327	1
0.474342	1
0.474357	1
0.474372	1
0.474388	1
0.474403	1
0.474418	1
0.474434	1
0.474449	1
0.474464	1
0.474479	1
0.474495	1
0.47451	1
0.474525	1
0.47454	1
0.474556	1
0.474571	1
0.474586	1
0.474601	1
0.474617	1
0.474632	1
0.474647	1
0.474662	1
0.474678	1
0.474693	1
0.474708	1
0.474723	1
0.474739	1
0.474754	1
0.474769	1
0.474784	1
0.4748	1
0.474815	1
0.47483	1
0.474846	1
0.474861	1
0.474876	1
0.474891	1
0.474907	1
0.474922	1
0.474937	1
0.474952	1
0.474968	1
0.474983	1
0.474998	1
0.475013	1
0.475029	1
0.475044	1
0.475059	1
0.475074	1
0.47509	1
0.475105	1
0.47512	1
0.475135	1
0.475151	1
0.475166	1
0.475181	1
0.475196	1
0.475212	1
0.475227	1
0.475242	1
0.475257	1
0.475273	1
0.475288	1
0.475303	1
0.475319	1
0.475334	1
0.475349	1
0.475364	1
0.47538	1
0.475395	1
0.47541	1
0.475425	1
0.475441	1
0.475456	1
0.475471	1
0.475486	1
0.475502	1
0.475517	1
0.475532	1
0.475547	1
0.475563	1
0.475578	1
0.475593	1
0.475608	1
0.475624	1
0.475639	1
0.475654	1
0.475669	1
0.475685	1
0.4757	1
0.475715	1
0.475731	1
0.475746	1
0.475761	1
0.475776	1
0.475792	1
0.475807	1
0.475822	1
0.475837	1
0.475853	1
0.475868	1
0.475883	1
0.475898	1
0.475914	1
0.475929	1
0.475944	1
0.475959	1
0.475975	1
0.47599	1
0.476005	1
0.47602	1
0.476036	1
0.476051	1
0.476066	1
0.476081	1
0.476097	1
0.476112	1
0.476127	1
0.476143	1
0.476158	1
0.476173	1
0.476188	1
0.476204	1
0.476219	1
0.476234	1
0.476249	1
0.476265	1
0.47628	1
0.476295	1
0.47631	1
0.476326	1
0.476341	1
0.476356	1
0.476371	1
0.476387	1
0.476402	1
0.476417	1
0.476432	1
0.476448	1
0.476463	1
0.476478	1
0.476493	1
0.476509	1
0.476524	1
0.476539	1
0.476555	1
0.47657	1
0.476585	1
0.4766	1
0.476616	1
0.476631	1
0.476646	1
0.476661	1
0.476677	1
0.476692	1
0.476707	1
0.476722	1
0.476738	1
0.476753	1
0.476768	1
0.476783	1
0.476799	1
0.476814	1
0.476829	1
0.476844	1
0.47686	1
0.476875	1
0.47689	1
0.476905	1
0.476921	1
0.476936	1
0.476951	1
0.476967	1
0.476982	1
0.476997	1
0.477012	1
0.477028	1
0.477043	1
0.477058	1
0.477073	1
0.477089	1
0.477104	1
0.477119	1
0.477134	1
0.47715	1
0.477165	1
0.47718	1
0.477195	1
0.477211	1
0.477226	1
0.477241	1
0.477256	1
0.477272	1
0.477287	1
0.477302	1
0.477317	1
0.477333	1
0.477348	1
0.477363	1
0.477379	1
0.477394	1
0.477409	1
0.477424	1
0.47744	1
0.477455	1
0.47747	1
0.477485	1
0.477501	1
0.477516	1
0.477531	1
0.477546	1
0.477562	1
0.477577	1
0.477592	1
0.477607	1
0.477623	1
0.477638	1
0.477653	1
0.477668	1
0.477684	1
0.477699	1
0.477714	1
0.477729	1
0.477745	1
0.47776	1
0.477775	1
0.47779	1
0.477806	1
0.477821	1
0.477836	1
0.477852	1
0.477867	1
0.477882	1
0.477897	1
0.477913	1
0.477928	1
0.477943	1
0.477958	1
0.477974	1
0.477989	1
0.478004	1
0.478019	1
0.478035	1
0.47805	1
0.478065	1
0.47808	1
0.478096	1
0.478111	1
0.478126	1
0.478141	1
0.478157	1
0.478172	1
0.478187	1
0.478202	1
0.478218	1
0.478233	1
0.478248	1
0.478264	1
0.478279	1
0.478294	1
0.478309	1
0.478325	1
0.47834	1
0.478355	1
0.47837	1
0.478386	1
0.478401	1
0.478416	1
0.478431	1
0.478447	1
0.478462	1
0.478477	1
0.478492	1
0.478508	1
0.478523	1
0.478538	1
0.478553	1
0.478569	1
0.478584	1
0.478599	1
0.478614	1
0.47863	1
0.478645	1
0.47866	1
0.478676	1
0.478691	1
0.478706	1
0.478721	1
0.478737	1
0.478752	1
0.478767	1
0.478782	1
0.478798	1
0.478813	1
0.478828	1
0.478843	1
0.478859	1
0.478874	1
0.478889	1
0.478904	1
0.47892	1
0.478935	1
0.47895	1
0.478965	1
0.478981	1
0.478996	1
0.479011	1
0.479026	1
0.479042	1
0.479057	1
0.479072	1
0.479088	1
0.479103	1
0.479118	1
0.479133	1
0.479149	1
0.479164	1
0.479179	1
0.479194	1
0.47921	1
0.479225	1
0.47924	1
0.479255	1
0.479271	1
0.479286	1
0.479301	1
0.479316	1
0.479332	1
0.479347	1
0.479362	1
0.479377	1
0.479393	1
0.479408	1
0.479423	1
0.479438	1
0.479454	1
0.479469	1
0.479484	1
0.4795	1
0.479515	1
0.47953	1
0.479545	1
0.479561	1
0.479576	1
0.479591	1
0.479606	1
0.479622	1
0.479637	1
0.479652	1
0.479667	1
0.479683	1
0.479698	1
0.479713	1
0.479728	1
0.479744	1
0.479759	1
0.479774	1
0.479789	1
0.479805	1
0.47982	1
0.479835	1
0.47985	1
0.479866	1
0.479881	1
0.479896	1
0.479911	1
0.479927	1
0.479942	1
0.479957	1
0.479973	1
0.479988	1
0.480003	1
0.480018	1
0.480034	1
0.480049	1
0.480064	1
0.480079	1
0.480095	1
0.48011	1
0.480125	1
0.48014	1
0.480156	1
0.480171	1
0.480186	1
0.480201	1
0.480217	1
0.480232	1
0.480247	1
0.480262	1
0.480278	1
0.480293	1
0.480308	1
0.480323	1
0.480339	1
0.480354	1
0.480369	1
0.480385	1
0.4804	1
0.480415	1
0.48043	1
0.480446	1
0.480461	1
0.480476	1
0.480491	1
0.480507	1
0.480522	1
0.480537	1
0.480552	1
0.480568	1
0.480583	1
0.480598	1
0.480613	1
0.480629	1
0.480644	1
0.480659	1
0.480674	1
0.48069	1
0.480705	1
0.48072	1
0.480735	1
0.480751	1
0.480766	1
0.480781	1
0.480797	1
0.480812	1
0.480827	1
0.480842	1
0.480858	1
0.480873	1
0.480888	1
0.480903	1
0.480919	1
0.480934	1
0.480949	1
0.480964	1
0.48098	1
0.480995	1
0.48101	1
0.481025	1
0.481041	1
0.481056	1
0.481071	1
0.481086	1
0.481102	1
0.481117	1
0.481132	1
0.481147	1
0.481163	1
0.481178	1
0.481193	1
0.481209	1
0.481224	1
0.481239	1
0.481254	1
0.48127	1
0.481285	1
0.4813	1
0.481315	1
0.481331	1
0.481346	1
0.481361	1
0.481376	1
0.481392	1
0.481407	1
0.481422	1
0.481437	1
0.481453	1
0.481468	1
0.481483	1
0.481498	1
0.481514	1
0.481529	1
0.481544	1
0.481559	1
0.481575	1
0.48159	1
0.481605	1
0.481621	1
0.481636	1
0.481651	1
0.481666	1
0.481682	1
0.481697	1
0.481712	1
0.481727	1
0.481743	1
0.481758	1
0.481773	1
0.481788	1
0.481804	1
0.481819	1
0.481834	1
0.481849	1
0.481865	1
0.48188	1
0.481895	1
0.48191	1
0.481926	1
0.481941	1
0.481956	1
0.481971	1
0.481987	1
0.482002	1
0.482017	1
0.482033	1
0.482048	1
0.482063	1
0.482078	1
0.482094	1
0.482109	1
0.482124	1
0.482139	1
0.482155	1
0.48217	1
0.482185	1
0.4822	1
0.482216	1
0.482231	1
0.482246	1
0.482261	1
0.482277	1
0.482292	1
0.482307	1
0.482322	1
0.482338	1
0.482353	1
0.482368	1
0.482383	1
0.482399	1
0.482414	1
0.482429	1
0.482444	1
0.48246	1
0.482475	1
0.48249	1
0.482506	1
0.482521	1
0.482536	1
0.482551	1
0.482567	1
0.482582	1
0.482597	1
0.482612	1
0.482628	1
0.482643	1
0.482658	1
0.482673	1
0.482689	1
0.482704	1
0.482719	1
0.482734	1
0.48275	1
0.482765	1
0.48278	1
0.482795	1
0.482811	1
0.482826	1
0.482841	1
0.482856	1
0.482872	1
0.482887	1
0.482902	1
0.482918	1
0.482933	1
0.482948	1
0.482963	1
0.482979	1
0.482994	1
0.483009	1
0.483024	1
0.48304	1
0.483055	1
0.48307	1
0.483085	1
0.483101	1
0.483116	1
0.483131	1
0.483146	1
0.483162	1
0.483177	1
0.483192	1
0.483207	1
0.483223	1
0.483238	1
0.483253	1
0.483268	1
0.483284	1
0.483299	1
0.483314	1
0.48333	1
0.483345	1
0.48336	1
0.483375	1
0.483391	1
0.483406	1
0.483421	1
0.483436	1
0.483452	1
0.483467	1
0.483482	1
0.483497	1
0.483513	1
0.483528	1
0.483543	1
0.483558	1
0.483574	1
0.483589	1
0.483604	1
0.483619	1
0.483635	1
0.48365	1
0.483665	1
0.48368	1
0.483696	1
0.483711	1
0.483726	1
0.483742	1
0.483757	1
0.483772	1
0.483787	1
0.483803	1
0.483818	1
0.483833	1
0.483848	1
0.483864	1
0.483879	1
0.483894	1
0.483909	1
0.483925	1
0.48394	1
0.483955	1
0.48397	1
0.483986	1
0.484001	1
0.484016	1
0.484031	1
0.484047	1
0.484062	1
0.484077	1
0.484092	1
0.484108	1
0.484123	1
0.484138	1
0.484154	1
0.484169	1
0.484184	1
0.484199	1
0.484215	1
0.48423	1
0.484245	1
0.48426	1
0.484276	1
0.484291	1
0.484306	1
0.484321	1
0.484337	1
0.484352	1
0.484367	1
0.484382	1
0.484398	1
0.484413	1
0.484428	1
0.484443	1
0.484459	1
0.484474	1
0.484489	1
0.484504	1
0.48452	1
0.484535	1
0.48455	1
0.484565	1
0.484581	1
0.484596	1
0.484611	1
0.484627	1
0.484642	1
0.484657	1
0.484672	1
0.484688	1
0.484703	1
0.484718	1
0.484733	1
0.484749	1
0.484764	1
0.484779	1
0.484794	1
0.48481	1
0.484825	1
0.48484	1
0.484855	1
0.484871	1
0.484886	1
0.484901	1
0.484916	1
0.484932	1
0.484947	1
0.484962	1
0.484977	1
0.484993	1
0.485008	1
0.485023	1
0.485039	1
0.485054	1
0.485069	1
0.485084	1
0.4851	1
0.485115	1
0.48513	1
0.485145	1
0.485161	1
0.485176	1
0.485191	1
0.485206	1
0.485222	1
0.485237	1
0.485252	1
0.485267	1
0.485283	1
0.485298	1
0.485313	1
0.485328	1
0.485344	1
0.485359	1
0.485374	1
0.485389	1
0.485405	1
0.48542	1
0.485435	1
0.485451	1
0.485466	1
0.485481	1
0.485496	1
0.485512	1
0.485527	1
0.485542	1
0.485557	1
0.485573	1
0.485588	1
0.485603	1
0.485618	1
0.485634	1
0.485649	1
0.485664	1
0.485679	1
0.485695	1
0.48571	1
0.485725	1
0.48574	1
0.485756	1
0.485771	1
0.485786	1
0.485801	1
0.485817	1
0.485832	1
0.485847	1
0.485863	1
0.485878	1
0.485893	1
0.485908	1
0.485924	1
0.485939	1
0.485954	1
0.485969	1
0.485985	1
0.486	1
0.486015	1
0.48603	1
0.486046	1
0.486061	1
0.486076	1
0.486091	1
0.486107	1
0.486122	1
0.486137	1
0.486152	1
0.486168	1
0.486183	1
0.486198	1
0.486213	1
0.486229	1
0.486244	1
0.486259	1
0.486275	1
0.48629	1
0.486305	1
0.48632	1
0.486336	1
0.486351	1
0.486366	1
0.486381	1
0.486397	1
0.486412	1
0.486427	1
0.486442	1
0.486458	1
0.486473	1
0.486488	1
0.486503	1
0.486519	1
0.486534	1
0.486549	1
0.486564	1
0.48658	1
0.486595	1
0.48661	1
0.486625	1
0.486641	1
0.486656	1
0.486671	1
0.486687	1
0.486702	1
0.486717	1
0.486732	1
0.486748	1
0.486763	1
0.486778	1
0.486793	1
0.486809	1
0.486824	1
0.486839	1
0.486854	1
0.48687	1
0.486885	1
0.4869	1
0.486915	1
0.486931	1
0.486946	1
0.486961	1
0.486976	1
0.486992	1
0.487007	1
0.487022	1
0.487037	1
0.487053	1
0.487068	1
0.487083	1
0.487098	1
0.487114	1
0.487129	1
0.487144	1
0.48716	1
0.487175	1
0.48719	1
0.487205	1
0.487221	1
0.487236	1
0.487251	1
0.487266	1
0.487282	1
0.487297	1
0.487312	1
0.487327	1
0.487343	1
0.487358	1
0.487373	1
0.487388	1
0.487404	1
0.487419	1
0.487434	1
0.487449	1
0.487465	1
0.48748	1
0.487495	1
0.48751	1
0.487526	1
0.487541	1
0.487556	1
0.487572	1
0.487587	1
0.487602	1
0.487617	1
0.487633	1
0.487648	1
0.487663	1
0.487678	1
0.487694	1
0.487709	1
0.487724	1
0.487739	1
0.487755	1
0.48777	1
0.487785	1
0.4878	1
0.487816	1
0.487831	1
0.487846	1
0.487861	1
0.487877	1
0.487892	1
0.487907	1
0.487922	1
0.487938	1
0.487953	1
0.487968	1
0.487984	1
0.487999	1
0.488014	1
0.488029	1
0.488045	1
0.48806	1
0.488075	1
0.48809	1
0.488106	1
0.488121	1
0.488136	1
0.488151	1
0.488167	1
0.488182	1
0.488197	1
0.488212	1
0.488228	1
0.488243	1
0.488258	1
0.488273	1
0.488289	1
0.488304	1
0.488319	1
0.488334	1
0.48835	1
0.488365	1
0.48838	1
0.488396	1
0.488411	1
0.488426	1
0.488441	1
0.488457	1
0.488472	1
0.488487	1
0.488502	1
0.488518	1
0.488533	1
0.488548	1
0.488563	1
0.488579	1
0.488594	1
0.488609	1
0.488624	1
0.48864	1
0.488655	1
0.48867	1
0.488685	1
0.488701	1
0.488716	1
0.488731	1
0.488746	1
0.488762	1
0.488777	1
0.488792	1
0.488808	1
0.488823	1
0.488838	1
0.488853	1
0.488869	1
0.488884	1
0.488899	1
0.488914	1
0.48893	1
0.488945	1
0.48896	1
0.488975	1
0.488991	1
0.489006	1
0.489021	1
0.489036	1
0.489052	1
0.489067	1
0.489082	1
0.489097	1
0.489113	1
0.489128	1
0.489143	1
0.489158	1
0.489174	1
0.489189	1
0.489204	1
0.48922	1
0.489235	1
0.48925	1
0.489265	1
0.489281	1
0.489296	1
0.489311	1
0.489326	1
0.489342	1
0.489357	1
0.489372	1
0.489387	1
0.489403	1
0.489418	1
0.489433	1
0.489448	1
0.489464	1
0.489479	1
0.489494	1
0.489509	1
0.489525	1
0.48954	1
0.489555	1
0.48957	1
0.489586	1
0.489601	1
0.489616	1
0.489631	1
0.489647	1
0.489662	1
0.489677	1
0.489693	1
0.489708	1
0.489723	1
0.489738	1
0.489754	1
0.489769	1
0.489784	1
0.489799	1
0.489815	1
0.48983	1
0.489845	1
0.48986	1
0.489876	1
0.489891	1
0.489906	1
0.489921	1
0.489937	1
0.489952	1
0.489967	1
0.489982	1
0.489998	1
0.490013	1
0.490028	1
0.490043	1
0.490059	1
0.490074	1
0.490089	1
0.490105	1
0.49012	1
0.490135	1
0.49015	1
0.490166	1
0.490181	1
0.490196	1
0.490211	1
0.490227	1
0.490242	1
0.490257	1
0.490272	1
0.490288	1
0.490303	1
0.490318	1
0.490333	1
0.490349	1
0.490364	1
0.490379	1
0.490394	1
0.49041	1
0.490425	1
0.49044	1
0.490455	1
0.490471	1
0.490486	1
0.490501	1
0.490517	1
0.490532	1
0.490547	1
0.490562	1
0.490578	1
0.490593	1
0.490608	1
0.490623	1
0.490639	1
0.490654	1
0.490669	1
0.490684	1
0.4907	1
0.490715	1
0.49073	1
0.490745	1
0.490761	1
0.490776	1
0.490791	1
0.490806	1
0.490822	1
0.490837	1
0.490852	1
0.490867	1
0.490883	1
0.490898	1
0.490913	1
0.490929	1
0.490944	1
0.490959	1
0.490974	1
0.49099	1
0.491005	1
0.49102	1
0.491035	1
0.491051	1
0.491066	1
0.491081	1
0.491096	1
0.491112	1
0.491127	1
0.491142	1
0.491157	1
0.491173	1
0.491188	1
0.491203	1
0.491218	1
0.491234	1
0.491249	1
0.491264	1
0.491279	1
0.491295	1
0.49131	1
0.491325	1
0.491341	1
0.491356	1
0.491371	1
0.491386	1
0.491402	1
0.491417	1
0.491432	1
0.491447	1
0.491463	1
0.491478	1
0.491493	1
0.491508	1
0.491524	1
0.491539	1
0.491554	1
0.491569	1
0.491585	1
0.4916	1
0.491615	1
0.49163	1
0.491646	1
0.491661	1
0.491676	1
0.491691	1
0.491707	1
0.491722	1
0.491737	1
0.491752	1
0.491768	1
0.491783	1
0.491798	1
0.491814	1
0.491829	1
0.491844	1
0.491859	1
0.491875	1
0.49189	1
0.491905	1
0.49192	1
0.491936	1
0.491951	1
0.491966	1
0.491981	1
0.491997	1
0.492012	1
0.492027	1
0.492042	1
0.492058	1
0.492073	1
0.492088	1
0.492103	1
0.492119	1
0.492134	1
0.492149	1
0.492164	1
0.49218	1
0.492195	1
0.49221	1
0.492226	1
0.492241	1
0.492256	1
0.492271	1
0.492287	1
0.492302	1
0.492317	1
0.492332	1
0.492348	1
0.492363	1
0.492378	1
0.492393	1
0.492409	1
0.492424	1
0.492439	1
0.492454	1
0.49247	1
0.492485	1
0.4925	1
0.492515	1
0.492531	1
0.492546	1
0.492561	1
0.492576	1
0.492592	1
0.492607	1
0.492622	1
0.492638	1
0.492653	1
0.492668	1
0.492683	1
0.492699	1
0.492714	1
0.492729	1
0.492744	1
0.49276	1
0.492775	1
0.49279	1
0.492805	1
0.492821	1
0.492836	1
0.492851	1
0.492866	1
0.492882	1
0.492897	1
0.492912	1
0.492927	1
0.492943	1
0.492958	1
0.492973	1
0.492988	1
0.493004	1
0.493019	1
0.493034	1
0.49305	1
0.493065	1
0.49308	1
0.493095	1
0.493111	1
0.493126	1
0.493141	1
0.493156	1
0.493172	1
0.493187	1
0.493202	1
0.493217	1
0.493233	1
0.493248	1
0.493263	1
0.493278	1
0.493294	1
0.493309	1
0.493324	1
0.493339	1
0.493355	1
0.49337	1
0.493385	1
0.4934	1
0.493416	1
0.493431	1
0.493446	1
0.493462	1
0.493477	1
0.493492	1
0.493507	1
0.493523	1
0.493538	1
0.493553	1
0.493568	1
0.493584	1
0.493599	1
0.493614	1
0.493629	1
0.493645	1
0.49366	1
0.493675	1
0.49369	1
0.493706	1
0.493721	1
0.493736	1
0.493751	1
0.493767	1
0.493782	1
0.493797	1
0.493812	1
0.493828	1
0.493843	1
0.493858	1
0.493874	1
0.493889	1
0.493904	1
0.493919	1
0.493935	1
0.49395	1
0.493965	1
0.49398	1
0.493996	1
0.494011	1
0.494026	1
0.494041	1
0.494057	1
0.494072	1
0.494087	1
0.494102	1
0.494118	1
0.494133	1
0.494148	1
0.494163	1
0.494179	1
0.494194	1
0.494209	1
0.494224	1
0.49424	1
0.494255	1
0.49427	1
0.494285	1
0.494301	1
0.494316	1
0.494331	1
0.494347	1
0.494362	1
0.494377	1
0.494392	1
0.494408	1
0.494423	1
0.494438	1
0.494453	1
0.494469	1
0.494484	1
0.494499	1
0.494514	1
0.49453	1
0.494545	1
0.49456	1
0.494575	1
0.494591	1
0.494606	1
0.494621	1
0.494636	1
0.494652	1
0.494667	1
0.494682	1
0.494697	1
0.494713	1
0.494728	1
0.494743	1
0.494759	1
0.494774	1
0.494789	1
0.494804	1
0.49482	1
0.494835	1
0.49485	1
0.494865	1
0.494881	1
0.494896	1
0.494911	1
0.494926	1
0.494942	1
0.494957	1
0.494972	1
0.494987	1
0.495003	1
0.495018	1
0.495033	1
0.495048	1
0.495064	1
0.495079	1
0.495094	1
0.495109	1
0.495125	1
0.49514	1
0.495155	1
0.495171	1
0.495186	1
0.495201	1
0.495216	1
0.495232	1
0.495247	1
0.495262	1
0.495277	1
0.495293	1
0.495308	1
0.495323	1
0.495338	1
0.495354	1
0.495369	1
0.495384	1
0.495399	1
0.495415	1
0.49543	1
0.495445	1
0.49546	1
0.495476	1
0.495491	1
0.495506	1
0.495521	1
0.495537	1
0.495552	1
0.495567	1
0.495583	1
0.495598	1
0.495613	1
0.495628	1
0.495644	1
0.495659	1
0.495674	1
0.495689	1
0.495705	1
0.49572	1
0.495735	1
0.49575	1
0.495766	1
0.495781	1
0.495796	1
0.495811	1
0.495827	1
0.495842	1
0.495857	1
0.495872	1
0.495888	1
0.495903	1
0.495918	1
0.495933	1
0.495949	1
0.495964	1
0.495979	1
0.495995	1
0.49601	1
0.496025	1
0.49604	1
0.496056	1
0.496071	1
0.496086	1
0.496101	1
0.496117	1
0.496132	1
0.496147	1
0.496162	1
0.496178	1
0.496193	1
0.496208	1
0.496223	1
0.496239	1
0.496254	1
0.496269	1
0.496284	1
0.4963	1
0.496315	1
0.49633	1
0.496345	1
0.496361	1
0.496376	1
0.496391	1
0.496407	1
0.496422	1
0.496437	1
0.496452	1
0.496468	1
0.496483	1
0.496498	1
0.496513	1
0.496529	1
0.496544	1
0.496559	1
0.496574	1
0.49659	1
0.496605	1
0.49662	1
0.496635	1
0.496651	1
0.496666	1
0.496681	1
0.496696	1
0.496712	1
0.496727	1
0.496742	1
0.496757	1
0.496773	1
0.496788	1
0.496803	1
0.496818	1
0.496834	1
0.496849	1
0.496864	1
0.49688	1
0.496895	1
0.49691	1
0.496925	1
0.496941	1
0.496956	1
0.496971	1
0.496986	1
0.497002	1
0.497017	1
0.497032	1
0.497047	1
0.497063	1
0.497078	1
0.497093	1
0.497108	1
0.497124	1
0.497139	1
0.497154	1
0.497169	1
0.497185	1
0.4972	1
0.497215	1
0.49723	1
0.497246	1
0.497261	1
0.497276	1
0.497292	1
0.497307	1
0.497322	1
0.497337	1
0.497353	1
0.497368	1
0.497383	1
0.497398	1
0.497414	1
0.497429	1
0.497444	1
0.497459	1
0.497475	1
0.49749	1
0.497505	1
0.49752	1
0.497536	1
0.497551	1
0.497566	1
0.497581	1
0.497597	1
0.497612	1
0.497627	1
0.497642	1
0.497658	1
0.497673	1
0.497688	1
0.497704	1
0.497719	1
0.497734	1
0.497749	1
0.497765	1
0.49778	1
0.497795	1
0.49781	1
0.497826	1
0.497841	1
0.497856	1
0.497871	1
0.497887	1
0.497902	1
0.497917	1
0.497932	1
0.497948	1
0.497963	1
0.497978	1
0.497993	1
0.498009	1
0.498024	1
0.498039	1
0.498054	1
0.49807	1
0.498085	1
0.4981	1
0.498116	1
0.498131	1
0.498146	1
0.498161	1
0.498177	1
0.498192	1
0.498207	1
0.498222	1
0.498238	1
0.498253	1
0.498268	1
0.498283	1
0.498299	1
0.498314	1
0.498329	1
0.498344	1
0.49836	1
0.498375	1
0.49839	1
0.498405	1
0.498421	1
0.498436	1
0.498451	1
0.498466	1
0.498482	1
0.498497	1
0.498512	1
0.498528	1
0.498543	1
0.498558	1
0.498573	1
0.498589	1
0.498604	1
0.498619	1
0.498634	1
0.49865	1
0.498665	1
0.49868	1
0.498695	1
0.498711	1
0.498726	1
0.498741	1
0.498756	1
0.498772	1
0.498787	1
0.498802	1
0.498817	1
0.498833	1
0.498848	1
0.498863	1
0.498878	1
0.498894	1
0.498909	1
0.498924	1
0.498939	1
0.498955	1
0.49897	1
0.498985	1
0.499001	1
0.499016	1
0.499031	1
0.499046	1
0.499062	1
0.499077	1
0.499092	1
0.499107	1
0.499123	1
0.499138	1
0.499153	1
0.499168	1
0.499184	1
0.499199	1
0.499214	1
0.499229	1
0.499245	1
0.49926	1
0.499275	1
0.49929	1
0.499306	1
0.499321	1
0.499336	1
0.499351	1
0.499367	1
0.499382	1
0.499397	1
0.499413	1
0.499428	1
0.499443	1
0.499458	1
0.499474	1
0.499489	1
0.499504	1
0.499519	1
0.499535	1
0.49955	1
0.499565	1
0.49958	1
0.499596	1
0.499611	1
0.499626	1
0.499641	1
0.499657	1
0.499672	1
0.499687	1
0.499702	1
0.499718	1
0.499733	1
0.499748	1
0.499763	1
0.499779	1
0.499794	1
0.499809	1
0.499825	1
0.49984	1
0.499855	1
0.49987	1
0.499886	1
0.499901	1
0.499916	1
0.499931	1
0.499947	1
0.499962	1
0.499977	1
0.499992	1
0.500008	1
0.500023	1
0.500038	1
0.500053	1
0.500069	1
0.500084	1
0.500099	1
0.500114	1
0.50013	1
0.500145	1
0.50016	1
0.500175	1
0.500191	1
0.500206	1
0.500221	1
0.500237	1
0.500252	1
0.500267	1
0.500282	1
0.500298	1
0.500313	1
0.500328	1
0.500343	1
0.500359	1
0.500374	1
0.500389	1
0.500404	1
0.50042	1
0.500435	1
0.50045	1
0.500465	1
0.500481	1
0.500496	1
0.500511	1
0.500526	1
0.500542	1
0.500557	1
0.500572	1
0.500587	1
0.500603	1
0.500618	1
0.500633	1
0.500649	1
0.500664	1
0.500679	1
0.500694	1
0.50071	1
0.500725	1
0.50074	1
0.500755	1
0.500771	1
0.500786	1
0.500801	1
0.500816	1
0.500832	1
0.500847	1
0.500862	1
0.500877	1
0.500893	1
0.500908	1
0.500923	1
0.500938	1
0.500954	1
0.500969	1
0.500984	1
0.500999	1
0.501015	1
0.50103	1
0.501045	1
0.501061	1
0.501076	1
0.501091	1
0.501106	1
0.501122	1
0.501137	1
0.501152	1
0.501167	1
0.501183	1
0.501198	1
0.501213	1
0.501228	1
0.501244	1
0.501259	1
0.501274	1
0.501289	1
0.501305	1
0.50132	1
0.501335	1
0.50135	1
0.501366	1
0.501381	1
0.501396	1
0.501411	1
0.501427	1
0.501442	1
0.501457	1
0.501472	1
0.501488	1
0.501503	1
0.501518	1
0.501534	1
0.501549	1
0.501564	1
0.501579	1
0.501595	1
0.50161	1
0.501625	1
0.50164	1
0.501656	1
0.501671	1
0.501686	1
0.501701	1
0.501717	1
0.501732	1
0.501747	1
0.501762	1
0.501778	1
0.501793	1
0.501808	1
0.501823	1
0.501839	1
0.501854	1
0.501869	1
0.501884	1
0.5019	1
0.501915	1
0.50193	1
0.501946	1
0.501961	1
0.501976	1
0.501991	1
0.502007	1
0.502022	1
0.502037	1
0.502052	1
0.502068	1
0.502083	1
0.502098	1
0.502113	1
0.502129	1
0.502144	1
0.502159	1
0.502174	1
0.50219	1
0.502205	1
0.50222	1
0.502235	1
0.502251	1
0.502266	1
0.502281	1
0.502296	1
0.502312	1
0.502327	1
0.502342	1
0.502358	1
0.502373	1
0.502388	1
0.502403	1
0.502419	1
0.502434	1
0.502449	1
0.502464	1
0.50248	1
0.502495	1
0.50251	1
0.502525	1
0.502541	1
0.502556	1
0.502571	1
0.502586	1
0.502602	1
0.502617	1
0.502632	1
0.502647	1
0.502663	1
0.502678	1
0.502693	1
0.502708	1
0.502724	1
0.502739	1
0.502754	1
0.50277	1
0.502785	1
0.5028	1
0.502815	1
0.502831	1
0.502846	1
0.502861	1
0.502876	1
0.502892	1
0.502907	1
0.502922	1
0.502937	1
0.502953	1
0.502968	1
0.502983	1
0.502998	1
0.503014	1
0.503029	1
0.503044	1
0.503059	1
0.503075	1
0.50309	1
0.503105	1
0.50312	1
0.503136	1
0.503151	1
0.503166	1
0.503182	1
0.503197	1
0.503212	1
0.503227	1
0.503243	1
0.503258	1
0.503273	1
0.503288	1
0.503304	1
0.503319	1
0.503334	1
0.503349	1
0.503365	1
0.50338	1
0.503395	1
0.50341	1
0.503426	1
0.503441	1
0.503456	1
0.503471	1
0.503487	1
0.503502	1
0.503517	1
0.503532	1
0.503548	1
0.503563	1
0.503578	1
0.503593	1
0.503609	1
0.503624	1
0.503639	1
0.503655	1
0.50367	1
0.503685	1
0.5037	1
0.503716	1
0.503731	1
0.503746	1
0.503761	1
0.503777	1
0.503792	1
0.503807	1
0.503822	1
0.503838	1
0.503853	1
0.503868	1
0.503883	1
0.503899	1
0.503914	1
0.503929	1
0.503944	1
0.50396	1
0.503975	1
0.50399	1
0.504005	1
0.504021	1
0.504036	1
0.504051	1
0.504067	1
0.504082	1
0.504097	1
0.504112	1
0.504128	1
0.504143	1
0.504158	1
0.504173	1
0.504189	1
0.504204	1
0.504219	1
0.504234	1
0.50425	1
0.504265	1
0.50428	1
0.504295	1
0.504311	1
0.504326	1
0.504341	1
0.504356	1
0.504372	1
0.504387	1
0.504402	1
0.504417	1
0.504433	1
0.504448	1
0.504463	1
0.504479	1
0.504494	1
0.504509	1
0.504524	1
0.50454	1
0.504555	1
0.50457	1
0.504585	1
0.504601	1
0.504616	1
0.504631	1
0.504646	1
0.504662	1
0.504677	1
0.504692	1
0.504707	1
0.504723	1
0.504738	1
0.504753	1
0.504768	1
0.504784	1
0.504799	1
0.504814	1
0.504829	1
0.504845	1
0.50486	1
0.504875	1
0.504891	1
0.504906	1
0.504921	1
0.504936	1
0.504952	1
0.504967	1
0.504982	1
0.504997	1
0.505013	1
0.505028	1
0.505043	1
0.505058	1
0.505074	1
0.505089	1
0.505104	1
0.505119	1
0.505135	1
0.50515	1
0.505165	1
0.50518	1
0.505196	1
0.505211	1
0.505226	1
0.505241	1
0.505257	1
0.505272	1
0.505287	1
0.505303	1
0.505318	1
0.505333	1
0.505348	1
0.505364	1
0.505379	1
0.505394	1
0.505409	1
0.505425	1
0.50544	1
0.505455	1
0.50547	1
0.505486	1
0.505501	1
0.505516	1
0.505531	1
0.505547	1
0.505562	1
0.505577	1
0.505592	1
0.505608	1
0.505623	1
0.505638	1
0.505653	1
0.505669	1
0.505684	1
0.505699	1
0.505715	1
0.50573	1
0.505745	1
0.50576	1
0.505776	1
0.505791	1
0.505806	1
0.505821	1
0.505837	1
0.505852	1
0.505867	1
0.505882	1
0.505898	1
0.505913	1
0.505928	1
0.505943	1
0.505959	1
0.505974	1
0.505989	1
0.506004	1
0.50602	1
0.506035	1
0.50605	1
0.506065	1
0.506081	1
0.506096	1
0.506111	1
0.506126	1
0.506142	1
0.506157	1
0.506172	1
0.506188	1
0.506203	1
0.506218	1
0.506233	1
0.506249	1
0.506264	1
0.506279	1
0.506294	1
0.50631	1
0.506325	1
0.50634	1
0.506355	1
0.506371	1
0.506386	1
0.506401	1
0.506416	1
0.506432	1
0.506447	1
0.506462	1
0.506477	1
0.506493	1
0.506508	1
0.506523	1
0.506538	1
0.506554	1
0.506569	1
0.506584	1
0.5066	1
0.506615	1
0.50663	1
0.506645	1
0.506661	1
0.506676	1
0.506691	1
0.506706	1
0.506722	1
0.506737	1
0.506752	1
0.506767	1
0.506783	1
0.506798	1
0.506813	1
0.506828	1
0.506844	1
0.506859	1
0.506874	1
0.506889	1
0.506905	1
0.50692	1
0.506935	1
0.50695	1
0.506966	1
0.506981	1
0.506996	1
0.507012	1
0.507027	1
0.507042	1
0.507057	1
0.507073	1
0.507088	1
0.507103	1
0.507118	1
0.507134	1
0.507149	1
0.507164	1
0.507179	1
0.507195	1
0.50721	1
0.507225	1
0.50724	1
0.507256	1
0.507271	1
0.507286	1
0.507301	1
0.507317	1
0.507332	1
0.507347	1
0.507362	1
0.507378	1
0.507393	1
0.507408	1
0.507424	1
0.507439	1
0.507454	1
0.507469	1
0.507485	1
0.5075	1
0.507515	1
0.50753	1
0.507546	1
0.507561	1
0.507576	1
0.507591	1
0.507607	1
0.507622	1
0.507637	1
0.507652	1
0.507668	1
0.507683	1
0.507698	1
0.507713	1
0.507729	1
0.507744	1
0.507759	1
0.507774	1
0.50779	1
0.507805	1
0.50782	1
0.507836	1
0.507851	1
0.507866	1
0.507881	1
0.507897	1
0.507912	1
0.507927	1
0.507942	1
0.507958	1
0.507973	1
0.507988	1
0.508003	1
0.508019	1
0.508034	1
0.508049	1
0.508064	1
0.50808	1
0.508095	1
0.50811	1
0.508125	1
0.508141	1
0.508156	1
0.508171	1
0.508186	1
0.508202	1
0.508217	1
0.508232	1
0.508248	1
0.508263	1
0.508278	1
0.508293	1
0.508309	1
0.508324	1
0.508339	1
0.508354	1
0.50837	1
0.508385	1
0.5084	1
0.508415	1
0.508431	1
0.508446	1
0.508461	1
0.508476	1
0.508492	1
0.508507	1
0.508522	1
0.508537	1
0.508553	1
0.508568	1
0.508583	1
0.508598	1
0.508614	1
0.508629	1
0.508644	1
0.508659	1
0.508675	1
0.50869	1
0.508705	1
0.508721	1
0.508736	1
0.508751	1
0.508766	1
0.508782	1
0.508797	1
0.508812	1
0.508827	1
0.508843	1
0.508858	1
0.508873	1
0.508888	1
0.508904	1
0.508919	1
0.508934	1
0.508949	1
0.508965	1
0.50898	1
0.508995	1
0.50901	1
0.509026	1
0.509041	1
0.509056	1
0.509071	1
0.509087	1
0.509102	1
0.509117	1
0.509133	1
0.509148	1
0.509163	1
0.509178	1
0.509194	1
0.509209	1
0.509224	1
0.509239	1
0.509255	1
0.50927	1
0.509285	1
0.5093	1
0.509316	1
0.509331	1
0.509346	1
0.509361	1
0.509377	1
0.509392	1
0.509407	1
0.509422	1
0.509438	1
0.509453	1
0.509468	1
0.509483	1
0.509499	1
0.509514	1
0.509529	1
0.509545	1
0.50956	1
0.509575	1
0.50959	1
0.509606	1
0.509621	1
0.509636	1
0.509651	1
0.509667	1
0.509682	1
0.509697	1
0.509712	1
0.509728	1
0.509743	1
0.509758	1
0.509773	1
0.509789	1
0.509804	1
0.509819	1
0.509834	1
0.50985	1
0.509865	1
0.50988	1
0.509895	1
0.509911	1
0.509926	1
0.509941	1
0.509957	1
0.509972	1
0.509987	1
0.510002	1
0.510018	1
0.510033	1
0.510048	1
0.510063	1
0.510079	1
0.510094	1
0.510109	1
0.510124	1
0.51014	1
0.510155	1
0.51017	1
0.510185	1
0.510201	1
0.510216	1
0.510231	1
0.510246	1
0.510262	1
0.510277	1
0.510292	1
0.510307	1
0.510323	1
0.510338	1
0.510353	1
0.510369	1
0.510384	1
0.510399	1
0.510414	1
0.51043	1
0.510445	1
0.51046	1
0.510475	1
0.510491	1
0.510506	1
0.510521	1
0.510536	1
0.510552	1
0.510567	1
0.510582	1
0.510597	1
0.510613	1
0.510628	1
0.510643	1
0.510658	1
0.510674	1
0.510689	1
0.510704	1
0.510719	1
0.510735	1
0.51075	1
0.510765	1
0.51078	1
0.510796	1
0.510811	1
0.510826	1
0.510842	1
0.510857	1
0.510872	1
0.510887	1
0.510903	1
0.510918	1
0.510933	1
0.510948	1
0.510964	1
0.510979	1
0.510994	1
0.511009	1
0.511025	1
0.51104	1
0.511055	1
0.51107	1
0.511086	1
0.511101	1
0.511116	1
0.511131	1
0.511147	1
0.511162	1
0.511177	1
0.511192	1
0.511208	1
0.511223	1
0.511238	1
0.511254	1
0.511269	1
0.511284	1
0.511299	1
0.511315	1
0.51133	1
0.511345	1
0.51136	1
0.511376	1
0.511391	1
0.511406	1
0.511421	1
0.511437	1
0.511452	1
0.511467	1
0.511482	1
0.511498	1
0.511513	1
0.511528	1
0.511543	1
0.511559	1
0.511574	1
0.511589	1
0.511604	1
0.51162	1
0.511635	1
0.51165	1
0.511666	1
0.511681	1
0.511696	1
0.511711	1
0.511727	1
0.511742	1
0.511757	1
0.511772	1
0.511788	1
0.511803	1
0.511818	1
0.511833	1
0.511849	1
0.511864	1
0.511879	1
0.511894	1
0.51191	1
0.511925	1
0.51194	1
0.511955	1
0.511971	1
0.511986	1
0.512001	1
0.512016	1
0.512032	1
0.512047	1
0.512062	1
0.512078	1
0.512093	1
0.512108	1
0.512123	1
0.512139	1
0.512154	1
0.512169	1
0.512184	1
0.5122	1
0.512215	1
0.51223	1
0.512245	1
0.512261	1
0.512276	1
0.512291	1
0.512306	1
0.512322	1
0.512337	1
0.512352	1
0.512367	1
0.512383	1
0.512398	1
0.512413	1
0.512428	1
0.512444	1
0.512459	1
0.512474	1
0.51249	1
0.512505	1
0.51252	1
0.512535	1
0.512551	1
0.512566	1
0.512581	1
0.512596	1
0.512612	1
0.512627	1
0.512642	1
0.512657	1
0.512673	1
0.512688	1
0.512703	1
0.512718	1
0.512734	1
0.512749	1
0.512764	1
0.512779	1
0.512795	1
0.51281	1
0.512825	1
0.51284	1
0.512856	1
0.512871	1
0.512886	1
0.512902	1
0.512917	1
0.512932	1
0.512947	1
0.512963	1
0.512978	1
0.512993	1
0.513008	1
0.513024	1
0.513039	1
0.513054	1
0.513069	1
0.513085	1
0.5131	1
0.513115	1
0.51313	1
0.513146	1
0.513161	1
0.513176	1
0.513191	1
0.513207	1
0.513222	1
0.513237	1
0.513252	1
0.513268	1
0.513283	1
0.513298	1
0.513313	1
0.513329	1
0.513344	1
0.513359	1
0.513375	1
0.51339	1
0.513405	1
0.51342	1
0.513436	1
0.513451	1
0.513466	1
0.513481	1
0.513497	1
0.513512	1
0.513527	1
0.513542	1
0.513558	1
0.513573	1
0.513588	1
0.513603	1
0.513619	1
0.513634	1
0.513649	1
0.513664	1
0.51368	1
0.513695	1
0.51371	1
0.513725	1
0.513741	1
0.513756	1
0.513771	1
0.513787	1
0.513802	1
0.513817	1
0.513832	1
0.513848	1
0.513863	1
0.513878	1
0.513893	1
0.513909	1
0.513924	1
0.513939	1
0.513954	1
0.51397	1
0.513985	1
0.514	1
0.514015	1
0.514031	1
0.514046	1
0.514061	1
0.514076	1
0.514092	1
0.514107	1
0.514122	1
0.514137	1
0.514153	1
0.514168	1
0.514183	1
0.514199	1
0.514214	1
0.514229	1
0.514244	1
0.51426	1
0.514275	1
0.51429	1
0.514305	1
0.514321	1
0.514336	1
0.514351	1
0.514366	1
0.514382	1
0.514397	1
0.514412	1
0.514427	1
0.514443	1
0.514458	1
0.514473	1
0.514488	1
0.514504	1
0.514519	1
0.514534	1
0.514549	1
0.514565	1
0.51458	1
0.514595	1
0.514611	1
0.514626	1
0.514641	1
0.514656	1
0.514672	1
0.514687	1
0.514702	1
0.514717	1
0.514733	1
0.514748	1
0.514763	1
0.514778	1
0.514794	1
0.514809	1
0.514824	1
0.514839	1
0.514855	1
0.51487	1
0.514885	1
0.5149	1
0.514916	1
0.514931	1
0.514946	1
0.514961	1
0.514977	1
0.514992	1
0.515007	1
0.515023	1
0.515038	1
0.515053	1
0.515068	1
0.515084	1
0.515099	1
0.515114	1
0.515129	1
0.515145	1
0.51516	1
0.515175	1
0.51519	1
0.515206	1
0.515221	1
0.515236	1
0.515251	1
0.515267	1
0.515282	1
0.515297	1
0.515312	1
0.515328	1
0.515343	1
0.515358	1
0.515373	1
0.515389	1
0.515404	1
0.515419	1
0.515435	1
0.51545	1
0.515465	1
0.51548	1
0.515496	1
0.515511	1
0.515526	1
0.515541	1
0.515557	1
0.515572	1
0.515587	1
0.515602	1
0.515618	1
0.515633	1
0.515648	1
0.515663	1
0.515679	1
0.515694	1
0.515709	1
0.515724	1
0.51574	1
0.515755	1
0.51577	1
0.515785	1
0.515801	1
0.515816	1
0.515831	1
0.515846	1
0.515862	1
0.515877	1
0.515892	1
0.515908	1
0.515923	1
0.515938	1
0.515953	1
0.515969	1
0.515984	1
0.515999	1
0.516014	1
0.51603	1
0.516045	1
0.51606	1
0.516075	1
0.516091	1
0.516106	1
0.516121	1
0.516136	1
0.516152	1
0.516167	1
0.516182	1
0.516197	1
0.516213	1
0.516228	1
0.516243	1
0.516258	1
0.516274	1
0.516289	1
0.516304	1
0.51632	1
0.516335	1
0.51635	1
0.516365	1
0.516381	1
0.516396	1
0.516411	1
0.516426	1
0.516442	1
0.516457	1
0.516472	1
0.516487	1
0.516503	1
0.516518	1
0.516533	1
0.516548	1
0.516564	1
0.516579	1
0.516594	1
0.516609	1
0.516625	1
0.51664	1
0.516655	1
0.51667	1
0.516686	1
0.516701	1
0.516716	1
0.516732	1
0.516747	1
0.516762	1
0.516777	1
0.516793	1
0.516808	1
0.516823	1
0.516838	1
0.516854	1
0.516869	1
0.516884	1
0.516899	1
0.516915	1
0.51693	1
0.516945	1
0.51696	1
0.516976	1
0.516991	1
0.517006	1
0.517021	1
0.517037	1
0.517052	1
0.517067	1
0.517082	1
0.517098	1
0.517113	1
0.517128	1
0.517144	1
0.517159	1
0.517174	1
0.517189	1
0.517205	1
0.51722	1
0.517235	1
0.51725	1
0.517266	1
0.517281	1
0.517296	1
0.517311	1
0.517327	1
0.517342	1
0.517357	1
0.517372	1
0.517388	1
0.517403	1
0.517418	1
0.517433	1
0.517449	1
0.517464	1
0.517479	1
0.517494	1
0.51751	1
0.517525	1
0.51754	1
0.517556	1
0.517571	1
0.517586	1
0.517601	1
0.517617	1
0.517632	1
0.517647	1
0.517662	1
0.517678	1
0.517693	1
0.517708	1
0.517723	1
0.517739	1
0.517754	1
0.517769	1
0.517784	1
0.5178	1
0.517815	1
0.51783	1
0.517845	1
0.517861	1
0.517876	1
0.517891	1
0.517906	1
0.517922	1
0.517937	1
0.517952	1
0.517967	1
0.517983	1
0.517998	1
0.518013	1
0.518029	1
0.518044	1
0.518059	1
0.518074	1
0.51809	1
0.518105	1
0.51812	1
0.518135	1
0.518151	1
0.518166	1
0.518181	1
0.518196	1
0.518212	1
0.518227	1
0.518242	1
0.518257	1
0.518273	1
0.518288	1
0.518303	1
0.518318	1
0.518334	1
0.518349	1
0.518364	1
0.518379	1
0.518395	1
0.51841	1
0.518425	1
0.518441	1
0.518456	1
0.518471	1
0.518486	1
0.518502	1
0.518517	1
0.518532	1
0.518547	1
0.518563	1
0.518578	1
0.518593	1
0.518608	1
0.518624	1
0.518639	1
0.518654	1
0.518669	1
0.518685	1
0.5187	1
0.518715	1
0.51873	1
0.518746	1
0.518761	1
0.518776	1
0.518791	1
0.518807	1
0.518822	1
0.518837	1
0.518853	1
0.518868	1
0.518883	1
0.518898	1
0.518914	1
0.518929	1
0.518944	1
0.518959	1
0.518975	1
0.51899	1
0.519005	1
0.51902	1
0.519036	1
0.519051	1
0.519066	1
0.519081	1
0.519097	1
0.519112	1
0.519127	1
0.519142	1
0.519158	1
0.519173	1
0.519188	1
0.519203	1
0.519219	1
0.519234	1
0.519249	1
0.519265	1
0.51928	1
0.519295	1
0.51931	1
0.519326	1
0.519341	1
0.519356	1
0.519371	1
0.519387	1
0.519402	1
0.519417	1
0.519432	1
0.519448	1
0.519463	1
0.519478	1
0.519493	1
0.519509	1
0.519524	1
0.519539	1
0.519554	1
0.51957	1
0.519585	1
0.5196	1
0.519615	1
0.519631	1
0.519646	1
0.519661	1
0.519677	1
0.519692	1
0.519707	1
0.519722	1
0.519738	1
0.519753	1
0.519768	1
0.519783	1
0.519799	1
0.519814	1
0.519829	1
0.519844	1
0.51986	1
0.519875	1
0.51989	1
0.519905	1
0.519921	1
0.519936	1
0.519951	1
0.519966	1
0.519982	1
0.519997	1
0.520012	1
0.520027	1
0.520043	1
0.520058	1
0.520073	1
0.520089	1
0.520104	1
0.520119	1
0.520134	1
0.52015	1
0.520165	1
0.52018	1
0.520195	1
0.520211	1
0.520226	1
0.520241	1
0.520256	1
0.520272	1
0.520287	1
0.520302	1
0.520317	1
0.520333	1
0.520348	1
0.520363	1
0.520378	1
0.520394	1
0.520409	1
0.520424	1
0.520439	1
0.520455	1
0.52047	1
0.520485	1
0.5205	1
0.520516	1
0.520531	1
0.520546	1
0.520562	1
0.520577	1
0.520592	1
0.520607	1
0.520623	1
0.520638	1
0.520653	1
0.520668	1
0.520684	1
0.520699	1
0.520714	1
0.520729	1
0.520745	1
0.52076	1
0.520775	1
0.52079	1
0.520806	1
0.520821	1
0.520836	1
0.520851	1
0.520867	1
0.520882	1
0.520897	1
0.520912	1
0.520928	1
0.520943	1
0.520958	1
0.520974	1
0.520989	1
0.521004	1
0.521019	1
0.521035	1
0.52105	1
0.521065	1
0.52108	1
0.521096	1
0.521111	1
0.521126	1
0.521141	1
0.521157	1
0.521172	1
0.521187	1
0.521202	1
0.521218	1
0.521233	1
0.521248	1
0.521263	1
0.521279	1
0.521294	1
0.521309	1
0.521324	1
0.52134	1
0.521355	1
0.52137	1
0.521386	1
0.521401	1
0.521416	1
0.521431	1
0.521447	1
0.521462	1
0.521477	1
0.521492	1
0.521508	1
0.521523	1
0.521538	1
0.521553	1
0.521569	1
0.521584	1
0.521599	1
0.521614	1
0.52163	1
0.521645	1
0.52166	1
0.521675	1
0.521691	1
0.521706	1
0.521721	1
0.521736	1
0.521752	1
0.521767	1
0.521782	1
0.521798	1
0.521813	1
0.521828	1
0.521843	1
0.521859	1
0.521874	1
0.521889	1
0.521904	1
0.52192	1
0.521935	1
0.52195	1
0.521965	1
0.521981	1
0.521996	1
0.522011	1
0.522026	1
0.522042	1
0.522057	1
0.522072	1
0.522087	1
0.522103	1
0.522118	1
0.522133	1
0.522148	1
0.522164	1
0.522179	1
0.522194	1
0.52221	1
0.522225	1
0.52224	1
0.522255	1
0.522271	1
0.522286	1
0.522301	1
0.522316	1
0.522332	1
0.522347	1
0.522362	1
0.522377	1
0.522393	1
0.522408	1
0.522423	1
0.522438	1
0.522454	1
0.522469	1
0.522484	1
0.522499	1
0.522515	1
0.52253	1
0.522545	1
0.52256	1
0.522576	1
0.522591	1
0.522606	1
0.522621	1
0.522637	1
0.522652	1
0.522667	1
0.522683	1
0.522698	1
0.522713	1
0.522728	1
0.522744	1
0.522759	1
0.522774	1
0.522789	1
0.522805	1
0.52282	1
0.522835	1
0.52285	1
0.522866	1
0.522881	1
0.522896	1
0.522911	1
0.522927	1
0.522942	1
0.522957	1
0.522972	1
0.522988	1
0.523003	1
0.523018	1
0.523033	1
0.523049	1
0.523064	1
0.523079	1
0.523095	1
0.52311	1
0.523125	1
0.52314	1
0.523156	1
0.523171	1
0.523186	1
0.523201	1
0.523217	1
0.523232	1
0.523247	1
0.523262	1
0.523278	1
0.523293	1
0.523308	1
0.523323	1
0.523339	1
0.523354	1
0.523369	1
0.523384	1
0.5234	1
0.523415	1
0.52343	1
0.523445	1
0.523461	1
0.523476	1
0.523491	1
0.523507	1
0.523522	1
0.523537	1
0.523552	1
0.523568	1
0.523583	1
0.523598	1
0.523613	1
0.523629	1
0.523644	1
0.523659	1
0.523674	1
0.52369	1
0.523705	1
0.52372	1
0.523735	1
0.523751	1
0.523766	1
0.523781	1
0.523796	1
0.523812	1
0.523827	1
0.523842	1
0.523857	1
0.523873	1
0.523888	1
0.523903	1
0.523919	1
0.523934	1
0.523949	1
0.523964	1
0.52398	1
0.523995	1
0.52401	1
0.524025	1
0.524041	1
0.524056	1
0.524071	1
0.524086	1
0.524102	1
0.524117	1
0.524132	1
0.524147	1
0.524163	1
0.524178	1
0.524193	1
0.524208	1
0.524224	1
0.524239	1
0.524254	1
0.524269	1
0.524285	1
0.5243	1
0.524315	1
0.524331	1
0.524346	1
0.524361	1
0.524376	1
0.524392	1
0.524407	1
0.524422	1
0.524437	1
0.524453	1
0.524468	1
0.524483	1
0.524498	1
0.524514	1
0.524529	1
0.524544	1
0.524559	1
0.524575	1
0.52459	1
0.524605	1
0.52462	1
0.524636	1
0.524651	1
0.524666	1
0.524681	1
0.524697	1
0.524712	1
0.524727	1
0.524743	1
0.524758	1
0.524773	1
0.524788	1
0.524804	1
0.524819	1
0.524834	1
0.524849	1
0.524865	1
0.52488	1
0.524895	1
0.52491	1
0.524926	1
0.524941	1
0.524956	1
0.524971	1
0.524987	1
0.525002	1
0.525017	1
0.525032	1
0.525048	1
0.525063	1
0.525078	1
0.525093	1
0.525109	1
0.525124	1
0.525139	1
0.525154	1
0.52517	1
0.525185	1
0.5252	1
0.525216	1
0.525231	1
0.525246	1
0.525261	1
0.525277	1
0.525292	1
0.525307	1
0.525322	1
0.525338	1
0.525353	1
0.525368	1
0.525383	1
0.525399	1
0.525414	1
0.525429	1
0.525444	1
0.52546	1
0.525475	1
0.52549	1
0.525505	1
0.525521	1
0.525536	1
0.525551	1
0.525566	1
0.525582	1
0.525597	1
0.525612	1
0.525628	1
0.525643	1
0.525658	1
0.525673	1
0.525689	1
0.525704	1
0.525719	1
0.525734	1
0.52575	1
0.525765	1
0.52578	1
0.525795	1
0.525811	1
0.525826	1
0.525841	1
0.525856	1
0.525872	1
0.525887	1
0.525902	1
0.525917	1
0.525933	1
0.525948	1
0.525963	1
0.525978	1
0.525994	1
0.526009	1
0.526024	1
0.52604	1
0.526055	1
0.52607	1
0.526085	1
0.526101	1
0.526116	1
0.526131	1
0.526146	1
0.526162	1
0.526177	1
0.526192	1
0.526207	1
0.526223	1
0.526238	1
0.526253	1
0.526268	1
0.526284	1
0.526299	1
0.526314	1
0.526329	1
0.526345	1
0.52636	1
0.526375	1
0.52639	1
0.526406	1
0.526421	1
0.526436	1
0.526452	1
0.526467	1
0.526482	1
0.526497	1
0.526513	1
0.526528	1
0.526543	1
0.526558	1
0.526574	1
0.526589	1
0.526604	1
0.526619	1
0.526635	1
0.52665	1
0.526665	1
0.52668	1
0.526696	1
0.526711	1
0.526726	1
0.526741	1
0.526757	1
0.526772	1
0.526787	1
0.526802	1
0.526818	1
0.526833	1
0.526848	1
0.526864	1
0.526879	1
0.526894	1
0.526909	1
0.526925	1
0.52694	1
0.526955	1
0.52697	1
0.526986	1
0.527001	1
0.527016	1
0.527031	1
0.527047	1
0.527062	1
0.527077	1
0.527092	1
0.527108	1
0.527123	1
0.527138	1
0.527153	1
0.527169	1
0.527184	1
0.527199	1
0.527214	1
0.52723	1
0.527245	1
0.52726	1
0.527276	1
0.527291	1
0.527306	1
0.527321	1
0.527337	1
0.527352	1
0.527367	1
0.527382	1
0.527398	1
0.527413	1
0.527428	1
0.527443	1
0.527459	1
0.527474	1
0.527489	1
0.527504	1
0.52752	1
0.527535	1
0.52755	1
0.527565	1
0.527581	1
0.527596	1
0.527611	1
0.527626	1
0.527642	1
0.527657	1
0.527672	1
0.527687	1
0.527703	1
0.527718	1
0.527733	1
0.527749	1
0.527764	1
0.527779	1
0.527794	1
0.52781	1
0.527825	1
0.52784	1
0.527855	1
0.527871	1
0.527886	1
0.527901	1
0.527916	1
0.527932	1
0.527947	1
0.527962	1
0.527977	1
0.527993	1
0.528008	1
0.528023	1
0.528038	1
0.528054	1
0.528069	1
0.528084	1
0.528099	1
0.528115	1
0.52813	1
0.528145	1
0.528161	1
0.528176	1
0.528191	1
0.528206	1
0.528222	1
0.528237	1
0.528252	1
0.528267	1
0.528283	1
0.528298	1
0.528313	1
0.528328	1
0.528344	1
0.528359	1
0.528374	1
0.528389	1
0.528405	1
0.52842	1
0.528435	1
0.52845	1
0.528466	1
0.528481	1
0.528496	1
0.528511	1
0.528527	1
0.528542	1
0.528557	1
0.528573	1
0.528588	1
0.528603	1
0.528618	1
0.528634	1
0.528649	1
0.528664	1
0.528679	1
0.528695	1
0.52871	1
0.528725	1
0.52874	1
0.528756	1
0.528771	1
0.528786	1
0.528801	1
0.528817	1
0.528832	1
0.528847	1
0.528862	1
0.528878	1
0.528893	1
0.528908	1
0.528923	1
0.528939	1
0.528954	1
0.528969	1
0.528985	1
0.529	1
0.529015	1
0.52903	1
0.529046	1
0.529061	1
0.529076	1
0.529091	1
0.529107	1
0.529122	1
0.529137	1
0.529152	1
0.529168	1
0.529183	1
0.529198	1
0.529213	1
0.529229	1
0.529244	1
0.529259	1
0.529274	1
0.52929	1
0.529305	1
0.52932	1
0.529335	1
0.529351	1
0.529366	1
0.529381	1
0.529397	1
0.529412	1
0.529427	1
0.529442	1
0.529458	1
0.529473	1
0.529488	1
0.529503	1
0.529519	1
0.529534	1
0.529549	1
0.529564	1
0.52958	1
0.529595	1
0.52961	1
0.529625	1
0.529641	1
0.529656	1
0.529671	1
0.529686	1
0.529702	1
0.529717	1
0.529732	1
0.529747	1
0.529763	1
0.529778	1
0.529793	1
0.529808	1
0.529824	1
0.529839	1
0.529854	1
0.52987	1
0.529885	1
0.5299	1
0.529915	1
0.529931	1
0.529946	1
0.529961	1
0.529976	1
0.529992	1
0.530007	1
0.530022	1
0.530037	1
0.530053	1
0.530068	1
0.530083	1
0.530098	1
0.530114	1
0.530129	1
0.530144	1
0.530159	1
0.530175	1
0.53019	1
0.530205	1
0.53022	1
0.530236	1
0.530251	1
0.530266	1
0.530282	1
0.530297	1
0.530312	1
0.530327	1
0.530343	1
0.530358	1
0.530373	1
0.530388	1
0.530404	1
0.530419	1
0.530434	1
0.530449	1
0.530465	1
0.53048	1
0.530495	1
0.53051	1
0.530526	1
0.530541	1
0.530556	1
0.530571	1
0.530587	1
0.530602	1
0.530617	1
0.530632	1
0.530648	1
0.530663	1
0.530678	1
0.530694	1
0.530709	1
0.530724	1
0.530739	1
0.530755	1
0.53077	1
0.530785	1
0.5308	1
0.530816	1
0.530831	1
0.530846	1
0.530861	1
0.530877	1
0.530892	1
0.530907	1
0.530922	1
0.530938	1
0.530953	1
0.530968	1
0.530983	1
0.530999	1
0.531014	1
0.531029	1
0.531044	1
0.53106	1
0.531075	1
0.53109	1
0.531106	1
0.531121	1
0.531136	1
0.531151	1
0.531167	1
0.531182	1
0.531197	1
0.531212	1
0.531228	1
0.531243	1
0.531258	1
0.531273	1
0.531289	1
0.531304	1
0.531319	1
0.531334	1
0.53135	1
0.531365	1
0.53138	1
0.531395	1
0.531411	1
0.531426	1
0.531441	1
0.531456	1
0.531472	1
0.531487	1
0.531502	1
0.531518	1
0.531533	1
0.531548	1
0.531563	1
0.531579	1
0.531594	1
0.531609	1
0.531624	1
0.53164	1
0.531655	1
0.53167	1
0.531685	1
0.531701	1
0.531716	1
0.531731	1
0.531746	1
0.531762	1
0.531777	1
0.531792	1
0.531807	1
0.531823	1
0.531838	1
0.531853	1
0.531868	1
0.531884	1
0.531899	1
0.531914	1
0.53193	1
0.531945	1
0.53196	1
0.531975	1
0.531991	1
0.532006	1
0.532021	1
0.532036	1
0.532052	1
0.532067	1
0.532082	1
0.532097	1
0.532113	1
0.532128	1
0.532143	1
0.532158	1
0.532174	1
0.532189	1
0.532204	1
0.532219	1
0.532235	1
0.53225	1
0.532265	1
0.53228	1
0.532296	1
0.532311	1
0.532326	1
0.532341	1
0.532357	1
0.532372	1
0.532387	1
0.532403	1
0.532418	1
0.532433	1
0.532448	1
0.532464	1
0.532479	1
0.532494	1
0.532509	1
0.532525	1
0.53254	1
0.532555	1
0.53257	1
0.532586	1
0.532601	1
0.532616	1
0.532631	1
0.532647	1
0.532662	1
0.532677	1
0.532692	1
0.532708	1
0.532723	1
0.532738	1
0.532753	1
0.532769	1
0.532784	1
0.532799	1
0.532815	1
0.53283	1
0.532845	1
0.53286	1
0.532876	1
0.532891	1
0.532906	1
0.532921	1
0.532937	1
0.532952	1
0.532967	1
0.532982	1
0.532998	1
0.533013	1
0.533028	1
0.533043	1
0.533059	1
0.533074	1
0.533089	1
0.533104	1
0.53312	1
0.533135	1
0.53315	1
0.533165	1
0.533181	1
0.533196	1
0.533211	1
0.533227	1
0.533242	1
0.533257	1
0.533272	1
0.533288	1
0.533303	1
0.533318	1
0.533333	1
0.533349	1
0.533364	1
0.533379	1
0.533394	1
0.53341	1
0.533425	1
0.53344	1
0.533455	1
0.533471	1
0.533486	1
0.533501	1
0.533516	1
0.533532	1
0.533547	1
0.533562	1
0.533577	1
0.533593	1
0.533608	1
0.533623	1
0.533639	1
0.533654	1
0.533669	1
0.533684	1
0.5337	1
0.533715	1
0.53373	1
0.533745	1
0.533761	1
0.533776	1
0.533791	1
0.533806	1
0.533822	1
0.533837	1
0.533852	1
0.533867	1
0.533883	1
0.533898	1
0.533913	1
0.533928	1
0.533944	1
0.533959	1
0.533974	1
0.533989	1
0.534005	1
0.53402	1
0.534035	1
0.534051	1
0.534066	1
0.534081	1
0.534096	1
0.534112	1
0.534127	1
0.534142	1
0.534157	1
0.534173	1
0.534188	1
0.534203	1
0.534218	1
0.534234	1
0.534249	1
0.534264	1
0.534279	1
0.534295	1
0.53431	1
0.534325	1
0.53434	1
0.534356	1
0.534371	1
0.534386	1
0.534401	1
0.534417	1
0.534432	1
0.534447	1
0.534463	1
0.534478	1
0.534493	1
0.534508	1
0.534524	1
0.534539	1
0.534554	1
0.534569	1
0.534585	1
0.5346	1
0.534615	1
0.53463	1
0.534646	1
0.534661	1
0.534676	1
0.534691	1
0.534707	1
0.534722	1
0.534737	1
0.534752	1
0.534768	1
0.534783	1
0.534798	1
0.534813	1
0.534829	1
0.534844	1
0.534859	1
0.534874	1
0.53489	1
0.534905	1
0.53492	1
0.534936	1
0.534951	1
0.534966	1
0.534981	1
0.534997	1
0.535012	1
0.535027	1
0.535042	1
0.535058	1
0.535073	1
0.535088	1
0.535103	1
0.535119	1
0.535134	1
0.535149	1
0.535164	1
0.53518	1
0.535195	1
0.53521	1
0.535225	1
0.535241	1
0.535256	1
0.535271	1
0.535286	1
0.535302	1
0.535317	1
0.535332	1
0.535348	1
0.535363	1
0.535378	1
0.535393	1
0.535409	1
0.535424	1
0.535439	1
0.535454	1
0.53547	1
0.535485	1
0.5355	1
0.535515	1
0.535531	1
0.535546	1
0.535561	1
0.535576	1
0.535592	1
0.535607	1
0.535622	1
0.535637	1
0.535653	1
0.535668	1
0.535683	1
0.535698	1
0.535714	1
0.535729	1
0.535744	1
0.53576	1
0.535775	1
0.53579	1
0.535805	1
0.535821	1
0.535836	1
0.535851	1
0.535866	1
0.535882	1
0.535897	1
0.535912	1
0.535927	1
0.535943	1
0.535958	1
0.535973	1
0.535988	1
0.536004	1
0.536019	1
0.536034	1
0.536049	1
0.536065	1
0.53608	1
0.536095	1
0.53611	1
0.536126	1
0.536141	1
0.536156	1
0.536172	1
0.536187	1
0.536202	1
0.536217	1
0.536233	1
0.536248	1
0.536263	1
0.536278	1
0.536294	1
0.536309	1
0.536324	1
0.536339	1
0.536355	1
0.53637	1
0.536385	1
0.5364	1
0.536416	1
0.536431	1
0.536446	1
0.536461	1
0.536477	1
0.536492	1
0.536507	1
0.536522	1
0.536538	1
0.536553	1
0.536568	1
0.536584	1
0.536599	1
0.536614	1
0.536629	1
0.536645	1
0.53666	1
0.536675	1
0.53669	1
0.536706	1
0.536721	1
0.536736	1
0.536751	1
0.536767	1
0.536782	1
0.536797	1
0.536812	1
0.536828	1
0.536843	1
0.536858	1
0.536873	1
0.536889	1
0.536904	1
0.536919	1
0.536934	1
0.53695	1
0.536965	1
0.53698	1
0.536995	1
0.537011	1
0.537026	1
0.537041	1
0.537057	1
0.537072	1
0.537087	1
0.537102	1
0.537118	1
0.537133	1
0.537148	1
0.537163	1
0.537179	1
0.537194	1
0.537209	1
0.537224	1
0.53724	1
0.537255	1
0.53727	1
0.537285	1
0.537301	1
0.537316	1
0.537331	1
0.537346	1
0.537362	1
0.537377	1
0.537392	1
0.537407	1
0.537423	1
0.537438	1
0.537453	1
0.537469	1
0.537484	1
0.537499	1
0.537514	1
0.53753	1
0.537545	1
0.53756	1
0.537575	1
0.537591	1
0.537606	1
0.537621	1
0.537636	1
0.537652	1
0.537667	1
0.537682	1
0.537697	1
0.537713	1
0.537728	1
0.537743	1
0.537758	1
0.537774	1
0.537789	1
0.537804	1
0.537819	1
0.537835	1
0.53785	1
0.537865	1
0.537881	1
0.537896	1
0.537911	1
0.537926	1
0.537942	1
0.537957	1
0.537972	1
0.537987	1
0.538003	1
0.538018	1
0.538033	1
0.538048	1
0.538064	1
0.538079	1
0.538094	1
0.538109	1
0.538125	1
0.53814	1
0.538155	1
0.53817	1
0.538186	1
0.538201	1
0.538216	1
0.538231	1
0.538247	1
0.538262	1
0.538277	1
0.538293	1
0.538308	1
0.538323	1
0.538338	1
0.538354	1
0.538369	1
0.538384	1
0.538399	1
0.538415	1
0.53843	1
0.538445	1
0.53846	1
0.538476	1
0.538491	1
0.538506	1
0.538521	1
0.538537	1
0.538552	1
0.538567	1
0.538582	1
0.538598	1
0.538613	1
0.538628	1
0.538643	1
0.538659	1
0.538674	1
0.538689	1
0.538705	1
0.53872	1
0.538735	1
0.53875	1
0.538766	1
0.538781	1
0.538796	1
0.538811	1
0.538827	1
0.538842	1
0.538857	1
0.538872	1
0.538888	1
0.538903	1
0.538918	1
0.538933	1
0.538949	1
0.538964	1
0.538979	1
0.538994	1
0.53901	1
0.539025	1
0.53904	1
0.539055	1
0.539071	1
0.539086	1
0.539101	1
0.539117	1
0.539132	1
0.539147	1
0.539162	1
0.539178	1
0.539193	1
0.539208	1
0.539223	1
0.539239	1
0.539254	1
0.539269	1
0.539284	1
0.5393	1
0.539315	1
0.53933	1
0.539345	1
0.539361	1
0.539376	1
0.539391	1
0.539406	1
0.539422	1
0.539437	1
0.539452	1
0.539467	1
0.539483	1
0.539498	1
0.539513	1
0.539528	1
0.539544	1
0.539559	1
0.539574	1
0.53959	1
0.539605	1
0.53962	1
0.539635	1
0.539651	1
0.539666	1
0.539681	1
0.539696	1
0.539712	1
0.539727	1
0.539742	1
0.539757	1
0.539773	1
0.539788	1
0.539803	1
0.539818	1
0.539834	1
0.539849	1
0.539864	1
0.539879	1
0.539895	1
0.53991	1
0.539925	1
0.53994	1
0.539956	1
0.539971	1
0.539986	1
0.540002	1
0.540017	1
0.540032	1
0.540047	1
0.540063	1
0.540078	1
0.540093	1
0.540108	1
0.540124	1
0.540139	1
0.540154	1
0.540169	1
0.540185	1
0.5402	1
0.540215	1
0.54023	1
0.540246	1
0.540261	1
0.540276	1
0.540291	1
0.540307	1
0.540322	1
0.540337	1
0.540352	1
0.540368	1
0.540383	1
0.540398	1
0.540414	1
0.540429	1
0.540444	1
0.540459	1
0.540475	1
0.54049	1
0.540505	1
0.54052	1
0.540536	1
0.540551	1
0.540566	1
0.540581	1
0.540597	1
0.540612	1
0.540627	1
0.540642	1
0.540658	1
0.540673	1
0.540688	1
0.540703	1
0.540719	1
0.540734	1
0.540749	1
0.540764	1
0.54078	1
0.540795	1
0.54081	1
0.540826	1
0.540841	1
0.540856	1
0.540871	1
0.540887	1
0.540902	1
0.540917	1
0.540932	1
0.540948	1
0.540963	1
0.540978	1
0.540993	1
0.541009	1
0.541024	1
0.541039	1
0.541054	1
0.54107	1
0.541085	1
0.5411	1
0.541115	1
0.541131	1
0.541146	1
0.541161	1
0.541176	1
0.541192	1
0.541207	1
0.541222	1
0.541238	1
0.541253	1
0.541268	1
0.541283	1
0.541299	1
0.541314	1
0.541329	1
0.541344	1
0.54136	1
0.541375	1
0.54139	1
0.541405	1
0.541421	1
0.541436	1
0.541451	1
0.541466	1
0.541482	1
0.541497	1
0.541512	1
0.541527	1
0.541543	1
0.541558	1
0.541573	1
0.541588	1
0.541604	1
0.541619	1
0.541634	1
0.54165	1
0.541665	1
0.54168	1
0.541695	1
0.541711	1
0.541726	1
0.541741	1
0.541756	1
0.541772	1
0.541787	1
0.541802	1
0.541817	1
0.541833	1
0.541848	1
0.541863	1
0.541878	1
0.541894	1
0.541909	1
0.541924	1
0.541939	1
0.541955	1
0.54197	1
0.541985	1
0.542	1
0.542016	1
0.542031	1
0.542046	1
0.542061	1
0.542077	1
0.542092	1
0.542107	1
0.542123	1
0.542138	1
0.542153	1
0.542168	1
0.542184	1
0.542199	1
0.542214	1
0.542229	1
0.542245	1
0.54226	1
0.542275	1
0.54229	1
0.542306	1
0.542321	1
0.542336	1
0.542351	1
0.542367	1
0.542382	1
0.542397	1
0.542412	1
0.542428	1
0.542443	1
0.542458	1
0.542473	1
0.542489	1
0.542504	1
0.542519	1
0.542535	1
0.54255	1
0.542565	1
0.54258	1
0.542596	1
0.542611	1
0.542626	1
0.542641	1
0.542657	1
0.542672	1
0.542687	1
0.542702	1
0.542718	1
0.542733	1
0.542748	1
0.542763	1
0.542779	1
0.542794	1
0.542809	1
0.542824	1
0.54284	1
0.542855	1
0.54287	1
0.542885	1
0.542901	1
0.542916	1
0.542931	1
0.542947	1
0.542962	1
0.542977	1
0.542992	1
0.543008	1
0.543023	1
0.543038	1
0.543053	1
0.543069	1
0.543084	1
0.543099	1
0.543114	1
0.54313	1
0.543145	1
0.54316	1
0.543175	1
0.543191	1
0.543206	1
0.543221	1
0.543236	1
0.543252	1
0.543267	1
0.543282	1
0.543297	1
0.543313	1
0.543328	1
0.543343	1
0.543359	1
0.543374	1
0.543389	1
0.543404	1
0.54342	1
0.543435	1
0.54345	1
0.543465	1
0.543481	1
0.543496	1
0.543511	1
0.543526	1
0.543542	1
0.543557	1
0.543572	1
0.543587	1
0.543603	1
0.543618	1
0.543633	1
0.543648	1
0.543664	1
0.543679	1
0.543694	1
0.543709	1
0.543725	1
0.54374	1
0.543755	1
0.543771	1
0.543786	1
0.543801	1
0.543816	1
0.543832	1
0.543847	1
0.543862	1
0.543877	1
0.543893	1
0.543908	1
0.543923	1
0.543938	1
0.543954	1
0.543969	1
0.543984	1
0.543999	1
0.544015	1
0.54403	1
0.544045	1
0.54406	1
0.544076	1
0.544091	1
0.544106	1
0.544121	1
0.544137	1
0.544152	1
0.544167	1
0.544182	1
0.544198	1
0.544213	1
0.544228	1
0.544244	1
0.544259	1
0.544274	1
0.544289	1
0.544305	1
0.54432	1
0.544335	1
0.54435	1
0.544366	1
0.544381	1
0.544396	1
0.544411	1
0.544427	1
0.544442	1
0.544457	1
0.544472	1
0.544488	1
0.544503	1
0.544518	1
0.544533	1
0.544549	1
0.544564	1
0.544579	1
0.544594	1
0.54461	1
0.544625	1
0.54464	1
0.544656	1
0.544671	1
0.544686	1
0.544701	1
0.544717	1
0.544732	1
0.544747	1
0.544762	1
0.544778	1
0.544793	1
0.544808	1
0.544823	1
0.544839	1
0.544854	1
0.544869	1
0.544884	1
0.5449	1
0.544915	1
0.54493	1
0.544945	1
0.544961	1
0.544976	1
0.544991	1
0.545006	1
0.545022	1
0.545037	1
0.545052	1
0.545068	1
0.545083	1
0.545098	1
0.545113	1
0.545129	1
0.545144	1
0.545159	1
0.545174	1
0.54519	1
0.545205	1
0.54522	1
0.545235	1
0.545251	1
0.545266	1
0.545281	1
0.545296	1
0.545312	1
0.545327	1
0.545342	1
0.545357	1
0.545373	1
0.545388	1
0.545403	1
0.545418	1
0.545434	1
0.545449	1
0.545464	1
0.54548	1
0.545495	1
0.54551	1
0.545525	1
0.545541	1
0.545556	1
0.545571	1
0.545586	1
0.545602	1
0.545617	1
0.545632	1
0.545647	1
0.545663	1
0.545678	1
0.545693	1
0.545708	1
0.545724	1
0.545739	1
0.545754	1
0.545769	1
0.545785	1
0.5458	1
0.545815	1
0.54583	1
0.545846	1
0.545861	1
0.545876	1
0.545892	1
0.545907	1
0.545922	1
0.545937	1
0.545953	1
0.545968	1
0.545983	1
0.545998	1
0.546014	1
0.546029	1
0.546044	1
0.546059	1
0.546075	1
0.54609	1
0.546105	1
0.54612	1
0.546136	1
0.546151	1
0.546166	1
0.546181	1
0.546197	1
0.546212	1
0.546227	1
0.546242	1
0.546258	1
0.546273	1
0.546288	1
0.546304	1
0.546319	1
0.546334	1
0.546349	1
0.546365	1
0.54638	1
0.546395	1
0.54641	1
0.546426	1
0.546441	1
0.546456	1
0.546471	1
0.546487	1
0.546502	1
0.546517	1
0.546532	1
0.546548	1
0.546563	1
0.546578	1
0.546593	1
0.546609	1
0.546624	1
0.546639	1
0.546654	1
0.54667	1
0.546685	1
0.5467	1
0.546715	1
0.546731	1
0.546746	1
0.546761	1
0.546777	1
0.546792	1
0.546807	1
0.546822	1
0.546838	1
0.546853	1
0.546868	1
0.546883	1
0.546899	1
0.546914	1
0.546929	1
0.546944	1
0.54696	1
0.546975	1
0.54699	1
0.547005	1
0.547021	1
0.547036	1
0.547051	1
0.547066	1
0.547082	1
0.547097	1
0.547112	1
0.547127	1
0.547143	1
0.547158	1
0.547173	1
0.547189	1
0.547204	1
0.547219	1
0.547234	1
0.54725	1
0.547265	1
0.54728	1
0.547295	1
0.547311	1
0.547326	1
0.547341	1
0.547356	1
0.547372	1
0.547387	1
0.547402	1
0.547417	1
0.547433	1
0.547448	1
0.547463	1
0.547478	1
0.547494	1
0.547509	1
0.547524	1
0.547539	1
0.547555	1
0.54757	1
0.547585	1
0.547601	1
0.547616	1
0.547631	1
0.547646	1
0.547662	1
0.547677	1
0.547692	1
0.547707	1
0.547723	1
0.547738	1
0.547753	1
0.547768	1
0.547784	1
0.547799	1
0.547814	1
0.547829	1
0.547845	1
0.54786	1
0.547875	1
0.54789	1
0.547906	1
0.547921	1
0.547936	1
0.547951	1
0.547967	1
0.547982	1
0.547997	1
0.548013	1
0.548028	1
0.548043	1
0.548058	1
0.548074	1
0.548089	1
0.548104	1
0.548119	1
0.548135	1
0.54815	1
0.548165	1
0.54818	1
0.548196	1
0.548211	1
0.548226	1
0.548241	1
0.548257	1
0.548272	1
0.548287	1
0.548302	1
0.548318	1
0.548333	1
0.548348	1
0.548363	1
0.548379	1
0.548394	1
0.548409	1
0.548425	1
0.54844	1
0.548455	1
0.54847	1
0.548486	1
0.548501	1
0.548516	1
0.548531	1
0.548547	1
0.548562	1
0.548577	1
0.548592	1
0.548608	1
0.548623	1
0.548638	1
0.548653	1
0.548669	1
0.548684	1
0.548699	1
0.548714	1
0.54873	1
0.548745	1
0.54876	1
0.548775	1
0.548791	1
0.548806	1
0.548821	1
0.548836	1
0.548852	1
0.548867	1
0.548882	1
0.548898	1
0.548913	1
0.548928	1
0.548943	1
0.548959	1
0.548974	1
0.548989	1
0.549004	1
0.54902	1
0.549035	1
0.54905	1
0.549065	1
0.549081	1
0.549096	1
0.549111	1
0.549126	1
0.549142	1
0.549157	1
0.549172	1
0.549187	1
0.549203	1
0.549218	1
0.549233	1
0.549248	1
0.549264	1
0.549279	1
0.549294	1
0.54931	1
0.549325	1
0.54934	1
0.549355	1
0.549371	1
0.549386	1
0.549401	1
0.549416	1
0.549432	1
0.549447	1
0.549462	1
0.549477	1
0.549493	1
0.549508	1
0.549523	1
0.549538	1
0.549554	1
0.549569	1
0.549584	1
0.549599	1
0.549615	1
0.54963	1
0.549645	1
0.54966	1
0.549676	1
0.549691	1
0.549706	1
0.549722	1
0.549737	1
0.549752	1
0.549767	1
0.549783	1
0.549798	1
0.549813	1
0.549828	1
0.549844	1
0.549859	1
0.549874	1
0.549889	1
0.549905	1
0.54992	1
0.549935	1
0.54995	1
0.549966	1
0.549981	1
0.549996	1
0.550011	1
0.550027	1
0.550042	1
0.550057	1
0.550072	1
0.550088	1
0.550103	1
0.550118	1
0.550134	1
0.550149	1
0.550164	1
0.550179	1
0.550195	1
0.55021	1
0.550225	1
0.55024	1
0.550256	1
0.550271	1
0.550286	1
0.550301	1
0.550317	1
0.550332	1
0.550347	1
0.550362	1
0.550378	1
0.550393	1
0.550408	1
0.550423	1
0.550439	1
0.550454	1
0.550469	1
0.550484	1
0.5505	1
0.550515	1
0.55053	1
0.550546	1
0.550561	1
0.550576	1
0.550591	1
0.550607	1
0.550622	1
0.550637	1
0.550652	1
0.550668	1
0.550683	1
0.550698	1
0.550713	1
0.550729	1
0.550744	1
0.550759	1
0.550774	1
0.55079	1
0.550805	1
0.55082	1
0.550835	1
0.550851	1
0.550866	1
0.550881	1
0.550896	1
0.550912	1
0.550927	1
0.550942	1
0.550958	1
0.550973	1
0.550988	1
0.551003	1
0.551019	1
0.551034	1
0.551049	1
0.551064	1
0.55108	1
0.551095	1
0.55111	1
0.551125	1
0.551141	1
0.551156	1
0.551171	1
0.551186	1
0.551202	1
0.551217	1
0.551232	1
0.551247	1
0.551263	1
0.551278	1
0.551293	1
0.551308	1
0.551324	1
0.551339	1
0.551354	1
0.551369	1
0.551385	1
0.5514	1
0.551415	1
0.551431	1
0.551446	1
0.551461	1
0.551476	1
0.551492	1
0.551507	1
0.551522	1
0.551537	1
0.551553	1
0.551568	1
0.551583	1
0.551598	1
0.551614	1
0.551629	1
0.551644	1
0.551659	1
0.551675	1
0.55169	1
0.551705	1
0.55172	1
0.551736	1
0.551751	1
0.551766	1
0.551781	1
0.551797	1
0.551812	1
0.551827	1
0.551843	1
0.551858	1
0.551873	1
0.551888	1
0.551904	1
0.551919	1
0.551934	1
0.551949	1
0.551965	1
0.55198	1
0.551995	1
0.55201	1
0.552026	1
0.552041	1
0.552056	1
0.552071	1
0.552087	1
0.552102	1
0.552117	1
0.552132	1
0.552148	1
0.552163	1
0.552178	1
0.552193	1
0.552209	1
0.552224	1
0.552239	1
0.552255	1
0.55227	1
0.552285	1
0.5523	1
0.552316	1
0.552331	1
0.552346	1
0.552361	1
0.552377	1
0.552392	1
0.552407	1
0.552422	1
0.552438	1
0.552453	1
0.552468	1
0.552483	1
0.552499	1
0.552514	1
0.552529	1
0.552544	1
0.55256	1
0.552575	1
0.55259	1
0.552605	1
0.552621	1
0.552636	1
0.552651	1
0.552667	1
0.552682	1
0.552697	1
0.552712	1
0.552728	1
0.552743	1
0.552758	1
0.552773	1
0.552789	1
0.552804	1
0.552819	1
0.552834	1
0.55285	1
0.552865	1
0.55288	1
0.552895	1
0.552911	1
0.552926	1
0.552941	1
0.552956	1
0.552972	1
0.552987	1
0.553002	1
0.553017	1
0.553033	1
0.553048	1
0.553063	1
0.553079	1
0.553094	1
0.553109	1
0.553124	1
0.55314	1
0.553155	1
0.55317	1
0.553185	1
0.553201	1
0.553216	1
0.553231	1
0.553246	1
0.553262	1
0.553277	1
0.553292	1
0.553307	1
0.553323	1
0.553338	1
0.553353	1
0.553368	1
0.553384	1
0.553399	1
0.553414	1
0.553429	1
0.553445	1
0.55346	1
0.553475	1
0.553491	1
0.553506	1
0.553521	1
0.553536	1
0.553552	1
0.553567	1
0.553582	1
0.553597	1
0.553613	1
0.553628	1
0.553643	1
0.553658	1
0.553674	1
0.553689	1
0.553704	1
0.553719	1
0.553735	1
0.55375	1
0.553765	1
0.55378	1
0.553796	1
0.553811	1
0.553826	1
0.553841	1
0.553857	1
0.553872	1
0.553887	1
0.553902	1
0.553918	1
0.553933	1
0.553948	1
0.553964	1
0.553979	1
0.553994	1
0.554009	1
0.554025	1
0.55404	1
0.554055	1
0.55407	1
0.554086	1
0.554101	1
0.554116	1
0.554131	1
0.554147	1
0.554162	1
0.554177	1
0.554192	1
0.554208	1
0.554223	1
0.554238	1
0.554253	1
0.554269	1
0.554284	1
0.554299	1
0.554314	1
0.55433	1
0.554345	1
0.55436	1
0.554376	1
0.554391	1
0.554406	1
0.554421	1
0.554437	1
0.554452	1
0.554467	1
0.554482	1
0.554498	1
0.554513	1
0.554528	1
0.554543	1
0.554559	1
0.554574	1
0.554589	1
0.554604	1
0.55462	1
0.554635	1
0.55465	1
0.554665	1
0.554681	1
0.554696	1
0.554711	1
0.554726	1
0.554742	1
0.554757	1
0.554772	1
0.554788	1
0.554803	1
0.554818	1
0.554833	1
0.554849	1
0.554864	1
0.554879	1
0.554894	1
0.55491	1
0.554925	1
0.55494	1
0.554955	1
0.554971	1
0.554986	1
0.555001	1
0.555016	1
0.555032	1
0.555047	1
0.555062	1
0.555077	1
0.555093	1
0.555108	1
0.555123	1
0.555138	1
0.555154	1
0.555169	1
0.555184	1
0.5552	1
0.555215	1
0.55523	1
0.555245	1
0.555261	1
0.555276	1
0.555291	1
0.555306	1
0.555322	1
0.555337	1
0.555352	1
0.555367	1
0.555383	1
0.555398	1
0.555413	1
0.555428	1
0.555444	1
0.555459	1
0.555474	1
0.555489	1
0.555505	1
0.55552	1
0.555535	1
0.55555	1
0.555566	1
0.555581	1
0.555596	1
0.555612	1
0.555627	1
0.555642	1
0.555657	1
0.555673	1
0.555688	1
0.555703	1
0.555718	1
0.555734	1
0.555749	1
0.555764	1
0.555779	1
0.555795	1
0.55581	1
0.555825	1
0.55584	1
0.555856	1
0.555871	1
0.555886	1
0.555901	1
0.555917	1
0.555932	1
0.555947	1
0.555962	1
0.555978	1
0.555993	1
0.556008	1
0.556023	1
0.556039	1
0.556054	1
0.556069	1
0.556085	1
0.5561	1
0.556115	1
0.55613	1
0.556146	1
0.556161	1
0.556176	1
0.556191	1
0.556207	1
0.556222	1
0.556237	1
0.556252	1
0.556268	1
0.556283	1
0.556298	1
0.556313	1
0.556329	1
0.556344	1
0.556359	1
0.556374	1
0.55639	1
0.556405	1
0.55642	1
0.556435	1
0.556451	1
0.556466	1
0.556481	1
0.556497	1
0.556512	1
0.556527	1
0.556542	1
0.556558	1
0.556573	1
0.556588	1
0.556603	1
0.556619	1
0.556634	1
0.556649	1
0.556664	1
0.55668	1
0.556695	1
0.55671	1
0.556725	1
0.556741	1
0.556756	1
0.556771	1
0.556786	1
0.556802	1
0.556817	1
0.556832	1
0.556847	1
0.556863	1
0.556878	1
0.556893	1
0.556909	1
0.556924	1
0.556939	1
0.556954	1
0.55697	1
0.556985	1
0.557	1
0.557015	1
0.557031	1
0.557046	1
0.557061	1
0.557076	1
0.557092	1
0.557107	1
0.557122	1
0.557137	1
0.557153	1
0.557168	1
0.557183	1
0.557198	1
0.557214	1
0.557229	1
0.557244	1
0.557259	1
0.557275	1
0.55729	1
0.557305	1
0.557321	1
0.557336	1
0.557351	1
0.557366	1
0.557382	1
0.557397	1
0.557412	1
0.557427	1
0.557443	1
0.557458	1
0.557473	1
0.557488	1
0.557504	1
0.557519	1
0.557534	1
0.557549	1
0.557565	1
0.55758	1
0.557595	1
0.55761	1
0.557626	1
0.557641	1
0.557656	1
0.557671	1
0.557687	1
0.557702	1
0.557717	1
0.557733	1
0.557748	1
0.557763	1
0.557778	1
0.557794	1
0.557809	1
0.557824	1
0.557839	1
0.557855	1
0.55787	1
0.557885	1
0.5579	1
0.557916	1
0.557931	1
0.557946	1
0.557961	1
0.557977	1
0.557992	1
0.558007	1
0.558022	1
0.558038	1
0.558053	1
0.558068	1
0.558083	1
0.558099	1
0.558114	1
0.558129	1
0.558145	1
0.55816	1
0.558175	1
0.55819	1
0.558206	1
0.558221	1
0.558236	1
0.558251	1
0.558267	1
0.558282	1
0.558297	1
0.558312	1
0.558328	1
0.558343	1
0.558358	1
0.558373	1
0.558389	1
0.558404	1
0.558419	1
0.558434	1
0.55845	1
0.558465	1
0.55848	1
0.558495	1
0.558511	1
0.558526	1
0.558541	1
0.558556	1
0.558572	1
0.558587	1
0.558602	1
0.558618	1
0.558633	1
0.558648	1
0.558663	1
0.558679	1
0.558694	1
0.558709	1
0.558724	1
0.55874	1
0.558755	1
0.55877	1
0.558785	1
0.558801	1
0.558816	1
0.558831	1
0.558846	1
0.558862	1
0.558877	1
0.558892	1
0.558907	1
0.558923	1
0.558938	1
0.558953	1
0.558968	1
0.558984	1
0.558999	1
0.559014	1
0.55903	1
0.559045	1
0.55906	1
0.559075	1
0.559091	1
0.559106	1
0.559121	1
0.559136	1
0.559152	1
0.559167	1
0.559182	1
0.559197	1
0.559213	1
0.559228	1
0.559243	1
0.559258	1
0.559274	1
0.559289	1
0.559304	1
0.559319	1
0.559335	1
0.55935	1
0.559365	1
0.55938	1
0.559396	1
0.559411	1
0.559426	1
0.559442	1
0.559457	1
0.559472	1
0.559487	1
0.559503	1
0.559518	1
0.559533	1
0.559548	1
0.559564	1
0.559579	1
0.559594	1
0.559609	1
0.559625	1
0.55964	1
0.559655	1
0.55967	1
0.559686	1
0.559701	1
0.559716	1
0.559731	1
0.559747	1
0.559762	1
0.559777	1
0.559792	1
0.559808	1
0.559823	1
0.559838	1
0.559854	1
0.559869	1
0.559884	1
0.559899	1
0.559915	1
0.55993	1
0.559945	1
0.55996	1
0.559976	1
0.559991	1
0.560006	1
0.560021	1
0.560037	1
0.560052	1
0.560067	1
0.560082	1
0.560098	1
0.560113	1
0.560128	1
0.560143	1
0.560159	1
0.560174	1
0.560189	1
0.560204	1
0.56022	1
0.560235	1
0.56025	1
0.560266	1
0.560281	1
0.560296	1
0.560311	1
0.560327	1
0.560342	1
0.560357	1
0.560372	1
0.560388	1
0.560403	1
0.560418	1
0.560433	1
0.560449	1
0.560464	1
0.560479	1
0.560494	1
0.56051	1
0.560525	1
0.56054	1
0.560555	1
0.560571	1
0.560586	1
0.560601	1
0.560616	1
0.560632	1
0.560647	1
0.560662	1
0.560678	1
0.560693	1
0.560708	1
0.560723	1
0.560739	1
0.560754	1
0.560769	1
0.560784	1
0.5608	1
0.560815	1
0.56083	1
0.560845	1
0.560861	1
0.560876	1
0.560891	1
0.560906	1
0.560922	1
0.560937	1
0.560952	1
0.560967	1
0.560983	1
0.560998	1
0.561013	1
0.561028	1
0.561044	1
0.561059	1
0.561074	1
0.561089	1
0.561105	1
0.56112	1
0.561135	1
0.561151	1
0.561166	1
0.561181	1
0.561196	1
0.561212	1
0.561227	1
0.561242	1
0.561257	1
0.561273	1
0.561288	1
0.561303	1
0.561318	1
0.561334	1
0.561349	1
0.561364	1
0.561379	1
0.561395	1
0.56141	1
0.561425	1
0.56144	1
0.561456	1
0.561471	1
0.561486	1
0.561501	1
0.561517	1
0.561532	1
0.561547	1
0.561563	1
0.561578	1
0.561593	1
0.561608	1
0.561624	1
0.561639	1
0.561654	1
0.561669	1
0.561685	1
0.5617	1
0.561715	1
0.56173	1
0.561746	1
0.561761	1
0.561776	1
0.561791	1
0.561807	1
0.561822	1
0.561837	1
0.561852	1
0.561868	1
0.561883	1
0.561898	1
0.561913	1
0.561929	1
0.561944	1
0.561959	1
0.561975	1
0.56199	1
0.562005	1
0.56202	1
0.562036	1
0.562051	1
0.562066	1
0.562081	1
0.562097	1
0.562112	1
0.562127	1
0.562142	1
0.562158	1
0.562173	1
0.562188	1
0.562203	1
0.562219	1
0.562234	1
0.562249	1
0.562264	1
0.56228	1
0.562295	1
0.56231	1
0.562325	1
0.562341	1
0.562356	1
0.562371	1
0.562387	1
0.562402	1
0.562417	1
0.562432	1
0.562448	1
0.562463	1
0.562478	1
0.562493	1
0.562509	1
0.562524	1
0.562539	1
0.562554	1
0.56257	1
0.562585	1
0.5626	1
0.562615	1
0.562631	1
0.562646	1
0.562661	1
0.562676	1
0.562692	1
0.562707	1
0.562722	1
0.562737	1
0.562753	1
0.562768	1
0.562783	1
0.562799	1
0.562814	1
0.562829	1
0.562844	1
0.56286	1
0.562875	1
0.56289	1
0.562905	1
0.562921	1
0.562936	1
0.562951	1
0.562966	1
0.562982	1
0.562997	1
0.563012	1
0.563027	1
0.563043	1
0.563058	1
0.563073	1
0.563088	1
0.563104	1
0.563119	1
0.563134	1
0.563149	1
0.563165	1
0.56318	1
0.563195	1
0.56321	1
0.563226	1
0.563241	1
0.563256	1
0.563272	1
0.563287	1
0.563302	1
0.563317	1
0.563333	1
0.563348	1
0.563363	1
0.563378	1
0.563394	1
0.563409	1
0.563424	1
0.563439	1
0.563455	1
0.56347	1
0.563485	1
0.5635	1
0.563516	1
0.563531	1
0.563546	1
0.563561	1
0.563577	1
0.563592	1
0.563607	1
0.563622	1
0.563638	1
0.563653	1
0.563668	1
0.563684	1
0.563699	1
0.563714	1
0.563729	1
0.563745	1
0.56376	1
0.563775	1
0.56379	1
0.563806	1
0.563821	1
0.563836	1
0.563851	1
0.563867	1
0.563882	1
0.563897	1
0.563912	1
0.563928	1
0.563943	1
0.563958	1
0.563973	1
0.563989	1
0.564004	1
0.564019	1
0.564034	1
0.56405	1
0.564065	1
0.56408	1
0.564096	1
0.564111	1
0.564126	1
0.564141	1
0.564157	1
0.564172	1
0.564187	1
0.564202	1
0.564218	1
0.564233	1
0.564248	1
0.564263	1
0.564279	1
0.564294	1
0.564309	1
0.564324	1
0.56434	1
0.564355	1
0.56437	1
0.564385	1
0.564401	1
0.564416	1
0.564431	1
0.564446	1
0.564462	1
0.564477	1
0.564492	1
0.564508	1
0.564523	1
0.564538	1
0.564553	1
0.564569	1
0.564584	1
0.564599	1
0.564614	1
0.56463	1
0.564645	1
0.56466	1
0.564675	1
0.564691	1
0.564706	1
0.564721	1
0.564736	1
0.564752	1
0.564767	1
0.564782	1
0.564797	1
0.564813	1
0.564828	1
0.564843	1
0.564858	1
0.564874	1
0.564889	1
0.564904	1
0.56492	1
0.564935	1
0.56495	1
0.564965	1
0.564981	1
0.564996	1
0.565011	1
0.565026	1
0.565042	1
0.565057	1
0.565072	1
0.565087	1
0.565103	1
0.565118	1
0.565133	1
0.565148	1
0.565164	1
0.565179	1
0.565194	1
0.565209	1
0.565225	1
0.56524	1
0.565255	1
0.56527	1
0.565286	1
0.565301	1
0.565316	1
0.565332	1
0.565347	1
0.565362	1
0.565377	1
0.565393	1
0.565408	1
0.565423	1
0.565438	1
0.565454	1
0.565469	1
0.565484	1
0.565499	1
0.565515	1
0.56553	1
0.565545	1
0.56556	1
0.565576	1
0.565591	1
0.565606	1
0.565621	1
0.565637	1
0.565652	1
0.565667	1
0.565682	1
0.565698	1
0.565713	1
0.565728	1
0.565743	1
0.565759	1
0.565774	1
0.565789	1
0.565805	1
0.56582	1
0.565835	1
0.56585	1
0.565866	1
0.565881	1
0.565896	1
0.565911	1
0.565927	1
0.565942	1
0.565957	1
0.565972	1
0.565988	1
0.566003	1
0.566018	1
0.566033	1
0.566049	1
0.566064	1
0.566079	1
0.566094	1
0.56611	1
0.566125	1
0.56614	1
0.566155	1
0.566171	1
0.566186	1
0.566201	1
0.566217	1
0.566232	1
0.566247	1
0.566262	1
0.566278	1
0.566293	1
0.566308	1
0.566323	1
0.566339	1
0.566354	1
0.566369	1
0.566384	1
0.5664	1
0.566415	1
0.56643	1
0.566445	1
0.566461	1
0.566476	1
0.566491	1
0.566506	1
0.566522	1
0.566537	1
0.566552	1
0.566567	1
0.566583	1
0.566598	1
0.566613	1
0.566629	1
0.566644	1
0.566659	1
0.566674	1
0.56669	1
0.566705	1
0.56672	1
0.566735	1
0.566751	1
0.566766	1
0.566781	1
0.566796	1
0.566812	1
0.566827	1
0.566842	1
0.566857	1
0.566873	1
0.566888	1
0.566903	1
0.566918	1
0.566934	1
0.566949	1
0.566964	1
0.566979	1
0.566995	1
0.56701	1
0.567025	1
0.567041	1
0.567056	1
0.567071	1
0.567086	1
0.567102	1
0.567117	1
0.567132	1
0.567147	1
0.567163	1
0.567178	1
0.567193	1
0.567208	1
0.567224	1
0.567239	1
0.567254	1
0.567269	1
0.567285	1
0.5673	1
0.567315	1
0.56733	1
0.567346	1
0.567361	1
0.567376	1
0.567391	1
0.567407	1
0.567422	1
0.567437	1
0.567453	1
0.567468	1
0.567483	1
0.567498	1
0.567514	1
0.567529	1
0.567544	1
0.567559	1
0.567575	1
0.56759	1
0.567605	1
0.56762	1
0.567636	1
0.567651	1
0.567666	1
0.567681	1
0.567697	1
0.567712	1
0.567727	1
0.567742	1
0.567758	1
0.567773	1
0.567788	1
0.567803	1
0.567819	1
0.567834	1
0.567849	1
0.567864	1
0.56788	1
0.567895	1
0.56791	1
0.567926	1
0.567941	1
0.567956	1
0.567971	1
0.567987	1
0.568002	1
0.568017	1
0.568032	1
0.568048	1
0.568063	1
0.568078	1
0.568093	1
0.568109	1
0.568124	1
0.568139	1
0.568154	1
0.56817	1
0.568185	1
0.5682	1
0.568215	1
0.568231	1
0.568246	1
0.568261	1
0.568276	1
0.568292	1
0.568307	1
0.568322	1
0.568338	1
0.568353	1
0.568368	1
0.568383	1
0.568399	1
0.568414	1
0.568429	1
0.568444	1
0.56846	1
0.568475	1
0.56849	1
0.568505	1
0.568521	1
0.568536	1
0.568551	1
0.568566	1
0.568582	1
0.568597	1
0.568612	1
0.568627	1
0.568643	1
0.568658	1
0.568673	1
0.568688	1
0.568704	1
0.568719	1
0.568734	1
0.56875	1
0.568765	1
0.56878	1
0.568795	1
0.568811	1
0.568826	1
0.568841	1
0.568856	1
0.568872	1
0.568887	1
0.568902	1
0.568917	1
0.568933	1
0.568948	1
0.568963	1
0.568978	1
0.568994	1
0.569009	1
0.569024	1
0.569039	1
0.569055	1
0.56907	1
0.569085	1
0.5691	1
0.569116	1
0.569131	1
0.569146	1
0.569162	1
0.569177	1
0.569192	1
0.569207	1
0.569223	1
0.569238	1
0.569253	1
0.569268	1
0.569284	1
0.569299	1
0.569314	1
0.569329	1
0.569345	1
0.56936	1
0.569375	1
0.56939	1
0.569406	1
0.569421	1
0.569436	1
0.569451	1
0.569467	1
0.569482	1
0.569497	1
0.569512	1
0.569528	1
0.569543	1
0.569558	1
0.569574	1
0.569589	1
0.569604	1
0.569619	1
0.569635	1
0.56965	1
0.569665	1
0.56968	1
0.569696	1
0.569711	1
0.569726	1
0.569741	1
0.569757	1
0.569772	1
0.569787	1
0.569802	1
0.569818	1
0.569833	1
0.569848	1
0.569863	1
0.569879	1
0.569894	1
0.569909	1
0.569924	1
0.56994	1
0.569955	1
0.56997	1
0.569986	1
0.570001	1
0.570016	1
0.570031	1
0.570047	1
0.570062	1
0.570077	1
0.570092	1
0.570108	1
0.570123	1
0.570138	1
0.570153	1
0.570169	1
0.570184	1
0.570199	1
0.570214	1
0.57023	1
0.570245	1
0.57026	1
0.570275	1
0.570291	1
0.570306	1
0.570321	1
0.570336	1
0.570352	1
0.570367	1
0.570382	1
0.570397	1
0.570413	1
0.570428	1
0.570443	1
0.570459	1
0.570474	1
0.570489	1
0.570504	1
0.57052	1
0.570535	1
0.57055	1
0.570565	1
0.570581	1
0.570596	1
0.570611	1
0.570626	1
0.570642	1
0.570657	1
0.570672	1
0.570687	1
0.570703	1
0.570718	1
0.570733	1
0.570748	1
0.570764	1
0.570779	1
0.570794	1
0.570809	1
0.570825	1
0.57084	1
0.570855	1
0.570871	1
0.570886	1
0.570901	1
0.570916	1
0.570932	1
0.570947	1
0.570962	1
0.570977	1
0.570993	1
0.571008	1
0.571023	1
0.571038	1
0.571054	1
0.571069	1
0.571084	1
0.571099	1
0.571115	1
0.57113	1
0.571145	1
0.57116	1
0.571176	1
0.571191	1
0.571206	1
0.571221	1
0.571237	1
0.571252	1
0.571267	1
0.571283	1
0.571298	1
0.571313	1
0.571328	1
0.571344	1
0.571359	1
0.571374	1
0.571389	1
0.571405	1
0.57142	1
0.571435	1
0.57145	1
0.571466	1
0.571481	1
0.571496	1
0.571511	1
0.571527	1
0.571542	1
0.571557	1
0.571572	1
0.571588	1
0.571603	1
0.571618	1
0.571633	1
0.571649	1
0.571664	1
0.571679	1
0.571695	1
0.57171	1
0.571725	1
0.57174	1
0.571756	1
0.571771	1
0.571786	1
0.571801	1
0.571817	1
0.571832	1
0.571847	1
0.571862	1
0.571878	1
0.571893	1
0.571908	1
0.571923	1
0.571939	1
0.571954	1
0.571969	1
0.571984	1
0.572	1
0.572015	1
0.57203	1
0.572045	1
0.572061	1
0.572076	1
0.572091	1
0.572107	1
0.572122	1
0.572137	1
0.572152	1
0.572168	1
0.572183	1
0.572198	1
0.572213	1
0.572229	1
0.572244	1
0.572259	1
0.572274	1
0.57229	1
0.572305	1
0.57232	1
0.572335	1
0.572351	1
0.572366	1
0.572381	1
0.572396	1
0.572412	1
0.572427	1
0.572442	1
0.572457	1
0.572473	1
0.572488	1
0.572503	1
0.572519	1
0.572534	1
0.572549	1
0.572564	1
0.57258	1
0.572595	1
0.57261	1
0.572625	1
0.572641	1
0.572656	1
0.572671	1
0.572686	1
0.572702	1
0.572717	1
0.572732	1
0.572747	1
0.572763	1
0.572778	1
0.572793	1
0.572808	1
0.572824	1
0.572839	1
0.572854	1
0.572869	1
0.572885	1
0.5729	1
0.572915	1
0.57293	1
0.572946	1
0.572961	1
0.572976	1
0.572992	1
0.573007	1
0.573022	1
0.573037	1
0.573053	1
0.573068	1
0.573083	1
0.573098	1
0.573114	1
0.573129	1
0.573144	1
0.573159	1
0.573175	1
0.57319	1
0.573205	1
0.57322	1
0.573236	1
0.573251	1
0.573266	1
0.573281	1
0.573297	1
0.573312	1
0.573327	1
0.573342	1
0.573358	1
0.573373	1
0.573388	1
0.573404	1
0.573419	1
0.573434	1
0.573449	1
0.573465	1
0.57348	1
0.573495	1
0.57351	1
0.573526	1
0.573541	1
0.573556	1
0.573571	1
0.573587	1
0.573602	1
0.573617	1
0.573632	1
0.573648	1
0.573663	1
0.573678	1
0.573693	1
0.573709	1
0.573724	1
0.573739	1
0.573754	1
0.57377	1
0.573785	1
0.5738	1
0.573816	1
0.573831	1
0.573846	1
0.573861	1
0.573877	1
0.573892	1
0.573907	1
0.573922	1
0.573938	1
0.573953	1
0.573968	1
0.573983	1
0.573999	1
0.574014	1
0.574029	1
0.574044	1
0.57406	1
0.574075	1
0.57409	1
0.574105	1
0.574121	1
0.574136	1
0.574151	1
0.574166	1
0.574182	1
0.574197	1
0.574212	1
0.574228	1
0.574243	1
0.574258	1
0.574273	1
0.574289	1
0.574304	1
0.574319	1
0.574334	1
0.57435	1
0.574365	1
0.57438	1
0.574395	1
0.574411	1
0.574426	1
0.574441	1
0.574456	1
0.574472	1
0.574487	1
0.574502	1
0.574517	1
0.574533	1
0.574548	1
0.574563	1
0.574578	1
0.574594	1
0.574609	1
0.574624	1
0.57464	1
0.574655	1
0.57467	1
0.574685	1
0.574701	1
0.574716	1
0.574731	1
0.574746	1
0.574762	1
0.574777	1
0.574792	1
0.574807	1
0.574823	1
0.574838	1
0.574853	1
0.574868	1
0.574884	1
0.574899	1
0.574914	1
0.574929	1
0.574945	1
0.57496	1
0.574975	1
0.57499	1
0.575006	1
0.575021	1
0.575036	1
0.575051	1
0.575067	1
0.575082	1
0.575097	1
0.575113	1
0.575128	1
0.575143	1
0.575158	1
0.575174	1
0.575189	1
0.575204	1
0.575219	1
0.575235	1
0.57525	1
0.575265	1
0.57528	1
0.575296	1
0.575311	1
0.575326	1
0.575341	1
0.575357	1
0.575372	1
0.575387	1
0.575402	1
0.575418	1
0.575433	1
0.575448	1
0.575463	1
0.575479	1
0.575494	1
0.575509	1
0.575525	1
0.57554	1
0.575555	1
0.57557	1
0.575586	1
0.575601	1
0.575616	1
0.575631	1
0.575647	1
0.575662	1
0.575677	1
0.575692	1
0.575708	1
0.575723	1
0.575738	1
0.575753	1
0.575769	1
0.575784	1
0.575799	1
0.575814	1
0.57583	1
0.575845	1
0.57586	1
0.575875	1
0.575891	1
0.575906	1
0.575921	1
0.575937	1
0.575952	1
0.575967	1
0.575982	1
0.575998	1
0.576013	1
0.576028	1
0.576043	1
0.576059	1
0.576074	1
0.576089	1
0.576104	1
0.57612	1
0.576135	1
0.57615	1
0.576165	1
0.576181	1
0.576196	1
0.576211	1
0.576226	1
0.576242	1
0.576257	1
0.576272	1
0.576287	1
0.576303	1
0.576318	1
0.576333	1
0.576349	1
0.576364	1
0.576379	1
0.576394	1
0.57641	1
0.576425	1
0.57644	1
0.576455	1
0.576471	1
0.576486	1
0.576501	1
0.576516	1
0.576532	1
0.576547	1
0.576562	1
0.576577	1
0.576593	1
0.576608	1
0.576623	1
0.576638	1
0.576654	1
0.576669	1
0.576684	1
0.576699	1
0.576715	1
0.57673	1
0.576745	1
0.576761	1
0.576776	1
0.576791	1
0.576806	1
0.576822	1
0.576837	1
0.576852	1
0.576867	1
0.576883	1
0.576898	1
0.576913	1
0.576928	1
0.576944	1
0.576959	1
0.576974	1
0.576989	1
0.577005	1
0.57702	1
0.577035	1
0.57705	1
0.577066	1
0.577081	1
0.577096	1
0.577111	1
0.577127	1
0.577142	1
0.577157	1
0.577173	1
0.577188	1
0.577203	1
0.577218	1
0.577234	1
0.577249	1
0.577264	1
0.577279	1
0.577295	1
0.57731	1
0.577325	1
0.57734	1
0.577356	1
0.577371	1
0.577386	1
0.577401	1
0.577417	1
0.577432	1
0.577447	1
0.577462	1
0.577478	1
0.577493	1
0.577508	1
0.577523	1
0.577539	1
0.577554	1
0.577569	1
0.577584	1
0.5776	1
0.577615	1
0.57763	1
0.577646	1
0.577661	1
0.577676	1
0.577691	1
0.577707	1
0.577722	1
0.577737	1
0.577752	1
0.577768	1
0.577783	1
0.577798	1
0.577813	1
0.577829	1
0.577844	1
0.577859	1
0.577874	1
0.57789	1
0.577905	1
0.57792	1
0.577935	1
0.577951	1
0.577966	1
0.577981	1
0.577996	1
0.578012	1
0.578027	1
0.578042	1
0.578058	1
0.578073	1
0.578088	1
0.578103	1
0.578119	1
0.578134	1
0.578149	1
0.578164	1
0.57818	1
0.578195	1
0.57821	1
0.578225	1
0.578241	1
0.578256	1
0.578271	1
0.578286	1
0.578302	1
0.578317	1
0.578332	1
0.578347	1
0.578363	1
0.578378	1
0.578393	1
0.578408	1
0.578424	1
0.578439	1
0.578454	1
0.57847	1
0.578485	1
0.5785	1
0.578515	1
0.578531	1
0.578546	1
0.578561	1
0.578576	1
0.578592	1
0.578607	1
0.578622	1
0.578637	1
0.578653	1
0.578668	1
0.578683	1
0.578698	1
0.578714	1
0.578729	1
0.578744	1
0.578759	1
0.578775	1
0.57879	1
0.578805	1
0.57882	1
0.578836	1
0.578851	1
0.578866	1
0.578882	1
0.578897	1
0.578912	1
0.578927	1
0.578943	1
0.578958	1
0.578973	1
0.578988	1
0.579004	1
0.579019	1
0.579034	1
0.579049	1
0.579065	1
0.57908	1
0.579095	1
0.57911	1
0.579126	1
0.579141	1
0.579156	1
0.579171	1
0.579187	1
0.579202	1
0.579217	1
0.579232	1
0.579248	1
0.579263	1
0.579278	1
0.579294	1
0.579309	1
0.579324	1
0.579339	1
0.579355	1
0.57937	1
0.579385	1
0.5794	1
0.579416	1
0.579431	1
0.579446	1
0.579461	1
0.579477	1
0.579492	1
0.579507	1
0.579522	1
0.579538	1
0.579553	1
0.579568	1
0.579583	1
0.579599	1
0.579614	1
0.579629	1
0.579644	1
0.57966	1
0.579675	1
0.57969	1
0.579706	1
0.579721	1
0.579736	1
0.579751	1
0.579767	1
0.579782	1
0.579797	1
0.579812	1
0.579828	1
0.579843	1
0.579858	1
0.579873	1
0.579889	1
0.579904	1
0.579919	1
0.579934	1
0.57995	1
0.579965	1
0.57998	1
0.579995	1
0.580011	1
0.580026	1
0.580041	1
0.580056	1
0.580072	1
0.580087	1
0.580102	1
0.580117	1
0.580133	1
0.580148	1
0.580163	1
0.580179	1
0.580194	1
0.580209	1
0.580224	1
0.58024	1
0.580255	1
0.58027	1
0.580285	1
0.580301	1
0.580316	1
0.580331	1
0.580346	1
0.580362	1
0.580377	1
0.580392	1
0.580407	1
0.580423	1
0.580438	1
0.580453	1
0.580468	1
0.580484	1
0.580499	1
0.580514	1
0.580529	1
0.580545	1
0.58056	1
0.580575	1
0.580591	1
0.580606	1
0.580621	1
0.580636	1
0.580652	1
0.580667	1
0.580682	1
0.580697	1
0.580713	1
0.580728	1
0.580743	1
0.580758	1
0.580774	1
0.580789	1
0.580804	1
0.580819	1
0.580835	1
0.58085	1
0.580865	1
0.58088	1
0.580896	1
0.580911	1
0.580926	1
0.580941	1
0.580957	1
0.580972	1
0.580987	1
0.581003	1
0.581018	1
0.581033	1
0.581048	1
0.581064	1
0.581079	1
0.581094	1
0.581109	1
0.581125	1
0.58114	1
0.581155	1
0.58117	1
0.581186	1
0.581201	1
0.581216	1
0.581231	1
0.581247	1
0.581262	1
0.581277	1
0.581292	1
0.581308	1
0.581323	1
0.581338	1
0.581353	1
0.581369	1
0.581384	1
0.581399	1
0.581415	1
0.58143	1
0.581445	1
0.58146	1
0.581476	1
0.581491	1
0.581506	1
0.581521	1
0.581537	1
0.581552	1
0.581567	1
0.581582	1
0.581598	1
0.581613	1
0.581628	1
0.581643	1
0.581659	1
0.581674	1
0.581689	1
0.581704	1
0.58172	1
0.581735	1
0.58175	1
0.581765	1
0.581781	1
0.581796	1
0.581811	1
0.581827	1
0.581842	1
0.581857	1
0.581872	1
0.581888	1
0.581903	1
0.581918	1
0.581933	1
0.581949	1
0.581964	1
0.581979	1
0.581994	1
0.58201	1
0.582025	1
0.58204	1
0.582055	1
0.582071	1
0.582086	1
0.582101	1
0.582116	1
0.582132	1
0.582147	1
0.582162	1
0.582177	1
0.582193	1
0.582208	1
0.582223	1
0.582238	1
0.582254	1
0.582269	1
0.582284	1
0.5823	1
0.582315	1
0.58233	1
0.582345	1
0.582361	1
0.582376	1
0.582391	1
0.582406	1
0.582422	1
0.582437	1
0.582452	1
0.582467	1
0.582483	1
0.582498	1
0.582513	1
0.582528	1
0.582544	1
0.582559	1
0.582574	1
0.582589	1
0.582605	1
0.58262	1
0.582635	1
0.58265	1
0.582666	1
0.582681	1
0.582696	1
0.582712	1
0.582727	1
0.582742	1
0.582757	1
0.582773	1
0.582788	1
0.582803	1
0.582818	1
0.582834	1
0.582849	1
0.582864	1
0.582879	1
0.582895	1
0.58291	1
0.582925	1
0.58294	1
0.582956	1
0.582971	1
0.582986	1
0.583001	1
0.583017	1
0.583032	1
0.583047	1
0.583062	1
0.583078	1
0.583093	1
0.583108	1
0.583124	1
0.583139	1
0.583154	1
0.583169	1
0.583185	1
0.5832	1
0.583215	1
0.58323	1
0.583246	1
0.583261	1
0.583276	1
0.583291	1
0.583307	1
0.583322	1
0.583337	1
0.583352	1
0.583368	1
0.583383	1
0.583398	1
0.583413	1
0.583429	1
0.583444	1
0.583459	1
0.583474	1
0.58349	1
0.583505	1
0.58352	1
0.583536	1
0.583551	1
0.583566	1
0.583581	1
0.583597	1
0.583612	1
0.583627	1
0.583642	1
0.583658	1
0.583673	1
0.583688	1
0.583703	1
0.583719	1
0.583734	1
0.583749	1
0.583764	1
0.58378	1
0.583795	1
0.58381	1
0.583825	1
0.583841	1
0.583856	1
0.583871	1
0.583886	1
0.583902	1
0.583917	1
0.583932	1
0.583948	1
0.583963	1
0.583978	1
0.583993	1
0.584009	1
0.584024	1
0.584039	1
0.584054	1
0.58407	1
0.584085	1
0.5841	1
0.584115	1
0.584131	1
0.584146	1
0.584161	1
0.584176	1
0.584192	1
0.584207	1
0.584222	1
0.584237	1
0.584253	1
0.584268	1
0.584283	1
0.584298	1
0.584314	1
0.584329	1
0.584344	1
0.58436	1
0.584375	1
0.58439	1
0.584405	1
0.584421	1
0.584436	1
0.584451	1
0.584466	1
0.584482	1
0.584497	1
0.584512	1
0.584527	1
0.584543	1
0.584558	1
0.584573	1
0.584588	1
0.584604	1
0.584619	1
0.584634	1
0.584649	1
0.584665	1
0.58468	1
0.584695	1
0.58471	1
0.584726	1
0.584741	1
0.584756	1
0.584771	1
0.584787	1
0.584802	1
0.584817	1
0.584833	1
0.584848	1
0.584863	1
0.584878	1
0.584894	1
0.584909	1
0.584924	1
0.584939	1
0.584955	1
0.58497	1
0.584985	1
0.585	1
0.585016	1
0.585031	1
0.585046	1
0.585061	1
0.585077	1
0.585092	1
0.585107	1
0.585122	1
0.585138	1
0.585153	1
0.585168	1
0.585183	1
0.585199	1
0.585214	1
0.585229	1
0.585245	1
0.58526	1
0.585275	1
0.58529	1
0.585306	1
0.585321	1
0.585336	1
0.585351	1
0.585367	1
0.585382	1
0.585397	1
0.585412	1
0.585428	1
0.585443	1
0.585458	1
0.585473	1
0.585489	1
0.585504	1
0.585519	1
0.585534	1
0.58555	1
0.585565	1
0.58558	1
0.585595	1
0.585611	1
0.585626	1
0.585641	1
0.585657	1
0.585672	1
0.585687	1
0.585702	1
0.585718	1
0.585733	1
0.585748	1
0.585763	1
0.585779	1
0.585794	1
0.585809	1
0.585824	1
0.58584	1
0.585855	1
0.58587	1
0.585885	1
0.585901	1
0.585916	1
0.585931	1
0.585946	1
0.585962	1
0.585977	1
0.585992	1
0.586007	1
0.586023	1
0.586038	1
0.586053	1
0.586069	1
0.586084	1
0.586099	1
0.586114	1
0.58613	1
0.586145	1
0.58616	1
0.586175	1
0.586191	1
0.586206	1
0.586221	1
0.586236	1
0.586252	1
0.586267	1
0.586282	1
0.586297	1
0.586313	1
0.586328	1
0.586343	1
0.586358	1
0.586374	1
0.586389	1
0.586404	1
0.586419	1
0.586435	1
0.58645	1
0.586465	1
0.586481	1
0.586496	1
0.586511	1
0.586526	1
0.586542	1
0.586557	1
0.586572	1
0.586587	1
0.586603	1
0.586618	1
0.586633	1
0.586648	1
0.586664	1
0.586679	1
0.586694	1
0.586709	1
0.586725	1
0.58674	1
0.586755	1
0.58677	1
0.586786	1
0.586801	1
0.586816	1
0.586831	1
0.586847	1
0.586862	1
0.586877	1
0.586893	1
0.586908	1
0.586923	1
0.586938	1
0.586954	1
0.586969	1
0.586984	1
0.586999	1
0.587015	1
0.58703	1
0.587045	1
0.58706	1
0.587076	1
0.587091	1
0.587106	1
0.587121	1
0.587137	1
0.587152	1
0.587167	1
0.587182	1
0.587198	1
0.587213	1
0.587228	1
0.587243	1
0.587259	1
0.587274	1
0.587289	1
0.587304	1
0.58732	1
0.587335	1
0.58735	1
0.587366	1
0.587381	1
0.587396	1
0.587411	1
0.587427	1
0.587442	1
0.587457	1
0.587472	1
0.587488	1
0.587503	1
0.587518	1
0.587533	1
0.587549	1
0.587564	1
0.587579	1
0.587594	1
0.58761	1
0.587625	1
0.58764	1
0.587655	1
0.587671	1
0.587686	1
0.587701	1
0.587716	1
0.587732	1
0.587747	1
0.587762	1
0.587778	1
0.587793	1
0.587808	1
0.587823	1
0.587839	1
0.587854	1
0.587869	1
0.587884	1
0.5879	1
0.587915	1
0.58793	1
0.587945	1
0.587961	1
0.587976	1
0.587991	1
0.588006	1
0.588022	1
0.588037	1
0.588052	1
0.588067	1
0.588083	1
0.588098	1
0.588113	1
0.588128	1
0.588144	1
0.588159	1
0.588174	1
0.58819	1
0.588205	1
0.58822	1
0.588235	1
0.588251	1
0.588266	1
0.588281	1
0.588296	1
0.588312	1
0.588327	1
0.588342	1
0.588357	1
0.588373	1
0.588388	1
0.588403	1
0.588418	1
0.588434	1
0.588449	1
0.588464	1
0.588479	1
0.588495	1
0.58851	1
0.588525	1
0.58854	1
0.588556	1
0.588571	1
0.588586	1
0.588602	1
0.588617	1
0.588632	1
0.588647	1
0.588663	1
0.588678	1
0.588693	1
0.588708	1
0.588724	1
0.588739	1
0.588754	1
0.588769	1
0.588785	1
0.5888	1
0.588815	1
0.58883	1
0.588846	1
0.588861	1
0.588876	1
0.588891	1
0.588907	1
0.588922	1
0.588937	1
0.588952	1
0.588968	1
0.588983	1
0.588998	1
0.589014	1
0.589029	1
0.589044	1
0.589059	1
0.589075	1
0.58909	1
0.589105	1
0.58912	1
0.589136	1
0.589151	1
0.589166	1
0.589181	1
0.589197	1
0.589212	1
0.589227	1
0.589242	1
0.589258	1
0.589273	1
0.589288	1
0.589303	1
0.589319	1
0.589334	1
0.589349	1
0.589364	1
0.58938	1
0.589395	1
0.58941	1
0.589425	1
0.589441	1
0.589456	1
0.589471	1
0.589487	1
0.589502	1
0.589517	1
0.589532	1
0.589548	1
0.589563	1
0.589578	1
0.589593	1
0.589609	1
0.589624	1
0.589639	1
0.589654	1
0.58967	1
0.589685	1
0.5897	1
0.589715	1
0.589731	1
0.589746	1
0.589761	1
0.589776	1
0.589792	1
0.589807	1
0.589822	1
0.589837	1
0.589853	1
0.589868	1
0.589883	1
0.589899	1
0.589914	1
0.589929	1
0.589944	1
0.58996	1
0.589975	1
0.58999	1
0.590005	1
0.590021	1
0.590036	1
0.590051	1
0.590066	1
0.590082	1
0.590097	1
0.590112	1
0.590127	1
0.590143	1
0.590158	1
0.590173	1
0.590188	1
0.590204	1
0.590219	1
0.590234	1
0.590249	1
0.590265	1
0.59028	1
0.590295	1
0.590311	1
0.590326	1
0.590341	1
0.590356	1
0.590372	1
0.590387	1
0.590402	1
0.590417	1
0.590433	1
0.590448	1
0.590463	1
0.590478	1
0.590494	1
0.590509	1
0.590524	1
0.590539	1
0.590555	1
0.59057	1
0.590585	1
0.5906	1
0.590616	1
0.590631	1
0.590646	1
0.590661	1
0.590677	1
0.590692	1
0.590707	1
0.590723	1
0.590738	1
0.590753	1
0.590768	1
0.590784	1
0.590799	1
0.590814	1
0.590829	1
0.590845	1
0.59086	1
0.590875	1
0.59089	1
0.590906	1
0.590921	1
0.590936	1
0.590951	1
0.590967	1
0.590982	1
0.590997	1
0.591012	1
0.591028	1
0.591043	1
0.591058	1
0.591073	1
0.591089	1
0.591104	1
0.591119	1
0.591135	1
0.59115	1
0.591165	1
0.59118	1
0.591196	1
0.591211	1
0.591226	1
0.591241	1
0.591257	1
0.591272	1
0.591287	1
0.591302	1
0.591318	1
0.591333	1
0.591348	1
0.591363	1
0.591379	1
0.591394	1
0.591409	1
0.591424	1
0.59144	1
0.591455	1
0.59147	1
0.591485	1
0.591501	1
0.591516	1
0.591531	1
0.591547	1
0.591562	1
0.591577	1
0.591592	1
0.591608	1
0.591623	1
0.591638	1
0.591653	1
0.591669	1
0.591684	1
0.591699	1
0.591714	1
0.59173	1
0.591745	1
0.59176	1
0.591775	1
0.591791	1
0.591806	1
0.591821	1
0.591836	1
0.591852	1
0.591867	1
0.591882	1
0.591897	1
0.591913	1
0.591928	1
0.591943	1
0.591958	1
0.591974	1
0.591989	1
0.592004	1
0.59202	1
0.592035	1
0.59205	1
0.592065	1
0.592081	1
0.592096	1
0.592111	1
0.592126	1
0.592142	1
0.592157	1
0.592172	1
0.592187	1
0.592203	1
0.592218	1
0.592233	1
0.592248	1
0.592264	1
0.592279	1
0.592294	1
0.592309	1
0.592325	1
0.59234	1
0.592355	1
0.59237	1
0.592386	1
0.592401	1
0.592416	1
0.592432	1
0.592447	1
0.592462	1
0.592477	1
0.592493	1
0.592508	1
0.592523	1
0.592538	1
0.592554	1
0.592569	1
0.592584	1
0.592599	1
0.592615	1
0.59263	1
0.592645	1
0.59266	1
0.592676	1
0.592691	1
0.592706	1
0.592721	1
0.592737	1
0.592752	1
0.592767	1
0.592782	1
0.592798	1
0.592813	1
0.592828	1
0.592844	1
0.592859	1
0.592874	1
0.592889	1
0.592905	1
0.59292	1
0.592935	1
0.59295	1
0.592966	1
0.592981	1
0.592996	1
0.593011	1
0.593027	1
0.593042	1
0.593057	1
0.593072	1
0.593088	1
0.593103	1
0.593118	1
0.593133	1
0.593149	1
0.593164	1
0.593179	1
0.593194	1
0.59321	1
0.593225	1
0.59324	1
0.593256	1
0.593271	1
0.593286	1
0.593301	1
0.593317	1
0.593332	1
0.593347	1
0.593362	1
0.593378	1
0.593393	1
0.593408	1
0.593423	1
0.593439	1
0.593454	1
0.593469	1
0.593484	1
0.5935	1
0.593515	1
0.59353	1
0.593545	1
0.593561	1
0.593576	1
0.593591	1
0.593606	1
0.593622	1
0.593637	1
0.593652	1
0.593668	1
0.593683	1
0.593698	1
0.593713	1
0.593729	1
0.593744	1
0.593759	1
0.593774	1
0.59379	1
0.593805	1
0.59382	1
0.593835	1
0.593851	1
0.593866	1
0.593881	1
0.593896	1
0.593912	1
0.593927	1
0.593942	1
0.593957	1
0.593973	1
0.593988	1
0.594003	1
0.594018	1
0.594034	1
0.594049	1
0.594064	1
0.594079	1
0.594095	1
0.59411	1
0.594125	1
0.594141	1
0.594156	1
0.594171	1
0.594186	1
0.594202	1
0.594217	1
0.594232	1
0.594247	1
0.594263	1
0.594278	1
0.594293	1
0.594308	1
0.594324	1
0.594339	1
0.594354	1
0.594369	1
0.594385	1
0.5944	1
0.594415	1
0.59443	1
0.594446	1
0.594461	1
0.594476	1
0.594491	1
0.594507	1
0.594522	1
0.594537	1
0.594553	1
0.594568	1
0.594583	1
0.594598	1
0.594614	1
0.594629	1
0.594644	1
0.594659	1
0.594675	1
0.59469	1
0.594705	1
0.59472	1
0.594736	1
0.594751	1
0.594766	1
0.594781	1
0.594797	1
0.594812	1
0.594827	1
0.594842	1
0.594858	1
0.594873	1
0.594888	1
0.594903	1
0.594919	1
0.594934	1
0.594949	1
0.594965	1
0.59498	1
0.594995	1
0.59501	1
0.595026	1
0.595041	1
0.595056	1
0.595071	1
0.595087	1
0.595102	1
0.595117	1
0.595132	1
0.595148	1
0.595163	1
0.595178	1
0.595193	1
0.595209	1
0.595224	1
0.595239	1
0.595254	1
0.59527	1
0.595285	1
0.5953	1
0.595315	1
0.595331	1
0.595346	1
0.595361	1
0.595377	1
0.595392	1
0.595407	1
0.595422	1
0.595438	1
0.595453	1
0.595468	1
0.595483	1
0.595499	1
0.595514	1
0.595529	1
0.595544	1
0.59556	1
0.595575	1
0.59559	1
0.595605	1
0.595621	1
0.595636	1
0.595651	1
0.595666	1
0.595682	1
0.595697	1
0.595712	1
0.595727	1
0.595743	1
0.595758	1
0.595773	1
0.595789	1
0.595804	1
0.595819	1
0.595834	1
0.59585	1
0.595865	1
0.59588	1
0.595895	1
0.595911	1
0.595926	1
0.595941	1
0.595956	1
0.595972	1
0.595987	1
0.596002	1
0.596017	1
0.596033	1
0.596048	1
0.596063	1
0.596078	1
0.596094	1
0.596109	1
0.596124	1
0.596139	1
0.596155	1
0.59617	1
0.596185	1
0.596201	1
0.596216	1
0.596231	1
0.596246	1
0.596262	1
0.596277	1
0.596292	1
0.596307	1
0.596323	1
0.596338	1
0.596353	1
0.596368	1
0.596384	1
0.596399	1
0.596414	1
0.596429	1
0.596445	1
0.59646	1
0.596475	1
0.59649	1
0.596506	1
0.596521	1
0.596536	1
0.596551	1
0.596567	1
0.596582	1
0.596597	1
0.596612	1
0.596628	1
0.596643	1
0.596658	1
0.596674	1
0.596689	1
0.596704	1
0.596719	1
0.596735	1
0.59675	1
0.596765	1
0.59678	1
0.596796	1
0.596811	1
0.596826	1
0.596841	1
0.596857	1
0.596872	1
0.596887	1
0.596902	1
0.596918	1
0.596933	1
0.596948	1
0.596963	1
0.596979	1
0.596994	1
0.597009	1
0.597024	1
0.59704	1
0.597055	1
0.59707	1
0.597086	1
0.597101	1
0.597116	1
0.597131	1
0.597147	1
0.597162	1
0.597177	1
0.597192	1
0.597208	1
0.597223	1
0.597238	1
0.597253	1
0.597269	1
0.597284	1
0.597299	1
0.597314	1
0.59733	1
0.597345	1
0.59736	1
0.597375	1
0.597391	1
0.597406	1
0.597421	1
0.597436	1
0.597452	1
0.597467	1
0.597482	1
0.597498	1
0.597513	1
0.597528	1
0.597543	1
0.597559	1
0.597574	1
0.597589	1
0.597604	1
0.59762	1
0.597635	1
0.59765	1
0.597665	1
0.597681	1
0.597696	1
0.597711	1
0.597726	1
0.597742	1
0.597757	1
0.597772	1
0.597787	1
0.597803	1
0.597818	1
0.597833	1
0.597848	1
0.597864	1
0.597879	1
0.597894	1
0.59791	1
0.597925	1
0.59794	1
0.597955	1
0.597971	1
0.597986	1
0.598001	1
0.598016	1
0.598032	1
0.598047	1
0.598062	1
0.598077	1
0.598093	1
0.598108	1
0.598123	1
0.598138	1
0.598154	1
0.598169	1
0.598184	1
0.598199	1
0.598215	1
0.59823	1
0.598245	1
0.59826	1
0.598276	1
0.598291	1
0.598306	1
0.598322	1
0.598337	1
0.598352	1
0.598367	1
0.598383	1
0.598398	1
0.598413	1
0.598428	1
0.598444	1
0.598459	1
0.598474	1
0.598489	1
0.598505	1
0.59852	1
0.598535	1
0.59855	1
0.598566	1
0.598581	1
0.598596	1
0.598611	1
0.598627	1
0.598642	1
0.598657	1
0.598672	1
0.598688	1
0.598703	1
0.598718	1
0.598734	1
0.598749	1
0.598764	1
0.598779	1
0.598795	1
0.59881	1
0.598825	1
0.59884	1
0.598856	1
0.598871	1
0.598886	1
0.598901	1
0.598917	1
0.598932	1
0.598947	1
0.598962	1
0.598978	1
0.598993	1
0.599008	1
0.599023	1
0.599039	1
0.599054	1
0.599069	1
0.599084	1
0.5991	1
0.599115	1
0.59913	1
0.599145	1
0.599161	1
0.599176	1
0.599191	1
0.599207	1
0.599222	1
0.599237	1
0.599252	1
0.599268	1
0.599283	1
0.599298	1
0.599313	1
0.599329	1
0.599344	1
0.599359	1
0.599374	1
0.59939	1
0.599405	1
0.59942	1
0.599435	1
0.599451	1
0.599466	1
0.599481	1
0.599496	1
0.599512	1
0.599527	1
0.599542	1
0.599557	1
0.599573	1
0.599588	1
0.599603	1
0.599619	1
0.599634	1
0.599649	1
0.599664	1
0.59968	1
0.599695	1
0.59971	1
0.599725	1
0.599741	1
0.599756	1
0.599771	1
0.599786	1
0.599802	1
0.599817	1
0.599832	1
0.599847	1
0.599863	1
0.599878	1
0.599893	1
0.599908	1
0.599924	1
0.599939	1
0.599954	1
0.599969	1
0.599985	1
0.6	1
0.600015	1
0.600031	1
0.600046	1
0.600061	1
0.600076	1
0.600092	1
0.600107	1
0.600122	1
0.600137	1
0.600153	1
0.600168	1
0.600183	1
0.600198	1
0.600214	1
0.600229	1
0.600244	1
0.600259	1
0.600275	1
0.60029	1
0.600305	1
0.60032	1
0.600336	1
0.600351	1
0.600366	1
0.600381	1
0.600397	1
0.600412	1
0.600427	1
0.600443	1
0.600458	1
0.600473	1
0.600488	1
0.600504	1
0.600519	1
0.600534	1
0.600549	1
0.600565	1
0.60058	1
0.600595	1
0.60061	1
0.600626	1
0.600641	1
0.600656	1
0.600671	1
0.600687	1
0.600702	1
0.600717	1
0.600732	1
0.600748	1
0.600763	1
0.600778	1
0.600793	1
0.600809	1
0.600824	1
0.600839	1
0.600855	1
0.60087	1
0.600885	1
0.6009	1
0.600916	1
0.600931	1
0.600946	1
0.600961	1
0.600977	1
0.600992	1
0.601007	1
0.601022	1
0.601038	1
0.601053	1
0.601068	1
0.601083	1
0.601099	1
0.601114	1
0.601129	1
0.601144	1
0.60116	1
0.601175	1
0.60119	1
0.601205	1
0.601221	1
0.601236	1
0.601251	1
0.601266	1
0.601282	1
0.601297	1
0.601312	1
0.601328	1
0.601343	1
0.601358	1
0.601373	1
0.601389	1
0.601404	1
0.601419	1
0.601434	1
0.60145	1
0.601465	1
0.60148	1
0.601495	1
0.601511	1
0.601526	1
0.601541	1
0.601556	1
0.601572	1
0.601587	1
0.601602	1
0.601617	1
0.601633	1
0.601648	1
0.601663	1
0.601678	1
0.601694	1
0.601709	1
0.601724	1
0.60174	1
0.601755	1
0.60177	1
0.601785	1
0.601801	1
0.601816	1
0.601831	1
0.601846	1
0.601862	1
0.601877	1
0.601892	1
0.601907	1
0.601923	1
0.601938	1
0.601953	1
0.601968	1
0.601984	1
0.601999	1
0.602014	1
0.602029	1
0.602045	1
0.60206	1
0.602075	1
0.60209	1
0.602106	1
0.602121	1
0.602136	1
0.602152	1
0.602167	1
0.602182	1
0.602197	1
0.602213	1
0.602228	1
0.602243	1
0.602258	1
0.602274	1
0.602289	1
0.602304	1
0.602319	1
0.602335	1
0.60235	1
0.602365	1
0.60238	1
0.602396	1
0.602411	1
0.602426	1
0.602441	1
0.602457	1
0.602472	1
0.602487	1
0.602502	1
0.602518	1
0.602533	1
0.602548	1
0.602564	1
0.602579	1
0.602594	1
0.602609	1
0.602625	1
0.60264	1
0.602655	1
0.60267	1
0.602686	1
0.602701	1
0.602716	1
0.602731	1
0.602747	1
0.602762	1
0.602777	1
0.602792	1
0.602808	1
0.602823	1
0.602838	1
0.602853	1
0.602869	1
0.602884	1
0.602899	1
0.602914	1
0.60293	1
0.602945	1
0.60296	1
0.602976	1
0.602991	1
0.603006	1
0.603021	1
0.603037	1
0.603052	1
0.603067	1
0.603082	1
0.603098	1
0.603113	1
0.603128	1
0.603143	1
0.603159	1
0.603174	1
0.603189	1
0.603204	1
0.60322	1
0.603235	1
0.60325	1
0.603265	1
0.603281	1
0.603296	1
0.603311	1
0.603326	1
0.603342	1
0.603357	1
0.603372	1
0.603388	1
0.603403	1
0.603418	1
0.603433	1
0.603449	1
0.603464	1
0.603479	1
0.603494	1
0.60351	1
0.603525	1
0.60354	1
0.603555	1
0.603571	1
0.603586	1
0.603601	1
0.603616	1
0.603632	1
0.603647	1
0.603662	1
0.603677	1
0.603693	1
0.603708	1
0.603723	1
0.603738	1
0.603754	1
0.603769	1
0.603784	1
0.603799	1
0.603815	1
0.60383	1
0.603845	1
0.603861	1
0.603876	1
0.603891	1
0.603906	1
0.603922	1
0.603937	1
0.603952	1
0.603967	1
0.603983	1
0.603998	1
0.604013	1
0.604028	1
0.604044	1
0.604059	1
0.604074	1
0.604089	1
0.604105	1
0.60412	1
0.604135	1
0.60415	1
0.604166	1
0.604181	1
0.604196	1
0.604211	1
0.604227	1
0.604242	1
0.604257	1
0.604273	1
0.604288	1
0.604303	1
0.604318	1
0.604334	1
0.604349	1
0.604364	1
0.604379	1
0.604395	1
0.60441	1
0.604425	1
0.60444	1
0.604456	1
0.604471	1
0.604486	1
0.604501	1
0.604517	1
0.604532	1
0.604547	1
0.604562	1
0.604578	1
0.604593	1
0.604608	1
0.604623	1
0.604639	1
0.604654	1
0.604669	1
0.604685	1
0.6047	1
0.604715	1
0.60473	1
0.604746	1
0.604761	1
0.604776	1
0.604791	1
0.604807	1
0.604822	1
0.604837	1
0.604852	1
0.604868	1
0.604883	1
0.604898	1
0.604913	1
0.604929	1
0.604944	1
0.604959	1
0.604974	1
0.60499	1
0.605005	1
0.60502	1
0.605035	1
0.605051	1
0.605066	1
0.605081	1
0.605097	1
0.605112	1
0.605127	1
0.605142	1
0.605158	1
0.605173	1
0.605188	1
0.605203	1
0.605219	1
0.605234	1
0.605249	1
0.605264	1
0.60528	1
0.605295	1
0.60531	1
0.605325	1
0.605341	1
0.605356	1
0.605371	1
0.605386	1
0.605402	1
0.605417	1
0.605432	1
0.605447	1
0.605463	1
0.605478	1
0.605493	1
0.605509	1
0.605524	1
0.605539	1
0.605554	1
0.60557	1
0.605585	1
0.6056	1
0.605615	1
0.605631	1
0.605646	1
0.605661	1
0.605676	1
0.605692	1
0.605707	1
0.605722	1
0.605737	1
0.605753	1
0.605768	1
0.605783	1
0.605798	1
0.605814	1
0.605829	1
0.605844	1
0.605859	1
0.605875	1
0.60589	1
0.605905	1
0.605921	1
0.605936	1
0.605951	1
0.605966	1
0.605982	1
0.605997	1
0.606012	1
0.606027	1
0.606043	1
0.606058	1
0.606073	1
0.606088	1
0.606104	1
0.606119	1
0.606134	1
0.606149	1
0.606165	1
0.60618	1
0.606195	1
0.60621	1
0.606226	1
0.606241	1
0.606256	1
0.606271	1
0.606287	1
0.606302	1
0.606317	1
0.606332	1
0.606348	1
0.606363	1
0.606378	1
0.606394	1
0.606409	1
0.606424	1
0.606439	1
0.606455	1
0.60647	1
0.606485	1
0.6065	1
0.606516	1
0.606531	1
0.606546	1
0.606561	1
0.606577	1
0.606592	1
0.606607	1
0.606622	1
0.606638	1
0.606653	1
0.606668	1
0.606683	1
0.606699	1
0.606714	1
0.606729	1
0.606744	1
0.60676	1
0.606775	1
0.60679	1
0.606806	1
0.606821	1
0.606836	1
0.606851	1
0.606867	1
0.606882	1
0.606897	1
0.606912	1
0.606928	1
0.606943	1
0.606958	1
0.606973	1
0.606989	1
0.607004	1
0.607019	1
0.607034	1
0.60705	1
0.607065	1
0.60708	1
0.607095	1
0.607111	1
0.607126	1
0.607141	1
0.607156	1
0.607172	1
0.607187	1
0.607202	1
0.607218	1
0.607233	1
0.607248	1
0.607263	1
0.607279	1
0.607294	1
0.607309	1
0.607324	1
0.60734	1
0.607355	1
0.60737	1
0.607385	1
0.607401	1
0.607416	1
0.607431	1
0.607446	1
0.607462	1
0.607477	1
0.607492	1
0.607507	1
0.607523	1
0.607538	1
0.607553	1
0.607568	1
0.607584	1
0.607599	1
0.607614	1
0.60763	1
0.607645	1
0.60766	1
0.607675	1
0.607691	1
0.607706	1
0.607721	1
0.607736	1
0.607752	1
0.607767	1
0.607782	1
0.607797	1
0.607813	1
0.607828	1
0.607843	1
0.607858	1
0.607874	1
0.607889	1
0.607904	1
0.607919	1
0.607935	1
0.60795	1
0.607965	1
0.60798	1
0.607996	1
0.608011	1
0.608026	1
0.608042	1
0.608057	1
0.608072	1
0.608087	1
0.608103	1
0.608118	1
0.608133	1
0.608148	1
0.608164	1
0.608179	1
0.608194	1
0.608209	1
0.608225	1
0.60824	1
0.608255	1
0.60827	1
0.608286	1
0.608301	1
0.608316	1
0.608331	1
0.608347	1
0.608362	1
0.608377	1
0.608392	1
0.608408	1
0.608423	1
0.608438	1
0.608453	1
0.608469	1
0.608484	1
0.608499	1
0.608515	1
0.60853	1
0.608545	1
0.60856	1
0.608576	1
0.608591	1
0.608606	1
0.608621	1
0.608637	1
0.608652	1
0.608667	1
0.608682	1
0.608698	1
0.608713	1
0.608728	1
0.608743	1
0.608759	1
0.608774	1
0.608789	1
0.608804	1
0.60882	1
0.608835	1
0.60885	1
0.608865	1
0.608881	1
0.608896	1
0.608911	1
0.608927	1
0.608942	1
0.608957	1
0.608972	1
0.608988	1
0.609003	1
0.609018	1
0.609033	1
0.609049	1
0.609064	1
0.609079	1
0.609094	1
0.60911	1
0.609125	1
0.60914	1
0.609155	1
0.609171	1
0.609186	1
0.609201	1
0.609216	1
0.609232	1
0.609247	1
0.609262	1
0.609277	1
0.609293	1
0.609308	1
0.609323	1
0.609339	1
0.609354	1
0.609369	1
0.609384	1
0.6094	1
0.609415	1
0.60943	1
0.609445	1
0.609461	1
0.609476	1
0.609491	1
0.609506	1
0.609522	1
0.609537	1
0.609552	1
0.609567	1
0.609583	1
0.609598	1
0.609613	1
0.609628	1
0.609644	1
0.609659	1
0.609674	1
0.609689	1
0.609705	1
0.60972	1
0.609735	1
0.609751	1
0.609766	1
0.609781	1
0.609796	1
0.609812	1
0.609827	1
0.609842	1
0.609857	1
0.609873	1
0.609888	1
0.609903	1
0.609918	1
0.609934	1
0.609949	1
0.609964	1
0.609979	1
0.609995	1
0.61001	1
0.610025	1
0.61004	1
0.610056	1
0.610071	1
0.610086	1
0.610101	1
0.610117	1
0.610132	1
0.610147	1
0.610163	1
0.610178	1
0.610193	1
0.610208	1
0.610224	1
0.610239	1
0.610254	1
0.610269	1
0.610285	1
0.6103	1
0.610315	1
0.61033	1
0.610346	1
0.610361	1
0.610376	1
0.610391	1
0.610407	1
0.610422	1
0.610437	1
0.610452	1
0.610468	1
0.610483	1
0.610498	1
0.610513	1
0.610529	1
0.610544	1
0.610559	1
0.610575	1
0.61059	1
0.610605	1
0.61062	1
0.610636	1
0.610651	1
0.610666	1
0.610681	1
0.610697	1
0.610712	1
0.610727	1
0.610742	1
0.610758	1
0.610773	1
0.610788	1
0.610803	1
0.610819	1
0.610834	1
0.610849	1
0.610864	1
0.61088	1
0.610895	1
0.61091	1
0.610925	1
0.610941	1
0.610956	1
0.610971	1
0.610986	1
0.611002	1
0.611017	1
0.611032	1
0.611048	1
0.611063	1
0.611078	1
0.611093	1
0.611109	1
0.611124	1
0.611139	1
0.611154	1
0.61117	1
0.611185	1
0.6112	1
0.611215	1
0.611231	1
0.611246	1
0.611261	1
0.611276	1
0.611292	1
0.611307	1
0.611322	1
0.611337	1
0.611353	1
0.611368	1
0.611383	1
0.611398	1
0.611414	1
0.611429	1
0.611444	1
0.61146	1
0.611475	1
0.61149	1
0.611505	1
0.611521	1
0.611536	1
0.611551	1
0.611566	1
0.611582	1
0.611597	1
0.611612	1
0.611627	1
0.611643	1
0.611658	1
0.611673	1
0.611688	1
0.611704	1
0.611719	1
0.611734	1
0.611749	1
0.611765	1
0.61178	1
0.611795	1
0.61181	1
0.611826	1
0.611841	1
0.611856	1
0.611872	1
0.611887	1
0.611902	1
0.611917	1
0.611933	1
0.611948	1
0.611963	1
0.611978	1
0.611994	1
0.612009	1
0.612024	1
0.612039	1
0.612055	1
0.61207	1
0.612085	1
0.6121	1
0.612116	1
0.612131	1
0.612146	1
0.612161	1
0.612177	1
0.612192	1
0.612207	1
0.612222	1
0.612238	1
0.612253	1
0.612268	1
0.612284	1
0.612299	1
0.612314	1
0.612329	1
0.612345	1
0.61236	1
0.612375	1
0.61239	1
0.612406	1
0.612421	1
0.612436	1
0.612451	1
0.612467	1
0.612482	1
0.612497	1
0.612512	1
0.612528	1
0.612543	1
0.612558	1
0.612573	1
0.612589	1
0.612604	1
0.612619	1
0.612634	1
0.61265	1
0.612665	1
0.61268	1
0.612696	1
0.612711	1
0.612726	1
0.612741	1
0.612757	1
0.612772	1
0.612787	1
0.612802	1
0.612818	1
0.612833	1
0.612848	1
0.612863	1
0.612879	1
0.612894	1
0.612909	1
0.612924	1
0.61294	1
0.612955	1
0.61297	1
0.612985	1
0.613001	1
0.613016	1
0.613031	1
0.613046	1
0.613062	1
0.613077	1
0.613092	1
0.613107	1
0.613123	1
0.613138	1
0.613153	1
0.613169	1
0.613184	1
0.613199	1
0.613214	1
0.61323	1
0.613245	1
0.61326	1
0.613275	1
0.613291	1
0.613306	1
0.613321	1
0.613336	1
0.613352	1
0.613367	1
0.613382	1
0.613397	1
0.613413	1
0.613428	1
0.613443	1
0.613458	1
0.613474	1
0.613489	1
0.613504	1
0.613519	1
0.613535	1
0.61355	1
0.613565	1
0.613581	1
0.613596	1
0.613611	1
0.613626	1
0.613642	1
0.613657	1
0.613672	1
0.613687	1
0.613703	1
0.613718	1
0.613733	1
0.613748	1
0.613764	1
0.613779	1
0.613794	1
0.613809	1
0.613825	1
0.61384	1
0.613855	1
0.61387	1
0.613886	1
0.613901	1
0.613916	1
0.613931	1
0.613947	1
0.613962	1
0.613977	1
0.613993	1
0.614008	1
0.614023	1
0.614038	1
0.614054	1
0.614069	1
0.614084	1
0.614099	1
0.614115	1
0.61413	1
0.614145	1
0.61416	1
0.614176	1
0.614191	1
0.614206	1
0.614221	1
0.614237	1
0.614252	1
0.614267	1
0.614282	1
0.614298	1
0.614313	1
0.614328	1
0.614343	1
0.614359	1
0.614374	1
0.614389	1
0.614405	1
0.61442	1
0.614435	1
0.61445	1
0.614466	1
0.614481	1
0.614496	1
0.614511	1
0.614527	1
0.614542	1
0.614557	1
0.614572	1
0.614588	1
0.614603	1
0.614618	1
0.614633	1
0.614649	1
0.614664	1
0.614679	1
0.614694	1
0.61471	1
0.614725	1
0.61474	1
0.614755	1
0.614771	1
0.614786	1
0.614801	1
0.614817	1
0.614832	1
0.614847	1
0.614862	1
0.614878	1
0.614893	1
0.614908	1
0.614923	1
0.614939	1
0.614954	1
0.614969	1
0.614984	1
0.615	1
0.615015	1
0.61503	1
0.615045	1
0.615061	1
0.615076	1
0.615091	1
0.615106	1
0.615122	1
0.615137	1
0.615152	1
0.615167	1
0.615183	1
0.615198	1
0.615213	1
0.615229	1
0.615244	1
0.615259	1
0.615274	1
0.61529	1
0.615305	1
0.61532	1
0.615335	1
0.615351	1
0.615366	1
0.615381	1
0.615396	1
0.615412	1
0.615427	1
0.615442	1
0.615457	1
0.615473	1
0.615488	1
0.615503	1
0.615518	1
0.615534	1
0.615549	1
0.615564	1
0.615579	1
0.615595	1
0.61561	1
0.615625	1
0.61564	1
0.615656	1
0.615671	1
0.615686	1
0.615702	1
0.615717	1
0.615732	1
0.615747	1
0.615763	1
0.615778	1
0.615793	1
0.615808	1
0.615824	1
0.615839	1
0.615854	1
0.615869	1
0.615885	1
0.6159	1
0.615915	1
0.61593	1
0.615946	1
0.615961	1
0.615976	1
0.615991	1
0.616007	1
0.616022	1
0.616037	1
0.616052	1
0.616068	1
0.616083	1
0.616098	1
0.616114	1
0.616129	1
0.616144	1
0.616159	1
0.616175	1
0.61619	1
0.616205	1
0.61622	1
0.616236	1
0.616251	1
0.616266	1
0.616281	1
0.616297	1
0.616312	1
0.616327	1
0.616342	1
0.616358	1
0.616373	1
0.616388	1
0.616403	1
0.616419	1
0.616434	1
0.616449	1
0.616464	1
0.61648	1
0.616495	1
0.61651	1
0.616526	1
0.616541	1
0.616556	1
0.616571	1
0.616587	1
0.616602	1
0.616617	1
0.616632	1
0.616648	1
0.616663	1
0.616678	1
0.616693	1
0.616709	1
0.616724	1
0.616739	1
0.616754	1
0.61677	1
0.616785	1
0.6168	1
0.616815	1
0.616831	1
0.616846	1
0.616861	1
0.616876	1
0.616892	1
0.616907	1
0.616922	1
0.616938	1
0.616953	1
0.616968	1
0.616983	1
0.616999	1
0.617014	1
0.617029	1
0.617044	1
0.61706	1
0.617075	1
0.61709	1
0.617105	1
0.617121	1
0.617136	1
0.617151	1
0.617166	1
0.617182	1
0.617197	1
0.617212	1
0.617227	1
0.617243	1
0.617258	1
0.617273	1
0.617288	1
0.617304	1
0.617319	1
0.617334	1
0.61735	1
0.617365	1
0.61738	1
0.617395	1
0.617411	1
0.617426	1
0.617441	1
0.617456	1
0.617472	1
0.617487	1
0.617502	1
0.617517	1
0.617533	1
0.617548	1
0.617563	1
0.617578	1
0.617594	1
0.617609	1
0.617624	1
0.617639	1
0.617655	1
0.61767	1
0.617685	1
0.6177	1
0.617716	1
0.617731	1
0.617746	1
0.617762	1
0.617777	1
0.617792	1
0.617807	1
0.617823	1
0.617838	1
0.617853	1
0.617868	1
0.617884	1
0.617899	1
0.617914	1
0.617929	1
0.617945	1
0.61796	1
0.617975	1
0.61799	1
0.618006	1
0.618021	1
0.618036	1
0.618051	1
0.618067	1
0.618082	1
0.618097	1
0.618112	1
0.618128	1
0.618143	1
0.618158	1
0.618173	1
0.618189	1
0.618204	1
0.618219	1
0.618235	1
0.61825	1
0.618265	1
0.61828	1
0.618296	1
0.618311	1
0.618326	1
0.618341	1
0.618357	1
0.618372	1
0.618387	1
0.618402	1
0.618418	1
0.618433	1
0.618448	1
0.618463	1
0.618479	1
0.618494	1
0.618509	1
0.618524	1
0.61854	1
0.618555	1
0.61857	1
0.618585	1
0.618601	1
0.618616	1
0.618631	1
0.618647	1
0.618662	1
0.618677	1
0.618692	1
0.618708	1
0.618723	1
0.618738	1
0.618753	1
0.618769	1
0.618784	1
0.618799	1
0.618814	1
0.61883	1
0.618845	1
0.61886	1
0.618875	1
0.618891	1
0.618906	1
0.618921	1
0.618936	1
0.618952	1
0.618967	1
0.618982	1
0.618997	1
0.619013	1
0.619028	1
0.619043	1
0.619059	1
0.619074	1
0.619089	1
0.619104	1
0.61912	1
0.619135	1
0.61915	1
0.619165	1
0.619181	1
0.619196	1
0.619211	1
0.619226	1
0.619242	1
0.619257	1
0.619272	1
0.619287	1
0.619303	1
0.619318	1
0.619333	1
0.619348	1
0.619364	1
0.619379	1
0.619394	1
0.619409	1
0.619425	1
0.61944	1
0.619455	1
0.619471	1
0.619486	1
0.619501	1
0.619516	1
0.619532	1
0.619547	1
0.619562	1
0.619577	1
0.619593	1
0.619608	1
0.619623	1
0.619638	1
0.619654	1
0.619669	1
0.619684	1
0.619699	1
0.619715	1
0.61973	1
0.619745	1
0.61976	1
0.619776	1
0.619791	1
0.619806	1
0.619821	1
0.619837	1
0.619852	1
0.619867	1
0.619883	1
0.619898	1
0.619913	1
0.619928	1
0.619944	1
0.619959	1
0.619974	1
0.619989	1
0.620005	1
0.62002	1
0.620035	1
0.62005	1
0.620066	1
0.620081	1
0.620096	1
0.620111	1
0.620127	1
0.620142	1
0.620157	1
0.620172	1
0.620188	1
0.620203	1
0.620218	1
0.620233	1
0.620249	1
0.620264	1
0.620279	1
0.620294	1
0.62031	1
0.620325	1
0.62034	1
0.620356	1
0.620371	1
0.620386	1
0.620401	1
0.620417	1
0.620432	1
0.620447	1
0.620462	1
0.620478	1
0.620493	1
0.620508	1
0.620523	1
0.620539	1
0.620554	1
0.620569	1
0.620584	1
0.6206	1
0.620615	1
0.62063	1
0.620645	1
0.620661	1
0.620676	1
0.620691	1
0.620706	1
0.620722	1
0.620737	1
0.620752	1
0.620768	1
0.620783	1
0.620798	1
0.620813	1
0.620829	1
0.620844	1
0.620859	1
0.620874	1
0.62089	1
0.620905	1
0.62092	1
0.620935	1
0.620951	1
0.620966	1
0.620981	1
0.620996	1
0.621012	1
0.621027	1
0.621042	1
0.621057	1
0.621073	1
0.621088	1
0.621103	1
0.621118	1
0.621134	1
0.621149	1
0.621164	1
0.62118	1
0.621195	1
0.62121	1
0.621225	1
0.621241	1
0.621256	1
0.621271	1
0.621286	1
0.621302	1
0.621317	1
0.621332	1
0.621347	1
0.621363	1
0.621378	1
0.621393	1
0.621408	1
0.621424	1
0.621439	1
0.621454	1
0.621469	1
0.621485	1
0.6215	1
0.621515	1
0.62153	1
0.621546	1
0.621561	1
0.621576	1
0.621592	1
0.621607	1
0.621622	1
0.621637	1
0.621653	1
0.621668	1
0.621683	1
0.621698	1
0.621714	1
0.621729	1
0.621744	1
0.621759	1
0.621775	1
0.62179	1
0.621805	1
0.62182	1
0.621836	1
0.621851	1
0.621866	1
0.621881	1
0.621897	1
0.621912	1
0.621927	1
0.621942	1
0.621958	1
0.621973	1
0.621988	1
0.622004	1
0.622019	1
0.622034	1
0.622049	1
0.622065	1
0.62208	1
0.622095	1
0.62211	1
0.622126	1
0.622141	1
0.622156	1
0.622171	1
0.622187	1
0.622202	1
0.622217	1
0.622232	1
0.622248	1
0.622263	1
0.622278	1
0.622293	1
0.622309	1
0.622324	1
0.622339	1
0.622354	1
0.62237	1
0.622385	1
0.6224	1
0.622416	1
0.622431	1
0.622446	1
0.622461	1
0.622477	1
0.622492	1
0.622507	1
0.622522	1
0.622538	1
0.622553	1
0.622568	1
0.622583	1
0.622599	1
0.622614	1
0.622629	1
0.622644	1
0.62266	1
0.622675	1
0.62269	1
0.622705	1
0.622721	1
0.622736	1
0.622751	1
0.622766	1
0.622782	1
0.622797	1
0.622812	1
0.622827	1
0.622843	1
0.622858	1
0.622873	1
0.622889	1
0.622904	1
0.622919	1
0.622934	1
0.62295	1
0.622965	1
0.62298	1
0.622995	1
0.623011	1
0.623026	1
0.623041	1
0.623056	1
0.623072	1
0.623087	1
0.623102	1
0.623117	1
0.623133	1
0.623148	1
0.623163	1
0.623178	1
0.623194	1
0.623209	1
0.623224	1
0.623239	1
0.623255	1
0.62327	1
0.623285	1
0.623301	1
0.623316	1
0.623331	1
0.623346	1
0.623362	1
0.623377	1
0.623392	1
0.623407	1
0.623423	1
0.623438	1
0.623453	1
0.623468	1
0.623484	1
0.623499	1
0.623514	1
0.623529	1
0.623545	1
0.62356	1
0.623575	1
0.62359	1
0.623606	1
0.623621	1
0.623636	1
0.623651	1
0.623667	1
0.623682	1
0.623697	1
0.623713	1
0.623728	1
0.623743	1
0.623758	1
0.623774	1
0.623789	1
0.623804	1
0.623819	1
0.623835	1
0.62385	1
0.623865	1
0.62388	1
0.623896	1
0.623911	1
0.623926	1
0.623941	1
0.623957	1
0.623972	1
0.623987	1
0.624002	1
0.624018	1
0.624033	1
0.624048	1
0.624063	1
0.624079	1
0.624094	1
0.624109	1
0.624125	1
0.62414	1
0.624155	1
0.62417	1
0.624186	1
0.624201	1
0.624216	1
0.624231	1
0.624247	1
0.624262	1
0.624277	1
0.624292	1
0.624308	1
0.624323	1
0.624338	1
0.624353	1
0.624369	1
0.624384	1
0.624399	1
0.624414	1
0.62443	1
0.624445	1
0.62446	1
0.624475	1
0.624491	1
0.624506	1
0.624521	1
0.624537	1
0.624552	1
0.624567	1
0.624582	1
0.624598	1
0.624613	1
0.624628	1
0.624643	1
0.624659	1
0.624674	1
0.624689	1
0.624704	1
0.62472	1
0.624735	1
0.62475	1
0.624765	1
0.624781	1
0.624796	1
0.624811	1
0.624826	1
0.624842	1
0.624857	1
0.624872	1
0.624887	1
0.624903	1
0.624918	1
0.624933	1
0.624949	1
0.624964	1
0.624979	1
0.624994	1
0.62501	1
0.625025	1
0.62504	1
0.625055	1
0.625071	1
0.625086	1
0.625101	1
0.625116	1
0.625132	1
0.625147	1
0.625162	1
0.625177	1
0.625193	1
0.625208	1
0.625223	1
0.625238	1
0.625254	1
0.625269	1
0.625284	1
0.625299	1
0.625315	1
0.62533	1
0.625345	1
0.62536	1
0.625376	1
0.625391	1
0.625406	1
0.625422	1
0.625437	1
0.625452	1
0.625467	1
0.625483	1
0.625498	1
0.625513	1
0.625528	1
0.625544	1
0.625559	1
0.625574	1
0.625589	1
0.625605	1
0.62562	1
0.625635	1
0.62565	1
0.625666	1
0.625681	1
0.625696	1
0.625711	1
0.625727	1
0.625742	1
0.625757	1
0.625772	1
0.625788	1
0.625803	1
0.625818	1
0.625834	1
0.625849	1
0.625864	1
0.625879	1
0.625895	1
0.62591	1
0.625925	1
0.62594	1
0.625956	1
0.625971	1
0.625986	1
0.626001	1
0.626017	1
0.626032	1
0.626047	1
0.626062	1
0.626078	1
0.626093	1
0.626108	1
0.626123	1
0.626139	1
0.626154	1
0.626169	1
0.626184	1
0.6262	1
0.626215	1
0.62623	1
0.626246	1
0.626261	1
0.626276	1
0.626291	1
0.626307	1
0.626322	1
0.626337	1
0.626352	1
0.626368	1
0.626383	1
0.626398	1
0.626413	1
0.626429	1
0.626444	1
0.626459	1
0.626474	1
0.62649	1
0.626505	1
0.62652	1
0.626535	1
0.626551	1
0.626566	1
0.626581	1
0.626596	1
0.626612	1
0.626627	1
0.626642	1
0.626658	1
0.626673	1
0.626688	1
0.626703	1
0.626719	1
0.626734	1
0.626749	1
0.626764	1
0.62678	1
0.626795	1
0.62681	1
0.626825	1
0.626841	1
0.626856	1
0.626871	1
0.626886	1
0.626902	1
0.626917	1
0.626932	1
0.626947	1
0.626963	1
0.626978	1
0.626993	1
0.627008	1
0.627024	1
0.627039	1
0.627054	1
0.62707	1
0.627085	1
0.6271	1
0.627115	1
0.627131	1
0.627146	1
0.627161	1
0.627176	1
0.627192	1
0.627207	1
0.627222	1
0.627237	1
0.627253	1
0.627268	1
0.627283	1
0.627298	1
0.627314	1
0.627329	1
0.627344	1
0.627359	1
0.627375	1
0.62739	1
0.627405	1
0.62742	1
0.627436	1
0.627451	1
0.627466	1
0.627481	1
0.627497	1
0.627512	1
0.627527	1
0.627543	1
0.627558	1
0.627573	1
0.627588	1
0.627604	1
0.627619	1
0.627634	1
0.627649	1
0.627665	1
0.62768	1
0.627695	1
0.62771	1
0.627726	1
0.627741	1
0.627756	1
0.627771	1
0.627787	1
0.627802	1
0.627817	1
0.627832	1
0.627848	1
0.627863	1
0.627878	1
0.627893	1
0.627909	1
0.627924	1
0.627939	1
0.627955	1
0.62797	1
0.627985	1
0.628	1
0.628016	1
0.628031	1
0.628046	1
0.628061	1
0.628077	1
0.628092	1
0.628107	1
0.628122	1
0.628138	1
0.628153	1
0.628168	1
0.628183	1
0.628199	1
0.628214	1
0.628229	1
0.628244	1
0.62826	1
0.628275	1
0.62829	1
0.628305	1
0.628321	1
0.628336	1
0.628351	1
0.628367	1
0.628382	1
0.628397	1
0.628412	1
0.628428	1
0.628443	1
0.628458	1
0.628473	1
0.628489	1
0.628504	1
0.628519	1
0.628534	1
0.62855	1
0.628565	1
0.62858	1
0.628595	1
0.628611	1
0.628626	1
0.628641	1
0.628656	1
0.628672	1
0.628687	1
0.628702	1
0.628717	1
0.628733	1
0.628748	1
0.628763	1
0.628779	1
0.628794	1
0.628809	1
0.628824	1
0.62884	1
0.628855	1
0.62887	1
0.628885	1
0.628901	1
0.628916	1
0.628931	1
0.628946	1
0.628962	1
0.628977	1
0.628992	1
0.629007	1
0.629023	1
0.629038	1
0.629053	1
0.629068	1
0.629084	1
0.629099	1
0.629114	1
0.629129	1
0.629145	1
0.62916	1
0.629175	1
0.629191	1
0.629206	1
0.629221	1
0.629236	1
0.629252	1
0.629267	1
0.629282	1
0.629297	1
0.629313	1
0.629328	1
0.629343	1
0.629358	1
0.629374	1
0.629389	1
0.629404	1
0.629419	1
0.629435	1
0.62945	1
0.629465	1
0.62948	1
0.629496	1
0.629511	1
0.629526	1
0.629541	1
0.629557	1
0.629572	1
0.629587	1
0.629603	1
0.629618	1
0.629633	1
0.629648	1
0.629664	1
0.629679	1
0.629694	1
0.629709	1
0.629725	1
0.62974	1
0.629755	1
0.62977	1
0.629786	1
0.629801	1
0.629816	1
0.629831	1
0.629847	1
0.629862	1
0.629877	1
0.629892	1
0.629908	1
0.629923	1
0.629938	1
0.629953	1
0.629969	1
0.629984	1
0.629999	1
0.630014	1
0.63003	1
0.630045	1
0.63006	1
0.630076	1
0.630091	1
0.630106	1
0.630121	1
0.630137	1
0.630152	1
0.630167	1
0.630182	1
0.630198	1
0.630213	1
0.630228	1
0.630243	1
0.630259	1
0.630274	1
0.630289	1
0.630304	1
0.63032	1
0.630335	1
0.63035	1
0.630365	1
0.630381	1
0.630396	1
0.630411	1
0.630426	1
0.630442	1
0.630457	1
0.630472	1
0.630488	1
0.630503	1
0.630518	1
0.630533	1
0.630549	1
0.630564	1
0.630579	1
0.630594	1
0.63061	1
0.630625	1
0.63064	1
0.630655	1
0.630671	1
0.630686	1
0.630701	1
0.630716	1
0.630732	1
0.630747	1
0.630762	1
0.630777	1
0.630793	1
0.630808	1
0.630823	1
0.630838	1
0.630854	1
0.630869	1
0.630884	1
0.6309	1
0.630915	1
0.63093	1
0.630945	1
0.630961	1
0.630976	1
0.630991	1
0.631006	1
0.631022	1
0.631037	1
0.631052	1
0.631067	1
0.631083	1
0.631098	1
0.631113	1
0.631128	1
0.631144	1
0.631159	1
0.631174	1
0.631189	1
0.631205	1
0.63122	1
0.631235	1
0.63125	1
0.631266	1
0.631281	1
0.631296	1
0.631312	1
0.631327	1
0.631342	1
0.631357	1
0.631373	1
0.631388	1
0.631403	1
0.631418	1
0.631434	1
0.631449	1
0.631464	1
0.631479	1
0.631495	1
0.63151	1
0.631525	1
0.63154	1
0.631556	1
0.631571	1
0.631586	1
0.631601	1
0.631617	1
0.631632	1
0.631647	1
0.631662	1
0.631678	1
0.631693	1
0.631708	1
0.631724	1
0.631739	1
0.631754	1
0.631769	1
0.631785	1
0.6318	1
0.631815	1
0.63183	1
0.631846	1
0.631861	1
0.631876	1
0.631891	1
0.631907	1
0.631922	1
0.631937	1
0.631952	1
0.631968	1
0.631983	1
0.631998	1
0.632013	1
0.632029	1
0.632044	1
0.632059	1
0.632074	1
0.63209	1
0.632105	1
0.63212	1
0.632136	1
0.632151	1
0.632166	1
0.632181	1
0.632197	1
0.632212	1
0.632227	1
0.632242	1
0.632258	1
0.632273	1
0.632288	1
0.632303	1
0.632319	1
0.632334	1
0.632349	1
0.632364	1
0.63238	1
0.632395	1
0.63241	1
0.632425	1
0.632441	1
0.632456	1
0.632471	1
0.632486	1
0.632502	1
0.632517	1
0.632532	1
0.632547	1
0.632563	1
0.632578	1
0.632593	1
0.632609	1
0.632624	1
0.632639	1
0.632654	1
0.63267	1
0.632685	1
0.6327	1
0.632715	1
0.632731	1
0.632746	1
0.632761	1
0.632776	1
0.632792	1
0.632807	1
0.632822	1
0.632837	1
0.632853	1
0.632868	1
0.632883	1
0.632898	1
0.632914	1
0.632929	1
0.632944	1
0.632959	1
0.632975	1
0.63299	1
0.633005	1
0.633021	1
0.633036	1
0.633051	1
0.633066	1
0.633082	1
0.633097	1
0.633112	1
0.633127	1
0.633143	1
0.633158	1
0.633173	1
0.633188	1
0.633204	1
0.633219	1
0.633234	1
0.633249	1
0.633265	1
0.63328	1
0.633295	1
0.63331	1
0.633326	1
0.633341	1
0.633356	1
0.633371	1
0.633387	1
0.633402	1
0.633417	1
0.633433	1
0.633448	1
0.633463	1
0.633478	1
0.633494	1
0.633509	1
0.633524	1
0.633539	1
0.633555	1
0.63357	1
0.633585	1
0.6336	1
0.633616	1
0.633631	1
0.633646	1
0.633661	1
0.633677	1
0.633692	1
0.633707	1
0.633722	1
0.633738	1
0.633753	1
0.633768	1
0.633783	1
0.633799	1
0.633814	1
0.633829	1
0.633845	1
0.63386	1
0.633875	1
0.63389	1
0.633906	1
0.633921	1
0.633936	1
0.633951	1
0.633967	1
0.633982	1
0.633997	1
0.634012	1
0.634028	1
0.634043	1
0.634058	1
0.634073	1
0.634089	1
0.634104	1
0.634119	1
0.634134	1
0.63415	1
0.634165	1
0.63418	1
0.634195	1
0.634211	1
0.634226	1
0.634241	1
0.634257	1
0.634272	1
0.634287	1
0.634302	1
0.634318	1
0.634333	1
0.634348	1
0.634363	1
0.634379	1
0.634394	1
0.634409	1
0.634424	1
0.63444	1
0.634455	1
0.63447	1
0.634485	1
0.634501	1
0.634516	1
0.634531	1
0.634546	1
0.634562	1
0.634577	1
0.634592	1
0.634607	1
0.634623	1
0.634638	1
0.634653	1
0.634668	1
0.634684	1
0.634699	1
0.634714	1
0.63473	1
0.634745	1
0.63476	1
0.634775	1
0.634791	1
0.634806	1
0.634821	1
0.634836	1
0.634852	1
0.634867	1
0.634882	1
0.634897	1
0.634913	1
0.634928	1
0.634943	1
0.634958	1
0.634974	1
0.634989	1
0.635004	1
0.635019	1
0.635035	1
0.63505	1
0.635065	1
0.63508	1
0.635096	1
0.635111	1
0.635126	1
0.635142	1
0.635157	1
0.635172	1
0.635187	1
0.635203	1
0.635218	1
0.635233	1
0.635248	1
0.635264	1
0.635279	1
0.635294	1
0.635309	1
0.635325	1
0.63534	1
0.635355	1
0.63537	1
0.635386	1
0.635401	1
0.635416	1
0.635431	1
0.635447	1
0.635462	1
0.635477	1
0.635492	1
0.635508	1
0.635523	1
0.635538	1
0.635554	1
0.635569	1
0.635584	1
0.635599	1
0.635615	1
0.63563	1
0.635645	1
0.63566	1
0.635676	1
0.635691	1
0.635706	1
0.635721	1
0.635737	1
0.635752	1
0.635767	1
0.635782	1
0.635798	1
0.635813	1
0.635828	1
0.635843	1
0.635859	1
0.635874	1
0.635889	1
0.635904	1
0.63592	1
0.635935	1
0.63595	1
0.635966	1
0.635981	1
0.635996	1
0.636011	1
0.636027	1
0.636042	1
0.636057	1
0.636072	1
0.636088	1
0.636103	1
0.636118	1
0.636133	1
0.636149	1
0.636164	1
0.636179	1
0.636194	1
0.63621	1
0.636225	1
0.63624	1
0.636255	1
0.636271	1
0.636286	1
0.636301	1
0.636316	1
0.636332	1
0.636347	1
0.636362	1
0.636378	1
0.636393	1
0.636408	1
0.636423	1
0.636439	1
0.636454	1
0.636469	1
0.636484	1
0.6365	1
0.636515	1
0.63653	1
0.636545	1
0.636561	1
0.636576	1
0.636591	1
0.636606	1
0.636622	1
0.636637	1
0.636652	1
0.636667	1
0.636683	1
0.636698	1
0.636713	1
0.636728	1
0.636744	1
0.636759	1
0.636774	1
0.63679	1
0.636805	1
0.63682	1
0.636835	1
0.636851	1
0.636866	1
0.636881	1
0.636896	1
0.636912	1
0.636927	1
0.636942	1
0.636957	1
0.636973	1
0.636988	1
0.637003	1
0.637018	1
0.637034	1
0.637049	1
0.637064	1
0.637079	1
0.637095	1
0.63711	1
0.637125	1
0.63714	1
0.637156	1
0.637171	1
0.637186	1
0.637201	1
0.637217	1
0.637232	1
0.637247	1
0.637263	1
0.637278	1
0.637293	1
0.637308	1
0.637324	1
0.637339	1
0.637354	1
0.637369	1
0.637385	1
0.6374	1
0.637415	1
0.63743	1
0.637446	1
0.637461	1
0.637476	1
0.637491	1
0.637507	1
0.637522	1
0.637537	1
0.637552	1
0.637568	1
0.637583	1
0.637598	1
0.637613	1
0.637629	1
0.637644	1
0.637659	1
0.637675	1
0.63769	1
0.637705	1
0.63772	1
0.637736	1
0.637751	1
0.637766	1
0.637781	1
0.637797	1
0.637812	1
0.637827	1
0.637842	1
0.637858	1
0.637873	1
0.637888	1
0.637903	1
0.637919	1
0.637934	1
0.637949	1
0.637964	1
0.63798	1
0.637995	1
0.63801	1
0.638025	1
0.638041	1
0.638056	1
0.638071	1
0.638087	1
0.638102	1
0.638117	1
0.638132	1
0.638148	1
0.638163	1
0.638178	1
0.638193	1
0.638209	1
0.638224	1
0.638239	1
0.638254	1
0.63827	1
0.638285	1
0.6383	1
0.638315	1
0.638331	1
0.638346	1
0.638361	1
0.638376	1
0.638392	1
0.638407	1
0.638422	1
0.638437	1
0.638453	1
0.638468	1
0.638483	1
0.638499	1
0.638514	1
0.638529	1
0.638544	1
0.63856	1
0.638575	1
0.63859	1
0.638605	1
0.638621	1
0.638636	1
0.638651	1
0.638666	1
0.638682	1
0.638697	1
0.638712	1
0.638727	1
0.638743	1
0.638758	1
0.638773	1
0.638788	1
0.638804	1
0.638819	1
0.638834	1
0.638849	1
0.638865	1
0.63888	1
0.638895	1
0.638911	1
0.638926	1
0.638941	1
0.638956	1
0.638972	1
0.638987	1
0.639002	1
0.639017	1
0.639033	1
0.639048	1
0.639063	1
0.639078	1
0.639094	1
0.639109	1
0.639124	1
0.639139	1
0.639155	1
0.63917	1
0.639185	1
0.6392	1
0.639216	1
0.639231	1
0.639246	1
0.639261	1
0.639277	1
0.639292	1
0.639307	1
0.639322	1
0.639338	1
0.639353	1
0.639368	1
0.639384	1
0.639399	1
0.639414	1
0.639429	1
0.639445	1
0.63946	1
0.639475	1
0.63949	1
0.639506	1
0.639521	1
0.639536	1
0.639551	1
0.639567	1
0.639582	1
0.639597	1
0.639612	1
0.639628	1
0.639643	1
0.639658	1
0.639673	1
0.639689	1
0.639704	1
0.639719	1
0.639734	1
0.63975	1
0.639765	1
0.63978	1
0.639796	1
0.639811	1
0.639826	1
0.639841	1
0.639857	1
0.639872	1
0.639887	1
0.639902	1
0.639918	1
0.639933	1
0.639948	1
0.639963	1
0.639979	1
0.639994	1
0.640009	1
0.640024	1
0.64004	1
0.640055	1
0.64007	1
0.640085	1
0.640101	1
0.640116	1
0.640131	1
0.640146	1
0.640162	1
0.640177	1
0.640192	1
0.640208	1
0.640223	1
0.640238	1
0.640253	1
0.640269	1
0.640284	1
0.640299	1
0.640314	1
0.64033	1
0.640345	1
0.64036	1
0.640375	1
0.640391	1
0.640406	1
0.640421	1
0.640436	1
0.640452	1
0.640467	1
0.640482	1
0.640497	1
0.640513	1
0.640528	1
0.640543	1
0.640558	1
0.640574	1
0.640589	1
0.640604	1
0.64062	1
0.640635	1
0.64065	1
0.640665	1
0.640681	1
0.640696	1
0.640711	1
0.640726	1
0.640742	1
0.640757	1
0.640772	1
0.640787	1
0.640803	1
0.640818	1
0.640833	1
0.640848	1
0.640864	1
0.640879	1
0.640894	1
0.640909	1
0.640925	1
0.64094	1
0.640955	1
0.64097	1
0.640986	1
0.641001	1
0.641016	1
0.641032	1
0.641047	1
0.641062	1
0.641077	1
0.641093	1
0.641108	1
0.641123	1
0.641138	1
0.641154	1
0.641169	1
0.641184	1
0.641199	1
0.641215	1
0.64123	1
0.641245	1
0.64126	1
0.641276	1
0.641291	1
0.641306	1
0.641321	1
0.641337	1
0.641352	1
0.641367	1
0.641382	1
0.641398	1
0.641413	1
0.641428	1
0.641444	1
0.641459	1
0.641474	1
0.641489	1
0.641505	1
0.64152	1
0.641535	1
0.64155	1
0.641566	1
0.641581	1
0.641596	1
0.641611	1
0.641627	1
0.641642	1
0.641657	1
0.641672	1
0.641688	1
0.641703	1
0.641718	1
0.641733	1
0.641749	1
0.641764	1
0.641779	1
0.641794	1
0.64181	1
0.641825	1
0.64184	1
0.641855	1
0.641871	1
0.641886	1
0.641901	1
0.641917	1
0.641932	1
0.641947	1
0.641962	1
0.641978	1
0.641993	1
0.642008	1
0.642023	1
0.642039	1
0.642054	1
0.642069	1
0.642084	1
0.6421	1
0.642115	1
0.64213	1
0.642145	1
0.642161	1
0.642176	1
0.642191	1
0.642206	1
0.642222	1
0.642237	1
0.642252	1
0.642267	1
0.642283	1
0.642298	1
0.642313	1
0.642329	1
0.642344	1
0.642359	1
0.642374	1
0.64239	1
0.642405	1
0.64242	1
0.642435	1
0.642451	1
0.642466	1
0.642481	1
0.642496	1
0.642512	1
0.642527	1
0.642542	1
0.642557	1
0.642573	1
0.642588	1
0.642603	1
0.642618	1
0.642634	1
0.642649	1
0.642664	1
0.642679	1
0.642695	1
0.64271	1
0.642725	1
0.642741	1
0.642756	1
0.642771	1
0.642786	1
0.642802	1
0.642817	1
0.642832	1
0.642847	1
0.642863	1
0.642878	1
0.642893	1
0.642908	1
0.642924	1
0.642939	1
0.642954	1
0.642969	1
0.642985	1
0.643	1
0.643015	1
0.64303	1
0.643046	1
0.643061	1
0.643076	1
0.643091	1
0.643107	1
0.643122	1
0.643137	1
0.643153	1
0.643168	1
0.643183	1
0.643198	1
0.643214	1
0.643229	1
0.643244	1
0.643259	1
0.643275	1
0.64329	1
0.643305	1
0.64332	1
0.643336	1
0.643351	1
0.643366	1
0.643381	1
0.643397	1
0.643412	1
0.643427	1
0.643442	1
0.643458	1
0.643473	1
0.643488	1
0.643503	1
0.643519	1
0.643534	1
0.643549	1
0.643565	1
0.64358	1
0.643595	1
0.64361	1
0.643626	1
0.643641	1
0.643656	1
0.643671	1
0.643687	1
0.643702	1
0.643717	1
0.643732	1
0.643748	1
0.643763	1
0.643778	1
0.643793	1
0.643809	1
0.643824	1
0.643839	1
0.643854	1
0.64387	1
0.643885	1
0.6439	1
0.643915	1
0.643931	1
0.643946	1
0.643961	1
0.643977	1
0.643992	1
0.644007	1
0.644022	1
0.644038	1
0.644053	1
0.644068	1
0.644083	1
0.644099	1
0.644114	1
0.644129	1
0.644144	1
0.64416	1
0.644175	1
0.64419	1
0.644205	1
0.644221	1
0.644236	1
0.644251	1
0.644266	1
0.644282	1
0.644297	1
0.644312	1
0.644327	1
0.644343	1
0.644358	1
0.644373	1
0.644388	1
0.644404	1
0.644419	1
0.644434	1
0.64445	1
0.644465	1
0.64448	1
0.644495	1
0.644511	1
0.644526	1
0.644541	1
0.644556	1
0.644572	1
0.644587	1
0.644602	1
0.644617	1
0.644633	1
0.644648	1
0.644663	1
0.644678	1
0.644694	1
0.644709	1
0.644724	1
0.644739	1
0.644755	1
0.64477	1
0.644785	1
0.6448	1
0.644816	1
0.644831	1
0.644846	1
0.644862	1
0.644877	1
0.644892	1
0.644907	1
0.644923	1
0.644938	1
0.644953	1
0.644968	1
0.644984	1
0.644999	1
0.645014	1
0.645029	1
0.645045	1
0.64506	1
0.645075	1
0.64509	1
0.645106	1
0.645121	1
0.645136	1
0.645151	1
0.645167	1
0.645182	1
0.645197	1
0.645212	1
0.645228	1
0.645243	1
0.645258	1
0.645274	1
0.645289	1
0.645304	1
0.645319	1
0.645335	1
0.64535	1
0.645365	1
0.64538	1
0.645396	1
0.645411	1
0.645426	1
0.645441	1
0.645457	1
0.645472	1
0.645487	1
0.645502	1
0.645518	1
0.645533	1
0.645548	1
0.645563	1
0.645579	1
0.645594	1
0.645609	1
0.645624	1
0.64564	1
0.645655	1
0.64567	1
0.645686	1
0.645701	1
0.645716	1
0.645731	1
0.645747	1
0.645762	1
0.645777	1
0.645792	1
0.645808	1
0.645823	1
0.645838	1
0.645853	1
0.645869	1
0.645884	1
0.645899	1
0.645914	1
0.64593	1
0.645945	1
0.64596	1
0.645975	1
0.645991	1
0.646006	1
0.646021	1
0.646036	1
0.646052	1
0.646067	1
0.646082	1
0.646098	1
0.646113	1
0.646128	1
0.646143	1
0.646159	1
0.646174	1
0.646189	1
0.646204	1
0.64622	1
0.646235	1
0.64625	1
0.646265	1
0.646281	1
0.646296	1
0.646311	1
0.646326	1
0.646342	1
0.646357	1
0.646372	1
0.646387	1
0.646403	1
0.646418	1
0.646433	1
0.646448	1
0.646464	1
0.646479	1
0.646494	1
0.646509	1
0.646525	1
0.64654	1
0.646555	1
0.646571	1
0.646586	1
0.646601	1
0.646616	1
0.646632	1
0.646647	1
0.646662	1
0.646677	1
0.646693	1
0.646708	1
0.646723	1
0.646738	1
0.646754	1
0.646769	1
0.646784	1
0.646799	1
0.646815	1
0.64683	1
0.646845	1
0.64686	1
0.646876	1
0.646891	1
0.646906	1
0.646921	1
0.646937	1
0.646952	1
0.646967	1
0.646983	1
0.646998	1
0.647013	1
0.647028	1
0.647044	1
0.647059	1
0.647074	1
0.647089	1
0.647105	1
0.64712	1
0.647135	1
0.64715	1
0.647166	1
0.647181	1
0.647196	1
0.647211	1
0.647227	1
0.647242	1
0.647257	1
0.647272	1
0.647288	1
0.647303	1
0.647318	1
0.647333	1
0.647349	1
0.647364	1
0.647379	1
0.647395	1
0.64741	1
0.647425	1
0.64744	1
0.647456	1
0.647471	1
0.647486	1
0.647501	1
0.647517	1
0.647532	1
0.647547	1
0.647562	1
0.647578	1
0.647593	1
0.647608	1
0.647623	1
0.647639	1
0.647654	1
0.647669	1
0.647684	1
0.6477	1
0.647715	1
0.64773	1
0.647745	1
0.647761	1
0.647776	1
0.647791	1
0.647807	1
0.647822	1
0.647837	1
0.647852	1
0.647868	1
0.647883	1
0.647898	1
0.647913	1
0.647929	1
0.647944	1
0.647959	1
0.647974	1
0.64799	1
0.648005	1
0.64802	1
0.648035	1
0.648051	1
0.648066	1
0.648081	1
0.648096	1
0.648112	1
0.648127	1
0.648142	1
0.648157	1
0.648173	1
0.648188	1
0.648203	1
0.648219	1
0.648234	1
0.648249	1
0.648264	1
0.64828	1
0.648295	1
0.64831	1
0.648325	1
0.648341	1
0.648356	1
0.648371	1
0.648386	1
0.648402	1
0.648417	1
0.648432	1
0.648447	1
0.648463	1
0.648478	1
0.648493	1
0.648508	1
0.648524	1
0.648539	1
0.648554	1
0.648569	1
0.648585	1
0.6486	1
0.648615	1
0.648631	1
0.648646	1
0.648661	1
0.648676	1
0.648692	1
0.648707	1
0.648722	1
0.648737	1
0.648753	1
0.648768	1
0.648783	1
0.648798	1
0.648814	1
0.648829	1
0.648844	1
0.648859	1
0.648875	1
0.64889	1
0.648905	1
0.64892	1
0.648936	1
0.648951	1
0.648966	1
0.648981	1
0.648997	1
0.649012	1
0.649027	1
0.649042	1
0.649058	1
0.649073	1
0.649088	1
0.649104	1
0.649119	1
0.649134	1
0.649149	1
0.649165	1
0.64918	1
0.649195	1
0.64921	1
0.649226	1
0.649241	1
0.649256	1
0.649271	1
0.649287	1
0.649302	1
0.649317	1
0.649332	1
0.649348	1
0.649363	1
0.649378	1
0.649393	1
0.649409	1
0.649424	1
0.649439	1
0.649454	1
0.64947	1
0.649485	1
0.6495	1
0.649516	1
0.649531	1
0.649546	1
0.649561	1
0.649577	1
0.649592	1
0.649607	1
0.649622	1
0.649638	1
0.649653	1
0.649668	1
0.649683	1
0.649699	1
0.649714	1
0.649729	1
0.649744	1
0.64976	1
0.649775	1
0.64979	1
0.649805	1
0.649821	1
0.649836	1
0.649851	1
0.649866	1
0.649882	1
0.649897	1
0.649912	1
0.649928	1
0.649943	1
0.649958	1
0.649973	1
0.649989	1
0.650004	1
0.650019	1
0.650034	1
0.65005	1
0.650065	1
0.65008	1
0.650095	1
0.650111	1
0.650126	1
0.650141	1
0.650156	1
0.650172	1
0.650187	1
0.650202	1
0.650217	1
0.650233	1
0.650248	1
0.650263	1
0.650278	1
0.650294	1
0.650309	1
0.650324	1
0.65034	1
0.650355	1
0.65037	1
0.650385	1
0.650401	1
0.650416	1
0.650431	1
0.650446	1
0.650462	1
0.650477	1
0.650492	1
0.650507	1
0.650523	1
0.650538	1
0.650553	1
0.650568	1
0.650584	1
0.650599	1
0.650614	1
0.650629	1
0.650645	1
0.65066	1
0.650675	1
0.65069	1
0.650706	1
0.650721	1
0.650736	1
0.650752	1
0.650767	1
0.650782	1
0.650797	1
0.650813	1
0.650828	1
0.650843	1
0.650858	1
0.650874	1
0.650889	1
0.650904	1
0.650919	1
0.650935	1
0.65095	1
0.650965	1
0.65098	1
0.650996	1
0.651011	1
0.651026	1
0.651041	1
0.651057	1
0.651072	1
0.651087	1
0.651102	1
0.651118	1
0.651133	1
0.651148	1
0.651164	1
0.651179	1
0.651194	1
0.651209	1
0.651225	1
0.65124	1
0.651255	1
0.65127	1
0.651286	1
0.651301	1
0.651316	1
0.651331	1
0.651347	1
0.651362	1
0.651377	1
0.651392	1
0.651408	1
0.651423	1
0.651438	1
0.651453	1
0.651469	1
0.651484	1
0.651499	1
0.651514	1
0.65153	1
0.651545	1
0.65156	1
0.651575	1
0.651591	1
0.651606	1
0.651621	1
0.651637	1
0.651652	1
0.651667	1
0.651682	1
0.651698	1
0.651713	1
0.651728	1
0.651743	1
0.651759	1
0.651774	1
0.651789	1
0.651804	1
0.65182	1
0.651835	1
0.65185	1
0.651865	1
0.651881	1
0.651896	1
0.651911	1
0.651926	1
0.651942	1
0.651957	1
0.651972	1
0.651987	1
0.652003	1
0.652018	1
0.652033	1
0.652049	1
0.652064	1
0.652079	1
0.652094	1
0.65211	1
0.652125	1
0.65214	1
0.652155	1
0.652171	1
0.652186	1
0.652201	1
0.652216	1
0.652232	1
0.652247	1
0.652262	1
0.652277	1
0.652293	1
0.652308	1
0.652323	1
0.652338	1
0.652354	1
0.652369	1
0.652384	1
0.652399	1
0.652415	1
0.65243	1
0.652445	1
0.652461	1
0.652476	1
0.652491	1
0.652506	1
0.652522	1
0.652537	1
0.652552	1
0.652567	1
0.652583	1
0.652598	1
0.652613	1
0.652628	1
0.652644	1
0.652659	1
0.652674	1
0.652689	1
0.652705	1
0.65272	1
0.652735	1
0.65275	1
0.652766	1
0.652781	1
0.652796	1
0.652811	1
0.652827	1
0.652842	1
0.652857	1
0.652873	1
0.652888	1
0.652903	1
0.652918	1
0.652934	1
0.652949	1
0.652964	1
0.652979	1
0.652995	1
0.65301	1
0.653025	1
0.65304	1
0.653056	1
0.653071	1
0.653086	1
0.653101	1
0.653117	1
0.653132	1
0.653147	1
0.653162	1
0.653178	1
0.653193	1
0.653208	1
0.653223	1
0.653239	1
0.653254	1
0.653269	1
0.653285	1
0.6533	1
0.653315	1
0.65333	1
0.653346	1
0.653361	1
0.653376	1
0.653391	1
0.653407	1
0.653422	1
0.653437	1
0.653452	1
0.653468	1
0.653483	1
0.653498	1
0.653513	1
0.653529	1
0.653544	1
0.653559	1
0.653574	1
0.65359	1
0.653605	1
0.65362	1
0.653635	1
0.653651	1
0.653666	1
0.653681	1
0.653696	1
0.653712	1
0.653727	1
0.653742	1
0.653758	1
0.653773	1
0.653788	1
0.653803	1
0.653819	1
0.653834	1
0.653849	1
0.653864	1
0.65388	1
0.653895	1
0.65391	1
0.653925	1
0.653941	1
0.653956	1
0.653971	1
0.653986	1
0.654002	1
0.654017	1
0.654032	1
0.654047	1
0.654063	1
0.654078	1
0.654093	1
0.654108	1
0.654124	1
0.654139	1
0.654154	1
0.65417	1
0.654185	1
0.6542	1
0.654215	1
0.654231	1
0.654246	1
0.654261	1
0.654276	1
0.654292	1
0.654307	1
0.654322	1
0.654337	1
0.654353	1
0.654368	1
0.654383	1
0.654398	1
0.654414	1
0.654429	1
0.654444	1
0.654459	1
0.654475	1
0.65449	1
0.654505	1
0.65452	1
0.654536	1
0.654551	1
0.654566	1
0.654582	1
0.654597	1
0.654612	1
0.654627	1
0.654643	1
0.654658	1
0.654673	1
0.654688	1
0.654704	1
0.654719	1
0.654734	1
0.654749	1
0.654765	1
0.65478	1
0.654795	1
0.65481	1
0.654826	1
0.654841	1
0.654856	1
0.654871	1
0.654887	1
0.654902	1
0.654917	1
0.654932	1
0.654948	1
0.654963	1
0.654978	1
0.654994	1
0.655009	1
0.655024	1
0.655039	1
0.655055	1
0.65507	1
0.655085	1
0.6551	1
0.655116	1
0.655131	1
0.655146	1
0.655161	1
0.655177	1
0.655192	1
0.655207	1
0.655222	1
0.655238	1
0.655253	1
0.655268	1
0.655283	1
0.655299	1
0.655314	1
0.655329	1
0.655344	1
0.65536	1
0.655375	1
0.65539	1
0.655406	1
0.655421	1
0.655436	1
0.655451	1
0.655467	1
0.655482	1
0.655497	1
0.655512	1
0.655528	1
0.655543	1
0.655558	1
0.655573	1
0.655589	1
0.655604	1
0.655619	1
0.655634	1
0.65565	1
0.655665	1
0.65568	1
0.655695	1
0.655711	1
0.655726	1
0.655741	1
0.655756	1
0.655772	1
0.655787	1
0.655802	1
0.655818	1
0.655833	1
0.655848	1
0.655863	1
0.655879	1
0.655894	1
0.655909	1
0.655924	1
0.65594	1
0.655955	1
0.65597	1
0.655985	1
0.656001	1
0.656016	1
0.656031	1
0.656046	1
0.656062	1
0.656077	1
0.656092	1
0.656107	1
0.656123	1
0.656138	1
0.656153	1
0.656168	1
0.656184	1
0.656199	1
0.656214	1
0.656229	1
0.656245	1
0.65626	1
0.656275	1
0.656291	1
0.656306	1
0.656321	1
0.656336	1
0.656352	1
0.656367	1
0.656382	1
0.656397	1
0.656413	1
0.656428	1
0.656443	1
0.656458	1
0.656474	1
0.656489	1
0.656504	1
0.656519	1
0.656535	1
0.65655	1
0.656565	1
0.65658	1
0.656596	1
0.656611	1
0.656626	1
0.656641	1
0.656657	1
0.656672	1
0.656687	1
0.656703	1
0.656718	1
0.656733	1
0.656748	1
0.656764	1
0.656779	1
0.656794	1
0.656809	1
0.656825	1
0.65684	1
0.656855	1
0.65687	1
0.656886	1
0.656901	1
0.656916	1
0.656931	1
0.656947	1
0.656962	1
0.656977	1
0.656992	1
0.657008	1
0.657023	1
0.657038	1
0.657053	1
0.657069	1
0.657084	1
0.657099	1
0.657115	1
0.65713	1
0.657145	1
0.65716	1
0.657176	1
0.657191	1
0.657206	1
0.657221	1
0.657237	1
0.657252	1
0.657267	1
0.657282	1
0.657298	1
0.657313	1
0.657328	1
0.657343	1
0.657359	1
0.657374	1
0.657389	1
0.657404	1
0.65742	1
0.657435	1
0.65745	1
0.657465	1
0.657481	1
0.657496	1
0.657511	1
0.657527	1
0.657542	1
0.657557	1
0.657572	1
0.657588	1
0.657603	1
0.657618	1
0.657633	1
0.657649	1
0.657664	1
0.657679	1
0.657694	1
0.65771	1
0.657725	1
0.65774	1
0.657755	1
0.657771	1
0.657786	1
0.657801	1
0.657816	1
0.657832	1
0.657847	1
0.657862	1
0.657877	1
0.657893	1
0.657908	1
0.657923	1
0.657939	1
0.657954	1
0.657969	1
0.657984	1
0.658	1
0.658015	1
0.65803	1
0.658045	1
0.658061	1
0.658076	1
0.658091	1
0.658106	1
0.658122	1
0.658137	1
0.658152	1
0.658167	1
0.658183	1
0.658198	1
0.658213	1
0.658228	1
0.658244	1
0.658259	1
0.658274	1
0.658289	1
0.658305	1
0.65832	1
0.658335	1
0.65835	1
0.658366	1
0.658381	1
0.658396	1
0.658412	1
0.658427	1
0.658442	1
0.658457	1
0.658473	1
0.658488	1
0.658503	1
0.658518	1
0.658534	1
0.658549	1
0.658564	1
0.658579	1
0.658595	1
0.65861	1
0.658625	1
0.65864	1
0.658656	1
0.658671	1
0.658686	1
0.658701	1
0.658717	1
0.658732	1
0.658747	1
0.658762	1
0.658778	1
0.658793	1
0.658808	1
0.658824	1
0.658839	1
0.658854	1
0.658869	1
0.658885	1
0.6589	1
0.658915	1
0.65893	1
0.658946	1
0.658961	1
0.658976	1
0.658991	1
0.659007	1
0.659022	1
0.659037	1
0.659052	1
0.659068	1
0.659083	1
0.659098	1
0.659113	1
0.659129	1
0.659144	1
0.659159	1
0.659174	1
0.65919	1
0.659205	1
0.65922	1
0.659236	1
0.659251	1
0.659266	1
0.659281	1
0.659297	1
0.659312	1
0.659327	1
0.659342	1
0.659358	1
0.659373	1
0.659388	1
0.659403	1
0.659419	1
0.659434	1
0.659449	1
0.659464	1
0.65948	1
0.659495	1
0.65951	1
0.659525	1
0.659541	1
0.659556	1
0.659571	1
0.659586	1
0.659602	1
0.659617	1
0.659632	1
0.659648	1
0.659663	1
0.659678	1
0.659693	1
0.659709	1
0.659724	1
0.659739	1
0.659754	1
0.65977	1
0.659785	1
0.6598	1
0.659815	1
0.659831	1
0.659846	1
0.659861	1
0.659876	1
0.659892	1
0.659907	1
0.659922	1
0.659937	1
0.659953	1
0.659968	1
0.659983	1
0.659998	1
0.660014	1
0.660029	1
0.660044	1
0.66006	1
0.660075	1
0.66009	1
0.660105	1
0.660121	1
0.660136	1
0.660151	1
0.660166	1
0.660182	1
0.660197	1
0.660212	1
0.660227	1
0.660243	1
0.660258	1
0.660273	1
0.660288	1
0.660304	1
0.660319	1
0.660334	1
0.660349	1
0.660365	1
0.66038	1
0.660395	1
0.66041	1
0.660426	1
0.660441	1
0.660456	1
0.660472	1
0.660487	1
0.660502	1
0.660517	1
0.660533	1
0.660548	1
0.660563	1
0.660578	1
0.660594	1
0.660609	1
0.660624	1
0.660639	1
0.660655	1
0.66067	1
0.660685	1
0.6607	1
0.660716	1
0.660731	1
0.660746	1
0.660761	1
0.660777	1
0.660792	1
0.660807	1
0.660822	1
0.660838	1
0.660853	1
0.660868	1
0.660883	1
0.660899	1
0.660914	1
0.660929	1
0.660945	1
0.66096	1
0.660975	1
0.66099	1
0.661006	1
0.661021	1
0.661036	1
0.661051	1
0.661067	1
0.661082	1
0.661097	1
0.661112	1
0.661128	1
0.661143	1
0.661158	1
0.661173	1
0.661189	1
0.661204	1
0.661219	1
0.661234	1
0.66125	1
0.661265	1
0.66128	1
0.661295	1
0.661311	1
0.661326	1
0.661341	1
0.661357	1
0.661372	1
0.661387	1
0.661402	1
0.661418	1
0.661433	1
0.661448	1
0.661463	1
0.661479	1
0.661494	1
0.661509	1
0.661524	1
0.66154	1
0.661555	1
0.66157	1
0.661585	1
0.661601	1
0.661616	1
0.661631	1
0.661646	1
0.661662	1
0.661677	1
0.661692	1
0.661707	1
0.661723	1
0.661738	1
0.661753	1
0.661769	1
0.661784	1
0.661799	1
0.661814	1
0.66183	1
0.661845	1
0.66186	1
0.661875	1
0.661891	1
0.661906	1
0.661921	1
0.661936	1
0.661952	1
0.661967	1
0.661982	1
0.661997	1
0.662013	1
0.662028	1
0.662043	1
0.662058	1
0.662074	1
0.662089	1
0.662104	1
0.662119	1
0.662135	1
0.66215	1
0.662165	1
0.662181	1
0.662196	1
0.662211	1
0.662226	1
0.662242	1
0.662257	1
0.662272	1
0.662287	1
0.662303	1
0.662318	1
0.662333	1
0.662348	1
0.662364	1
0.662379	1
0.662394	1
0.662409	1
0.662425	1
0.66244	1
0.662455	1
0.66247	1
0.662486	1
0.662501	1
0.662516	1
0.662531	1
0.662547	1
0.662562	1
0.662577	1
0.662593	1
0.662608	1
0.662623	1
0.662638	1
0.662654	1
0.662669	1
0.662684	1
0.662699	1
0.662715	1
0.66273	1
0.662745	1
0.66276	1
0.662776	1
0.662791	1
0.662806	1
0.662821	1
0.662837	1
0.662852	1
0.662867	1
0.662882	1
0.662898	1
0.662913	1
0.662928	1
0.662943	1
0.662959	1
0.662974	1
0.662989	1
0.663005	1
0.66302	1
0.663035	1
0.66305	1
0.663066	1
0.663081	1
0.663096	1
0.663111	1
0.663127	1
0.663142	1
0.663157	1
0.663172	1
0.663188	1
0.663203	1
0.663218	1
0.663233	1
0.663249	1
0.663264	1
0.663279	1
0.663294	1
0.66331	1
0.663325	1
0.66334	1
0.663355	1
0.663371	1
0.663386	1
0.663401	1
0.663416	1
0.663432	1
0.663447	1
0.663462	1
0.663478	1
0.663493	1
0.663508	1
0.663523	1
0.663539	1
0.663554	1
0.663569	1
0.663584	1
0.6636	1
0.663615	1
0.66363	1
0.663645	1
0.663661	1
0.663676	1
0.663691	1
0.663706	1
0.663722	1
0.663737	1
0.663752	1
0.663767	1
0.663783	1
0.663798	1
0.663813	1
0.663828	1
0.663844	1
0.663859	1
0.663874	1
0.66389	1
0.663905	1
0.66392	1
0.663935	1
0.663951	1
0.663966	1
0.663981	1
0.663996	1
0.664012	1
0.664027	1
0.664042	1
0.664057	1
0.664073	1
0.664088	1
0.664103	1
0.664118	1
0.664134	1
0.664149	1
0.664164	1
0.664179	1
0.664195	1
0.66421	1
0.664225	1
0.66424	1
0.664256	1
0.664271	1
0.664286	1
0.664302	1
0.664317	1
0.664332	1
0.664347	1
0.664363	1
0.664378	1
0.664393	1
0.664408	1
0.664424	1
0.664439	1
0.664454	1
0.664469	1
0.664485	1
0.6645	1
0.664515	1
0.66453	1
0.664546	1
0.664561	1
0.664576	1
0.664591	1
0.664607	1
0.664622	1
0.664637	1
0.664652	1
0.664668	1
0.664683	1
0.664698	1
0.664714	1
0.664729	1
0.664744	1
0.664759	1
0.664775	1
0.66479	1
0.664805	1
0.66482	1
0.664836	1
0.664851	1
0.664866	1
0.664881	1
0.664897	1
0.664912	1
0.664927	1
0.664942	1
0.664958	1
0.664973	1
0.664988	1
0.665003	1
0.665019	1
0.665034	1
0.665049	1
0.665064	1
0.66508	1
0.665095	1
0.66511	1
0.665126	1
0.665141	1
0.665156	1
0.665171	1
0.665187	1
0.665202	1
0.665217	1
0.665232	1
0.665248	1
0.665263	1
0.665278	1
0.665293	1
0.665309	1
0.665324	1
0.665339	1
0.665354	1
0.66537	1
0.665385	1
0.6654	1
0.665415	1
0.665431	1
0.665446	1
0.665461	1
0.665476	1
0.665492	1
0.665507	1
0.665522	1
0.665537	1
0.665553	1
0.665568	1
0.665583	1
0.665599	1
0.665614	1
0.665629	1
0.665644	1
0.66566	1
0.665675	1
0.66569	1
0.665705	1
0.665721	1
0.665736	1
0.665751	1
0.665766	1
0.665782	1
0.665797	1
0.665812	1
0.665827	1
0.665843	1
0.665858	1
0.665873	1
0.665888	1
0.665904	1
0.665919	1
0.665934	1
0.665949	1
0.665965	1
0.66598	1
0.665995	1
0.666011	1
0.666026	1
0.666041	1
0.666056	1
0.666072	1
0.666087	1
0.666102	1
0.666117	1
0.666133	1
0.666148	1
0.666163	1
0.666178	1
0.666194	1
0.666209	1
0.666224	1
0.666239	1
0.666255	1
0.66627	1
0.666285	1
0.6663	1
0.666316	1
0.666331	1
0.666346	1
0.666361	1
0.666377	1
0.666392	1
0.666407	1
0.666423	1
0.666438	1
0.666453	1
0.666468	1
0.666484	1
0.666499	1
0.666514	1
0.666529	1
0.666545	1
0.66656	1
0.666575	1
0.66659	1
0.666606	1
0.666621	1
0.666636	1
0.666651	1
0.666667	1
0.666682	1
0.666697	1
0.666712	1
0.666728	1
0.666743	1
0.666758	1
0.666773	1
0.666789	1
0.666804	1
0.666819	1
0.666835	1
0.66685	1
0.666865	1
0.66688	1
0.666896	1
0.666911	1
0.666926	1
0.666941	1
0.666957	1
0.666972	1
0.666987	1
0.667002	1
0.667018	1
0.667033	1
0.667048	1
0.667063	1
0.667079	1
0.667094	1
0.667109	1
0.667124	1
0.66714	1
0.667155	1
0.66717	1
0.667185	1
0.667201	1
0.667216	1
0.667231	1
0.667247	1
0.667262	1
0.667277	1
0.667292	1
0.667308	1
0.667323	1
0.667338	1
0.667353	1
0.667369	1
0.667384	1
0.667399	1
0.667414	1
0.66743	1
0.667445	1
0.66746	1
0.667475	1
0.667491	1
0.667506	1
0.667521	1
0.667536	1
0.667552	1
0.667567	1
0.667582	1
0.667597	1
0.667613	1
0.667628	1
0.667643	1
0.667659	1
0.667674	1
0.667689	1
0.667704	1
0.66772	1
0.667735	1
0.66775	1
0.667765	1
0.667781	1
0.667796	1
0.667811	1
0.667826	1
0.667842	1
0.667857	1
0.667872	1
0.667887	1
0.667903	1
0.667918	1
0.667933	1
0.667948	1
0.667964	1
0.667979	1
0.667994	1
0.668009	1
0.668025	1
0.66804	1
0.668055	1
0.66807	1
0.668086	1
0.668101	1
0.668116	1
0.668132	1
0.668147	1
0.668162	1
0.668177	1
0.668193	1
0.668208	1
0.668223	1
0.668238	1
0.668254	1
0.668269	1
0.668284	1
0.668299	1
0.668315	1
0.66833	1
0.668345	1
0.66836	1
0.668376	1
0.668391	1
0.668406	1
0.668421	1
0.668437	1
0.668452	1
0.668467	1
0.668482	1
0.668498	1
0.668513	1
0.668528	1
0.668544	1
0.668559	1
0.668574	1
0.668589	1
0.668605	1
0.66862	1
0.668635	1
0.66865	1
0.668666	1
0.668681	1
0.668696	1
0.668711	1
0.668727	1
0.668742	1
0.668757	1
0.668772	1
0.668788	1
0.668803	1
0.668818	1
0.668833	1
0.668849	1
0.668864	1
0.668879	1
0.668894	1
0.66891	1
0.668925	1
0.66894	1
0.668956	1
0.668971	1
0.668986	1
0.669001	1
0.669017	1
0.669032	1
0.669047	1
0.669062	1
0.669078	1
0.669093	1
0.669108	1
0.669123	1
0.669139	1
0.669154	1
0.669169	1
0.669184	1
0.6692	1
0.669215	1
0.66923	1
0.669245	1
0.669261	1
0.669276	1
0.669291	1
0.669306	1
0.669322	1
0.669337	1
0.669352	1
0.669368	1
0.669383	1
0.669398	1
0.669413	1
0.669429	1
0.669444	1
0.669459	1
0.669474	1
0.66949	1
0.669505	1
0.66952	1
0.669535	1
0.669551	1
0.669566	1
0.669581	1
0.669596	1
0.669612	1
0.669627	1
0.669642	1
0.669657	1
0.669673	1
0.669688	1
0.669703	1
0.669718	1
0.669734	1
0.669749	1
0.669764	1
0.66978	1
0.669795	1
0.66981	1
0.669825	1
0.669841	1
0.669856	1
0.669871	1
0.669886	1
0.669902	1
0.669917	1
0.669932	1
0.669947	1
0.669963	1
0.669978	1
0.669993	1
0.670008	1
0.670024	1
0.670039	1
0.670054	1
0.670069	1
0.670085	1
0.6701	1
0.670115	1
0.67013	1
0.670146	1
0.670161	1
0.670176	1
0.670192	1
0.670207	1
0.670222	1
0.670237	1
0.670253	1
0.670268	1
0.670283	1
0.670298	1
0.670314	1
0.670329	1
0.670344	1
0.670359	1
0.670375	1
0.67039	1
0.670405	1
0.67042	1
0.670436	1
0.670451	1
0.670466	1
0.670481	1
0.670497	1
0.670512	1
0.670527	1
0.670542	1
0.670558	1
0.670573	1
0.670588	1
0.670603	1
0.670619	1
0.670634	1
0.670649	1
0.670665	1
0.67068	1
0.670695	1
0.67071	1
0.670726	1
0.670741	1
0.670756	1
0.670771	1
0.670787	1
0.670802	1
0.670817	1
0.670832	1
0.670848	1
0.670863	1
0.670878	1
0.670893	1
0.670909	1
0.670924	1
0.670939	1
0.670954	1
0.67097	1
0.670985	1
0.671	1
0.671015	1
0.671031	1
0.671046	1
0.671061	1
0.671077	1
0.671092	1
0.671107	1
0.671122	1
0.671138	1
0.671153	1
0.671168	1
0.671183	1
0.671199	1
0.671214	1
0.671229	1
0.671244	1
0.67126	1
0.671275	1
0.67129	1
0.671305	1
0.671321	1
0.671336	1
0.671351	1
0.671366	1
0.671382	1
0.671397	1
0.671412	1
0.671427	1
0.671443	1
0.671458	1
0.671473	1
0.671489	1
0.671504	1
0.671519	1
0.671534	1
0.67155	1
0.671565	1
0.67158	1
0.671595	1
0.671611	1
0.671626	1
0.671641	1
0.671656	1
0.671672	1
0.671687	1
0.671702	1
0.671717	1
0.671733	1
0.671748	1
0.671763	1
0.671778	1
0.671794	1
0.671809	1
0.671824	1
0.671839	1
0.671855	1
0.67187	1
0.671885	1
0.671901	1
0.671916	1
0.671931	1
0.671946	1
0.671962	1
0.671977	1
0.671992	1
0.672007	1
0.672023	1
0.672038	1
0.672053	1
0.672068	1
0.672084	1
0.672099	1
0.672114	1
0.672129	1
0.672145	1
0.67216	1
0.672175	1
0.67219	1
0.672206	1
0.672221	1
0.672236	1
0.672251	1
0.672267	1
0.672282	1
0.672297	1
0.672313	1
0.672328	1
0.672343	1
0.672358	1
0.672374	1
0.672389	1
0.672404	1
0.672419	1
0.672435	1
0.67245	1
0.672465	1
0.67248	1
0.672496	1
0.672511	1
0.672526	1
0.672541	1
0.672557	1
0.672572	1
0.672587	1
0.672602	1
0.672618	1
0.672633	1
0.672648	1
0.672663	1
0.672679	1
0.672694	1
0.672709	1
0.672724	1
0.67274	1
0.672755	1
0.67277	1
0.672786	1
0.672801	1
0.672816	1
0.672831	1
0.672847	1
0.672862	1
0.672877	1
0.672892	1
0.672908	1
0.672923	1
0.672938	1
0.672953	1
0.672969	1
0.672984	1
0.672999	1
0.673014	1
0.67303	1
0.673045	1
0.67306	1
0.673075	1
0.673091	1
0.673106	1
0.673121	1
0.673136	1
0.673152	1
0.673167	1
0.673182	1
0.673198	1
0.673213	1
0.673228	1
0.673243	1
0.673259	1
0.673274	1
0.673289	1
0.673304	1
0.67332	1
0.673335	1
0.67335	1
0.673365	1
0.673381	1
0.673396	1
0.673411	1
0.673426	1
0.673442	1
0.673457	1
0.673472	1
0.673487	1
0.673503	1
0.673518	1
0.673533	1
0.673548	1
0.673564	1
0.673579	1
0.673594	1
0.67361	1
0.673625	1
0.67364	1
0.673655	1
0.673671	1
0.673686	1
0.673701	1
0.673716	1
0.673732	1
0.673747	1
0.673762	1
0.673777	1
0.673793	1
0.673808	1
0.673823	1
0.673838	1
0.673854	1
0.673869	1
0.673884	1
0.673899	1
0.673915	1
0.67393	1
0.673945	1
0.67396	1
0.673976	1
0.673991	1
0.674006	1
0.674022	1
0.674037	1
0.674052	1
0.674067	1
0.674083	1
0.674098	1
0.674113	1
0.674128	1
0.674144	1
0.674159	1
0.674174	1
0.674189	1
0.674205	1
0.67422	1
0.674235	1
0.67425	1
0.674266	1
0.674281	1
0.674296	1
0.674311	1
0.674327	1
0.674342	1
0.674357	1
0.674372	1
0.674388	1
0.674403	1
0.674418	1
0.674434	1
0.674449	1
0.674464	1
0.674479	1
0.674495	1
0.67451	1
0.674525	1
0.67454	1
0.674556	1
0.674571	1
0.674586	1
0.674601	1
0.674617	1
0.674632	1
0.674647	1
0.674662	1
0.674678	1
0.674693	1
0.674708	1
0.674723	1
0.674739	1
0.674754	1
0.674769	1
0.674784	1
0.6748	1
0.674815	1
0.67483	1
0.674846	1
0.674861	1
0.674876	1
0.674891	1
0.674907	1
0.674922	1
0.674937	1
0.674952	1
0.674968	1
0.674983	1
0.674998	1
0.675013	1
0.675029	1
0.675044	1
0.675059	1
0.675074	1
0.67509	1
0.675105	1
0.67512	1
0.675135	1
0.675151	1
0.675166	1
0.675181	1
0.675196	1
0.675212	1
0.675227	1
0.675242	1
0.675257	1
0.675273	1
0.675288	1
0.675303	1
0.675319	1
0.675334	1
0.675349	1
0.675364	1
0.67538	1
0.675395	1
0.67541	1
0.675425	1
0.675441	1
0.675456	1
0.675471	1
0.675486	1
0.675502	1
0.675517	1
0.675532	1
0.675547	1
0.675563	1
0.675578	1
0.675593	1
0.675608	1
0.675624	1
0.675639	1
0.675654	1
0.675669	1
0.675685	1
0.6757	1
0.675715	1
0.675731	1
0.675746	1
0.675761	1
0.675776	1
0.675792	1
0.675807	1
0.675822	1
0.675837	1
0.675853	1
0.675868	1
0.675883	1
0.675898	1
0.675914	1
0.675929	1
0.675944	1
0.675959	1
0.675975	1
0.67599	1
0.676005	1
0.67602	1
0.676036	1
0.676051	1
0.676066	1
0.676081	1
0.676097	1
0.676112	1
0.676127	1
0.676143	1
0.676158	1
0.676173	1
0.676188	1
0.676204	1
0.676219	1
0.676234	1
0.676249	1
0.676265	1
0.67628	1
0.676295	1
0.67631	1
0.676326	1
0.676341	1
0.676356	1
0.676371	1
0.676387	1
0.676402	1
0.676417	1
0.676432	1
0.676448	1
0.676463	1
0.676478	1
0.676493	1
0.676509	1
0.676524	1
0.676539	1
0.676555	1
0.67657	1
0.676585	1
0.6766	1
0.676616	1
0.676631	1
0.676646	1
0.676661	1
0.676677	1
0.676692	1
0.676707	1
0.676722	1
0.676738	1
0.676753	1
0.676768	1
0.676783	1
0.676799	1
0.676814	1
0.676829	1
0.676844	1
0.67686	1
0.676875	1
0.67689	1
0.676905	1
0.676921	1
0.676936	1
0.676951	1
0.676967	1
0.676982	1
0.676997	1
0.677012	1
0.677028	1
0.677043	1
0.677058	1
0.677073	1
0.677089	1
0.677104	1
0.677119	1
0.677134	1
0.67715	1
0.677165	1
0.67718	1
0.677195	1
0.677211	1
0.677226	1
0.677241	1
0.677256	1
0.677272	1
0.677287	1
0.677302	1
0.677317	1
0.677333	1
0.677348	1
0.677363	1
0.677379	1
0.677394	1
0.677409	1
0.677424	1
0.67744	1
0.677455	1
0.67747	1
0.677485	1
0.677501	1
0.677516	1
0.677531	1
0.677546	1
0.677562	1
0.677577	1
0.677592	1
0.677607	1
0.677623	1
0.677638	1
0.677653	1
0.677668	1
0.677684	1
0.677699	1
0.677714	1
0.677729	1
0.677745	1
0.67776	1
0.677775	1
0.67779	1
0.677806	1
0.677821	1
0.677836	1
0.677852	1
0.677867	1
0.677882	1
0.677897	1
0.677913	1
0.677928	1
0.677943	1
0.677958	1
0.677974	1
0.677989	1
0.678004	1
0.678019	1
0.678035	1
0.67805	1
0.678065	1
0.67808	1
0.678096	1
0.678111	1
0.678126	1
0.678141	1
0.678157	1
0.678172	1
0.678187	1
0.678202	1
0.678218	1
0.678233	1
0.678248	1
0.678264	1
0.678279	1
0.678294	1
0.678309	1
0.678325	1
0.67834	1
0.678355	1
0.67837	1
0.678386	1
0.678401	1
0.678416	1
0.678431	1
0.678447	1
0.678462	1
0.678477	1
0.678492	1
0.678508	1
0.678523	1
0.678538	1
0.678553	1
0.678569	1
0.678584	1
0.678599	1
0.678614	1
0.67863	1
0.678645	1
0.67866	1
0.678676	1
0.678691	1
0.678706	1
0.678721	1
0.678737	1
0.678752	1
0.678767	1
0.678782	1
0.678798	1
0.678813	1
0.678828	1
0.678843	1
0.678859	1
0.678874	1
0.678889	1
0.678904	1
0.67892	1
0.678935	1
0.67895	1
0.678965	1
0.678981	1
0.678996	1
0.679011	1
0.679026	1
0.679042	1
0.679057	1
0.679072	1
0.679088	1
0.679103	1
0.679118	1
0.679133	1
0.679149	1
0.679164	1
0.679179	1
0.679194	1
0.67921	1
0.679225	1
0.67924	1
0.679255	1
0.679271	1
0.679286	1
0.679301	1
0.679316	1
0.679332	1
0.679347	1
0.679362	1
0.679377	1
0.679393	1
0.679408	1
0.679423	1
0.679438	1
0.679454	1
0.679469	1
0.679484	1
0.6795	1
0.679515	1
0.67953	1
0.679545	1
0.679561	1
0.679576	1
0.679591	1
0.679606	1
0.679622	1
0.679637	1
0.679652	1
0.679667	1
0.679683	1
0.679698	1
0.679713	1
0.679728	1
0.679744	1
0.679759	1
0.679774	1
0.679789	1
0.679805	1
0.67982	1
0.679835	1
0.67985	1
0.679866	1
0.679881	1
0.679896	1
0.679911	1
0.679927	1
0.679942	1
0.679957	1
0.679973	1
0.679988	1
0.680003	1
0.680018	1
0.680034	1
0.680049	1
0.680064	1
0.680079	1
0.680095	1
0.68011	1
0.680125	1
0.68014	1
0.680156	1
0.680171	1
0.680186	1
0.680201	1
0.680217	1
0.680232	1
0.680247	1
0.680262	1
0.680278	1
0.680293	1
0.680308	1
0.680323	1
0.680339	1
0.680354	1
0.680369	1
0.680385	1
0.6804	1
0.680415	1
0.68043	1
0.680446	1
0.680461	1
0.680476	1
0.680491	1
0.680507	1
0.680522	1
0.680537	1
0.680552	1
0.680568	1
0.680583	1
0.680598	1
0.680613	1
0.680629	1
0.680644	1
0.680659	1
0.680674	1
0.68069	1
0.680705	1
0.68072	1
0.680735	1
0.680751	1
0.680766	1
0.680781	1
0.680797	1
0.680812	1
0.680827	1
0.680842	1
0.680858	1
0.680873	1
0.680888	1
0.680903	1
0.680919	1
0.680934	1
0.680949	1
0.680964	1
0.68098	1
0.680995	1
0.68101	1
0.681025	1
0.681041	1
0.681056	1
0.681071	1
0.681086	1
0.681102	1
0.681117	1
0.681132	1
0.681147	1
0.681163	1
0.681178	1
0.681193	1
0.681209	1
0.681224	1
0.681239	1
0.681254	1
0.68127	1
0.681285	1
0.6813	1
0.681315	1
0.681331	1
0.681346	1
0.681361	1
0.681376	1
0.681392	1
0.681407	1
0.681422	1
0.681437	1
0.681453	1
0.681468	1
0.681483	1
0.681498	1
0.681514	1
0.681529	1
0.681544	1
0.681559	1
0.681575	1
0.68159	1
0.681605	1
0.681621	1
0.681636	1
0.681651	1
0.681666	1
0.681682	1
0.681697	1
0.681712	1
0.681727	1
0.681743	1
0.681758	1
0.681773	1
0.681788	1
0.681804	1
0.681819	1
0.681834	1
0.681849	1
0.681865	1
0.68188	1
0.681895	1
0.68191	1
0.681926	1
0.681941	1
0.681956	1
0.681971	1
0.681987	1
0.682002	1
0.682017	1
0.682033	1
0.682048	1
0.682063	1
0.682078	1
0.682094	1
0.682109	1
0.682124	1
0.682139	1
0.682155	1
0.68217	1
0.682185	1
0.6822	1
0.682216	1
0.682231	1
0.682246	1
0.682261	1
0.682277	1
0.682292	1
0.682307	1
0.682322	1
0.682338	1
0.682353	1
0.682368	1
0.682383	1
0.682399	1
0.682414	1
0.682429	1
0.682444	1
0.68246	1
0.682475	1
0.68249	1
0.682506	1
0.682521	1
0.682536	1
0.682551	1
0.682567	1
0.682582	1
0.682597	1
0.682612	1
0.682628	1
0.682643	1
0.682658	1
0.682673	1
0.682689	1
0.682704	1
0.682719	1
0.682734	1
0.68275	1
0.682765	1
0.68278	1
0.682795	1
0.682811	1
0.682826	1
0.682841	1
0.682856	1
0.682872	1
0.682887	1
0.682902	1
0.682918	1
0.682933	1
0.682948	1
0.682963	1
0.682979	1
0.682994	1
0.683009	1
0.683024	1
0.68304	1
0.683055	1
0.68307	1
0.683085	1
0.683101	1
0.683116	1
0.683131	1
0.683146	1
0.683162	1
0.683177	1
0.683192	1
0.683207	1
0.683223	1
0.683238	1
0.683253	1
0.683268	1
0.683284	1
0.683299	1
0.683314	1
0.68333	1
0.683345	1
0.68336	1
0.683375	1
0.683391	1
0.683406	1
0.683421	1
0.683436	1
0.683452	1
0.683467	1
0.683482	1
0.683497	1
0.683513	1
0.683528	1
0.683543	1
0.683558	1
0.683574	1
0.683589	1
0.683604	1
0.683619	1
0.683635	1
0.68365	1
0.683665	1
0.68368	1
0.683696	1
0.683711	1
0.683726	1
0.683742	1
0.683757	1
0.683772	1
0.683787	1
0.683803	1
0.683818	1
0.683833	1
0.683848	1
0.683864	1
0.683879	1
0.683894	1
0.683909	1
0.683925	1
0.68394	1
0.683955	1
0.68397	1
0.683986	1
0.684001	1
0.684016	1
0.684031	1
0.684047	1
0.684062	1
0.684077	1
0.684092	1
0.684108	1
0.684123	1
0.684138	1
0.684154	1
0.684169	1
0.684184	1
0.684199	1
0.684215	1
0.68423	1
0.684245	1
0.68426	1
0.684276	1
0.684291	1
0.684306	1
0.684321	1
0.684337	1
0.684352	1
0.684367	1
0.684382	1
0.684398	1
0.684413	1
0.684428	1
0.684443	1
0.684459	1
0.684474	1
0.684489	1
0.684504	1
0.68452	1
0.684535	1
0.68455	1
0.684565	1
0.684581	1
0.684596	1
0.684611	1
0.684627	1
0.684642	1
0.684657	1
0.684672	1
0.684688	1
0.684703	1
0.684718	1
0.684733	1
0.684749	1
0.684764	1
0.684779	1
0.684794	1
0.68481	1
0.684825	1
0.68484	1
0.684855	1
0.684871	1
0.684886	1
0.684901	1
0.684916	1
0.684932	1
0.684947	1
0.684962	1
0.684977	1
0.684993	1
0.685008	1
0.685023	1
0.685039	1
0.685054	1
0.685069	1
0.685084	1
0.6851	1
0.685115	1
0.68513	1
0.685145	1
0.685161	1
0.685176	1
0.685191	1
0.685206	1
0.685222	1
0.685237	1
0.685252	1
0.685267	1
0.685283	1
0.685298	1
0.685313	1
0.685328	1
0.685344	1
0.685359	1
0.685374	1
0.685389	1
0.685405	1
0.68542	1
0.685435	1
0.685451	1
0.685466	1
0.685481	1
0.685496	1
0.685512	1
0.685527	1
0.685542	1
0.685557	1
0.685573	1
0.685588	1
0.685603	1
0.685618	1
0.685634	1
0.685649	1
0.685664	1
0.685679	1
0.685695	1
0.68571	1
0.685725	1
0.68574	1
0.685756	1
0.685771	1
0.685786	1
0.685801	1
0.685817	1
0.685832	1
0.685847	1
0.685863	1
0.685878	1
0.685893	1
0.685908	1
0.685924	1
0.685939	1
0.685954	1
0.685969	1
0.685985	1
0.686	1
0.686015	1
0.68603	1
0.686046	1
0.686061	1
0.686076	1
0.686091	1
0.686107	1
0.686122	1
0.686137	1
0.686152	1
0.686168	1
0.686183	1
0.686198	1
0.686213	1
0.686229	1
0.686244	1
0.686259	1
0.686275	1
0.68629	1
0.686305	1
0.68632	1
0.686336	1
0.686351	1
0.686366	1
0.686381	1
0.686397	1
0.686412	1
0.686427	1
0.686442	1
0.686458	1
0.686473	1
0.686488	1
0.686503	1
0.686519	1
0.686534	1
0.686549	1
0.686564	1
0.68658	1
0.686595	1
0.68661	1
0.686625	1
0.686641	1
0.686656	1
0.686671	1
0.686687	1
0.686702	1
0.686717	1
0.686732	1
0.686748	1
0.686763	1
0.686778	1
0.686793	1
0.686809	1
0.686824	1
0.686839	1
0.686854	1
0.68687	1
0.686885	1
0.6869	1
0.686915	1
0.686931	1
0.686946	1
0.686961	1
0.686976	1
0.686992	1
0.687007	1
0.687022	1
0.687037	1
0.687053	1
0.687068	1
0.687083	1
0.687098	1
0.687114	1
0.687129	1
0.687144	1
0.68716	1
0.687175	1
0.68719	1
0.687205	1
0.687221	1
0.687236	1
0.687251	1
0.687266	1
0.687282	1
0.687297	1
0.687312	1
0.687327	1
0.687343	1
0.687358	1
0.687373	1
0.687388	1
0.687404	1
0.687419	1
0.687434	1
0.687449	1
0.687465	1
0.68748	1
0.687495	1
0.68751	1
0.687526	1
0.687541	1
0.687556	1
0.687572	1
0.687587	1
0.687602	1
0.687617	1
0.687633	1
0.687648	1
0.687663	1
0.687678	1
0.687694	1
0.687709	1
0.687724	1
0.687739	1
0.687755	1
0.68777	1
0.687785	1
0.6878	1
0.687816	1
0.687831	1
0.687846	1
0.687861	1
0.687877	1
0.687892	1
0.687907	1
0.687922	1
0.687938	1
0.687953	1
0.687968	1
0.687984	1
0.687999	1
0.688014	1
0.688029	1
0.688045	1
0.68806	1
0.688075	1
0.68809	1
0.688106	1
0.688121	1
0.688136	1
0.688151	1
0.688167	1
0.688182	1
0.688197	1
0.688212	1
0.688228	1
0.688243	1
0.688258	1
0.688273	1
0.688289	1
0.688304	1
0.688319	1
0.688334	1
0.68835	1
0.688365	1
0.68838	1
0.688396	1
0.688411	1
0.688426	1
0.688441	1
0.688457	1
0.688472	1
0.688487	1
0.688502	1
0.688518	1
0.688533	1
0.688548	1
0.688563	1
0.688579	1
0.688594	1
0.688609	1
0.688624	1
0.68864	1
0.688655	1
0.68867	1
0.688685	1
0.688701	1
0.688716	1
0.688731	1
0.688746	1
0.688762	1
0.688777	1
0.688792	1
0.688808	1
0.688823	1
0.688838	1
0.688853	1
0.688869	1
0.688884	1
0.688899	1
0.688914	1
0.68893	1
0.688945	1
0.68896	1
0.688975	1
0.688991	1
0.689006	1
0.689021	1
0.689036	1
0.689052	1
0.689067	1
0.689082	1
0.689097	1
0.689113	1
0.689128	1
0.689143	1
0.689158	1
0.689174	1
0.689189	1
0.689204	1
0.68922	1
0.689235	1
0.68925	1
0.689265	1
0.689281	1
0.689296	1
0.689311	1
0.689326	1
0.689342	1
0.689357	1
0.689372	1
0.689387	1
0.689403	1
0.689418	1
0.689433	1
0.689448	1
0.689464	1
0.689479	1
0.689494	1
0.689509	1
0.689525	1
0.68954	1
0.689555	1
0.68957	1
0.689586	1
0.689601	1
0.689616	1
0.689631	1
0.689647	1
0.689662	1
0.689677	1
0.689693	1
0.689708	1
0.689723	1
0.689738	1
0.689754	1
0.689769	1
0.689784	1
0.689799	1
0.689815	1
0.68983	1
0.689845	1
0.68986	1
0.689876	1
0.689891	1
0.689906	1
0.689921	1
0.689937	1
0.689952	1
0.689967	1
0.689982	1
0.689998	1
0.690013	1
0.690028	1
0.690043	1
0.690059	1
0.690074	1
0.690089	1
0.690105	1
0.69012	1
0.690135	1
0.69015	1
0.690166	1
0.690181	1
0.690196	1
0.690211	1
0.690227	1
0.690242	1
0.690257	1
0.690272	1
0.690288	1
0.690303	1
0.690318	1
0.690333	1
0.690349	1
0.690364	1
0.690379	1
0.690394	1
0.69041	1
0.690425	1
0.69044	1
0.690455	1
0.690471	1
0.690486	1
0.690501	1
0.690517	1
0.690532	1
0.690547	1
0.690562	1
0.690578	1
0.690593	1
0.690608	1
0.690623	1
0.690639	1
0.690654	1
0.690669	1
0.690684	1
0.6907	1
0.690715	1
0.69073	1
0.690745	1
0.690761	1
0.690776	1
0.690791	1
0.690806	1
0.690822	1
0.690837	1
0.690852	1
0.690867	1
0.690883	1
0.690898	1
0.690913	1
0.690929	1
0.690944	1
0.690959	1
0.690974	1
0.69099	1
0.691005	1
0.69102	1
0.691035	1
0.691051	1
0.691066	1
0.691081	1
0.691096	1
0.691112	1
0.691127	1
0.691142	1
0.691157	1
0.691173	1
0.691188	1
0.691203	1
0.691218	1
0.691234	1
0.691249	1
0.691264	1
0.691279	1
0.691295	1
0.69131	1
0.691325	1
0.691341	1
0.691356	1
0.691371	1
0.691386	1
0.691402	1
0.691417	1
0.691432	1
0.691447	1
0.691463	1
0.691478	1
0.691493	1
0.691508	1
0.691524	1
0.691539	1
0.691554	1
0.691569	1
0.691585	1
0.6916	1
0.691615	1
0.69163	1
0.691646	1
0.691661	1
0.691676	1
0.691691	1
0.691707	1
0.691722	1
0.691737	1
0.691752	1
0.691768	1
0.691783	1
0.691798	1
0.691814	1
0.691829	1
0.691844	1
0.691859	1
0.691875	1
0.69189	1
0.691905	1
0.69192	1
0.691936	1
0.691951	1
0.691966	1
0.691981	1
0.691997	1
0.692012	1
0.692027	1
0.692042	1
0.692058	1
0.692073	1
0.692088	1
0.692103	1
0.692119	1
0.692134	1
0.692149	1
0.692164	1
0.69218	1
0.692195	1
0.69221	1
0.692226	1
0.692241	1
0.692256	1
0.692271	1
0.692287	1
0.692302	1
0.692317	1
0.692332	1
0.692348	1
0.692363	1
0.692378	1
0.692393	1
0.692409	1
0.692424	1
0.692439	1
0.692454	1
0.69247	1
0.692485	1
0.6925	1
0.692515	1
0.692531	1
0.692546	1
0.692561	1
0.692576	1
0.692592	1
0.692607	1
0.692622	1
0.692638	1
0.692653	1
0.692668	1
0.692683	1
0.692699	1
0.692714	1
0.692729	1
0.692744	1
0.69276	1
0.692775	1
0.69279	1
0.692805	1
0.692821	1
0.692836	1
0.692851	1
0.692866	1
0.692882	1
0.692897	1
0.692912	1
0.692927	1
0.692943	1
0.692958	1
0.692973	1
0.692988	1
0.693004	1
0.693019	1
0.693034	1
0.69305	1
0.693065	1
0.69308	1
0.693095	1
0.693111	1
0.693126	1
0.693141	1
0.693156	1
0.693172	1
0.693187	1
0.693202	1
0.693217	1
0.693233	1
0.693248	1
0.693263	1
0.693278	1
0.693294	1
0.693309	1
0.693324	1
0.693339	1
0.693355	1
0.69337	1
0.693385	1
0.6934	1
0.693416	1
0.693431	1
0.693446	1
0.693462	1
0.693477	1
0.693492	1
0.693507	1
0.693523	1
0.693538	1
0.693553	1
0.693568	1
0.693584	1
0.693599	1
0.693614	1
0.693629	1
0.693645	1
0.69366	1
0.693675	1
0.69369	1
0.693706	1
0.693721	1
0.693736	1
0.693751	1
0.693767	1
0.693782	1
0.693797	1
0.693812	1
0.693828	1
0.693843	1
0.693858	1
0.693874	1
0.693889	1
0.693904	1
0.693919	1
0.693935	1
0.69395	1
0.693965	1
0.69398	1
0.693996	1
0.694011	1
0.694026	1
0.694041	1
0.694057	1
0.694072	1
0.694087	1
0.694102	1
0.694118	1
0.694133	1
0.694148	1
0.694163	1
0.694179	1
0.694194	1
0.694209	1
0.694224	1
0.69424	1
0.694255	1
0.69427	1
0.694285	1
0.694301	1
0.694316	1
0.694331	1
0.694347	1
0.694362	1
0.694377	1
0.694392	1
0.694408	1
0.694423	1
0.694438	1
0.694453	1
0.694469	1
0.694484	1
0.694499	1
0.694514	1
0.69453	1
0.694545	1
0.69456	1
0.694575	1
0.694591	1
0.694606	1
0.694621	1
0.694636	1
0.694652	1
0.694667	1
0.694682	1
0.694697	1
0.694713	1
0.694728	1
0.694743	1
0.694759	1
0.694774	1
0.694789	1
0.694804	1
0.69482	1
0.694835	1
0.69485	1
0.694865	1
0.694881	1
0.694896	1
0.694911	1
0.694926	1
0.694942	1
0.694957	1
0.694972	1
0.694987	1
0.695003	1
0.695018	1
0.695033	1
0.695048	1
0.695064	1
0.695079	1
0.695094	1
0.695109	1
0.695125	1
0.69514	1
0.695155	1
0.695171	1
0.695186	1
0.695201	1
0.695216	1
0.695232	1
0.695247	1
0.695262	1
0.695277	1
0.695293	1
0.695308	1
0.695323	1
0.695338	1
0.695354	1
0.695369	1
0.695384	1
0.695399	1
0.695415	1
0.69543	1
0.695445	1
0.69546	1
0.695476	1
0.695491	1
0.695506	1
0.695521	1
0.695537	1
0.695552	1
0.695567	1
0.695583	1
0.695598	1
0.695613	1
0.695628	1
0.695644	1
0.695659	1
0.695674	1
0.695689	1
0.695705	1
0.69572	1
0.695735	1
0.69575	1
0.695766	1
0.695781	1
0.695796	1
0.695811	1
0.695827	1
0.695842	1
0.695857	1
0.695872	1
0.695888	1
0.695903	1
0.695918	1
0.695933	1
0.695949	1
0.695964	1
0.695979	1
0.695995	1
0.69601	1
0.696025	1
0.69604	1
0.696056	1
0.696071	1
0.696086	1
0.696101	1
0.696117	1
0.696132	1
0.696147	1
0.696162	1
0.696178	1
0.696193	1
0.696208	1
0.696223	1
0.696239	1
0.696254	1
0.696269	1
0.696284	1
0.6963	1
0.696315	1
0.69633	1
0.696345	1
0.696361	1
0.696376	1
0.696391	1
0.696407	1
0.696422	1
0.696437	1
0.696452	1
0.696468	1
0.696483	1
0.696498	1
0.696513	1
0.696529	1
0.696544	1
0.696559	1
0.696574	1
0.69659	1
0.696605	1
0.69662	1
0.696635	1
0.696651	1
0.696666	1
0.696681	1
0.696696	1
0.696712	1
0.696727	1
0.696742	1
0.696757	1
0.696773	1
0.696788	1
0.696803	1
0.696818	1
0.696834	1
0.696849	1
0.696864	1
0.69688	1
0.696895	1
0.69691	1
0.696925	1
0.696941	1
0.696956	1
0.696971	1
0.696986	1
0.697002	1
0.697017	1
0.697032	1
0.697047	1
0.697063	1
0.697078	1
0.697093	1
0.697108	1
0.697124	1
0.697139	1
0.697154	1
0.697169	1
0.697185	1
0.6972	1
0.697215	1
0.69723	1
0.697246	1
0.697261	1
0.697276	1
0.697292	1
0.697307	1
0.697322	1
0.697337	1
0.697353	1
0.697368	1
0.697383	1
0.697398	1
0.697414	1
0.697429	1
0.697444	1
0.697459	1
0.697475	1
0.69749	1
0.697505	1
0.69752	1
0.697536	1
0.697551	1
0.697566	1
0.697581	1
0.697597	1
0.697612	1
0.697627	1
0.697642	1
0.697658	1
0.697673	1
0.697688	1
0.697704	1
0.697719	1
0.697734	1
0.697749	1
0.697765	1
0.69778	1
0.697795	1
0.69781	1
0.697826	1
0.697841	1
0.697856	1
0.697871	1
0.697887	1
0.697902	1
0.697917	1
0.697932	1
0.697948	1
0.697963	1
0.697978	1
0.697993	1
0.698009	1
0.698024	1
0.698039	1
0.698054	1
0.69807	1
0.698085	1
0.6981	1
0.698116	1
0.698131	1
0.698146	1
0.698161	1
0.698177	1
0.698192	1
0.698207	1
0.698222	1
0.698238	1
0.698253	1
0.698268	1
0.698283	1
0.698299	1
0.698314	1
0.698329	1
0.698344	1
0.69836	1
0.698375	1
0.69839	1
0.698405	1
0.698421	1
0.698436	1
0.698451	1
0.698466	1
0.698482	1
0.698497	1
0.698512	1
0.698528	1
0.698543	1
0.698558	1
0.698573	1
0.698589	1
0.698604	1
0.698619	1
0.698634	1
0.69865	1
0.698665	1
0.69868	1
0.698695	1
0.698711	1
0.698726	1
0.698741	1
0.698756	1
0.698772	1
0.698787	1
0.698802	1
0.698817	1
0.698833	1
0.698848	1
0.698863	1
0.698878	1
0.698894	1
0.698909	1
0.698924	1
0.698939	1
0.698955	1
0.69897	1
0.698985	1
0.699001	1
0.699016	1
0.699031	1
0.699046	1
0.699062	1
0.699077	1
0.699092	1
0.699107	1
0.699123	1
0.699138	1
0.699153	1
0.699168	1
0.699184	1
0.699199	1
0.699214	1
0.699229	1
0.699245	1
0.69926	1
0.699275	1
0.69929	1
0.699306	1
0.699321	1
0.699336	1
0.699351	1
0.699367	1
0.699382	1
0.699397	1
0.699413	1
0.699428	1
0.699443	1
0.699458	1
0.699474	1
0.699489	1
0.699504	1
0.699519	1
0.699535	1
0.69955	1
0.699565	1
0.69958	1
0.699596	1
0.699611	1
0.699626	1
0.699641	1
0.699657	1
0.699672	1
0.699687	1
0.699702	1
0.699718	1
0.699733	1
0.699748	1
0.699763	1
0.699779	1
0.699794	1
0.699809	1
0.699825	1
0.69984	1
0.699855	1
0.69987	1
0.699886	1
0.699901	1
0.699916	1
0.699931	1
0.699947	1
0.699962	1
0.699977	1
0.699992	1
0.700008	1
0.700023	1
0.700038	1
0.700053	1
0.700069	1
0.700084	1
0.700099	1
0.700114	1
0.70013	1
0.700145	1
0.70016	1
0.700175	1
0.700191	1
0.700206	1
0.700221	1
0.700237	1
0.700252	1
0.700267	1
0.700282	1
0.700298	1
0.700313	1
0.700328	1
0.700343	1
0.700359	1
0.700374	1
0.700389	1
0.700404	1
0.70042	1
0.700435	1
0.70045	1
0.700465	1
0.700481	1
0.700496	1
0.700511	1
0.700526	1
0.700542	1
0.700557	1
0.700572	1
0.700587	1
0.700603	1
0.700618	1
0.700633	1
0.700649	1
0.700664	1
0.700679	1
0.700694	1
0.70071	1
0.700725	1
0.70074	1
0.700755	1
0.700771	1
0.700786	1
0.700801	1
0.700816	1
0.700832	1
0.700847	1
0.700862	1
0.700877	1
0.700893	1
0.700908	1
0.700923	1
0.700938	1
0.700954	1
0.700969	1
0.700984	1
0.700999	1
0.701015	1
0.70103	1
0.701045	1
0.701061	1
0.701076	1
0.701091	1
0.701106	1
0.701122	1
0.701137	1
0.701152	1
0.701167	1
0.701183	1
0.701198	1
0.701213	1
0.701228	1
0.701244	1
0.701259	1
0.701274	1
0.701289	1
0.701305	1
0.70132	1
0.701335	1
0.70135	1
0.701366	1
0.701381	1
0.701396	1
0.701411	1
0.701427	1
0.701442	1
0.701457	1
0.701472	1
0.701488	1
0.701503	1
0.701518	1
0.701534	1
0.701549	1
0.701564	1
0.701579	1
0.701595	1
0.70161	1
0.701625	1
0.70164	1
0.701656	1
0.701671	1
0.701686	1
0.701701	1
0.701717	1
0.701732	1
0.701747	1
0.701762	1
0.701778	1
0.701793	1
0.701808	1
0.701823	1
0.701839	1
0.701854	1
0.701869	1
0.701884	1
0.7019	1
0.701915	1
0.70193	1
0.701946	1
0.701961	1
0.701976	1
0.701991	1
0.702007	1
0.702022	1
0.702037	1
0.702052	1
0.702068	1
0.702083	1
0.702098	1
0.702113	1
0.702129	1
0.702144	1
0.702159	1
0.702174	1
0.70219	1
0.702205	1
0.70222	1
0.702235	1
0.702251	1
0.702266	1
0.702281	1
0.702296	1
0.702312	1
0.702327	1
0.702342	1
0.702358	1
0.702373	1
0.702388	1
0.702403	1
0.702419	1
0.702434	1
0.702449	1
0.702464	1
0.70248	1
0.702495	1
0.70251	1
0.702525	1
0.702541	1
0.702556	1
0.702571	1
0.702586	1
0.702602	1
0.702617	1
0.702632	1
0.702647	1
0.702663	1
0.702678	1
0.702693	1
0.702708	1
0.702724	1
0.702739	1
0.702754	1
0.70277	1
0.702785	1
0.7028	1
0.702815	1
0.702831	1
0.702846	1
0.702861	1
0.702876	1
0.702892	1
0.702907	1
0.702922	1
0.702937	1
0.702953	1
0.702968	1
0.702983	1
0.702998	1
0.703014	1
0.703029	1
0.703044	1
0.703059	1
0.703075	1
0.70309	1
0.703105	1
0.70312	1
0.703136	1
0.703151	1
0.703166	1
0.703182	1
0.703197	1
0.703212	1
0.703227	1
0.703243	1
0.703258	1
0.703273	1
0.703288	1
0.703304	1
0.703319	1
0.703334	1
0.703349	1
0.703365	1
0.70338	1
0.703395	1
0.70341	1
0.703426	1
0.703441	1
0.703456	1
0.703471	1
0.703487	1
0.703502	1
0.703517	1
0.703532	1
0.703548	1
0.703563	1
0.703578	1
0.703593	1
0.703609	1
0.703624	1
0.703639	1
0.703655	1
0.70367	1
0.703685	1
0.7037	1
0.703716	1
0.703731	1
0.703746	1
0.703761	1
0.703777	1
0.703792	1
0.703807	1
0.703822	1
0.703838	1
0.703853	1
0.703868	1
0.703883	1
0.703899	1
0.703914	1
0.703929	1
0.703944	1
0.70396	1
0.703975	1
0.70399	1
0.704005	1
0.704021	1
0.704036	1
0.704051	1
0.704067	1
0.704082	1
0.704097	1
0.704112	1
0.704128	1
0.704143	1
0.704158	1
0.704173	1
0.704189	1
0.704204	1
0.704219	1
0.704234	1
0.70425	1
0.704265	1
0.70428	1
0.704295	1
0.704311	1
0.704326	1
0.704341	1
0.704356	1
0.704372	1
0.704387	1
0.704402	1
0.704417	1
0.704433	1
0.704448	1
0.704463	1
0.704479	1
0.704494	1
0.704509	1
0.704524	1
0.70454	1
0.704555	1
0.70457	1
0.704585	1
0.704601	1
0.704616	1
0.704631	1
0.704646	1
0.704662	1
0.704677	1
0.704692	1
0.704707	1
0.704723	1
0.704738	1
0.704753	1
0.704768	1
0.704784	1
0.704799	1
0.704814	1
0.704829	1
0.704845	1
0.70486	1
0.704875	1
0.704891	1
0.704906	1
0.704921	1
0.704936	1
0.704952	1
0.704967	1
0.704982	1
0.704997	1
0.705013	1
0.705028	1
0.705043	1
0.705058	1
0.705074	1
0.705089	1
0.705104	1
0.705119	1
0.705135	1
0.70515	1
0.705165	1
0.70518	1
0.705196	1
0.705211	1
0.705226	1
0.705241	1
0.705257	1
0.705272	1
0.705287	1
0.705303	1
0.705318	1
0.705333	1
0.705348	1
0.705364	1
0.705379	1
0.705394	1
0.705409	1
0.705425	1
0.70544	1
0.705455	1
0.70547	1
0.705486	1
0.705501	1
0.705516	1
0.705531	1
0.705547	1
0.705562	1
0.705577	1
0.705592	1
0.705608	1
0.705623	1
0.705638	1
0.705653	1
0.705669	1
0.705684	1
0.705699	1
0.705715	1
0.70573	1
0.705745	1
0.70576	1
0.705776	1
0.705791	1
0.705806	1
0.705821	1
0.705837	1
0.705852	1
0.705867	1
0.705882	1
0.705898	1
0.705913	1
0.705928	1
0.705943	1
0.705959	1
0.705974	1
0.705989	1
0.706004	1
0.70602	1
0.706035	1
0.70605	1
0.706065	1
0.706081	1
0.706096	1
0.706111	1
0.706126	1
0.706142	1
0.706157	1
0.706172	1
0.706188	1
0.706203	1
0.706218	1
0.706233	1
0.706249	1
0.706264	1
0.706279	1
0.706294	1
0.70631	1
0.706325	1
0.70634	1
0.706355	1
0.706371	1
0.706386	1
0.706401	1
0.706416	1
0.706432	1
0.706447	1
0.706462	1
0.706477	1
0.706493	1
0.706508	1
0.706523	1
0.706538	1
0.706554	1
0.706569	1
0.706584	1
0.7066	1
0.706615	1
0.70663	1
0.706645	1
0.706661	1
0.706676	1
0.706691	1
0.706706	1
0.706722	1
0.706737	1
0.706752	1
0.706767	1
0.706783	1
0.706798	1
0.706813	1
0.706828	1
0.706844	1
0.706859	1
0.706874	1
0.706889	1
0.706905	1
0.70692	1
0.706935	1
0.70695	1
0.706966	1
0.706981	1
0.706996	1
0.707012	1
0.707027	1
0.707042	1
0.707057	1
0.707073	1
0.707088	1
0.707103	1
0.707118	1
0.707134	1
0.707149	1
0.707164	1
0.707179	1
0.707195	1
0.70721	1
0.707225	1
0.70724	1
0.707256	1
0.707271	1
0.707286	1
0.707301	1
0.707317	1
0.707332	1
0.707347	1
0.707362	1
0.707378	1
0.707393	1
0.707408	1
0.707424	1
0.707439	1
0.707454	1
0.707469	1
0.707485	1
0.7075	1
0.707515	1
0.70753	1
0.707546	1
0.707561	1
0.707576	1
0.707591	1
0.707607	1
0.707622	1
0.707637	1
0.707652	1
0.707668	1
0.707683	1
0.707698	1
0.707713	1
0.707729	1
0.707744	1
0.707759	1
0.707774	1
0.70779	1
0.707805	1
0.70782	1
0.707836	1
0.707851	1
0.707866	1
0.707881	1
0.707897	1
0.707912	1
0.707927	1
0.707942	1
0.707958	1
0.707973	1
0.707988	1
0.708003	1
0.708019	1
0.708034	1
0.708049	1
0.708064	1
0.70808	1
0.708095	1
0.70811	1
0.708125	1
0.708141	1
0.708156	1
0.708171	1
0.708186	1
0.708202	1
0.708217	1
0.708232	1
0.708248	1
0.708263	1
0.708278	1
0.708293	1
0.708309	1
0.708324	1
0.708339	1
0.708354	1
0.70837	1
0.708385	1
0.7084	1
0.708415	1
0.708431	1
0.708446	1
0.708461	1
0.708476	1
0.708492	1
0.708507	1
0.708522	1
0.708537	1
0.708553	1
0.708568	1
0.708583	1
0.708598	1
0.708614	1
0.708629	1
0.708644	1
0.708659	1
0.708675	1
0.70869	1
0.708705	1
0.708721	1
0.708736	1
0.708751	1
0.708766	1
0.708782	1
0.708797	1
0.708812	1
0.708827	1
0.708843	1
0.708858	1
0.708873	1
0.708888	1
0.708904	1
0.708919	1
0.708934	1
0.708949	1
0.708965	1
0.70898	1
0.708995	1
0.70901	1
0.709026	1
0.709041	1
0.709056	1
0.709071	1
0.709087	1
0.709102	1
0.709117	1
0.709133	1
0.709148	1
0.709163	1
0.709178	1
0.709194	1
0.709209	1
0.709224	1
0.709239	1
0.709255	1
0.70927	1
0.709285	1
0.7093	1
0.709316	1
0.709331	1
0.709346	1
0.709361	1
0.709377	1
0.709392	1
0.709407	1
0.709422	1
0.709438	1
0.709453	1
0.709468	1
0.709483	1
0.709499	1
0.709514	1
0.709529	1
0.709545	1
0.70956	1
0.709575	1
0.70959	1
0.709606	1
0.709621	1
0.709636	1
0.709651	1
0.709667	1
0.709682	1
0.709697	1
0.709712	1
0.709728	1
0.709743	1
0.709758	1
0.709773	1
0.709789	1
0.709804	1
0.709819	1
0.709834	1
0.70985	1
0.709865	1
0.70988	1
0.709895	1
0.709911	1
0.709926	1
0.709941	1
0.709957	1
0.709972	1
0.709987	1
0.710002	1
0.710018	1
0.710033	1
0.710048	1
0.710063	1
0.710079	1
0.710094	1
0.710109	1
0.710124	1
0.71014	1
0.710155	1
0.71017	1
0.710185	1
0.710201	1
0.710216	1
0.710231	1
0.710246	1
0.710262	1
0.710277	1
0.710292	1
0.710307	1
0.710323	1
0.710338	1
0.710353	1
0.710369	1
0.710384	1
0.710399	1
0.710414	1
0.71043	1
0.710445	1
0.71046	1
0.710475	1
0.710491	1
0.710506	1
0.710521	1
0.710536	1
0.710552	1
0.710567	1
0.710582	1
0.710597	1
0.710613	1
0.710628	1
0.710643	1
0.710658	1
0.710674	1
0.710689	1
0.710704	1
0.710719	1
0.710735	1
0.71075	1
0.710765	1
0.71078	1
0.710796	1
0.710811	1
0.710826	1
0.710842	1
0.710857	1
0.710872	1
0.710887	1
0.710903	1
0.710918	1
0.710933	1
0.710948	1
0.710964	1
0.710979	1
0.710994	1
0.711009	1
0.711025	1
0.71104	1
0.711055	1
0.71107	1
0.711086	1
0.711101	1
0.711116	1
0.711131	1
0.711147	1
0.711162	1
0.711177	1
0.711192	1
0.711208	1
0.711223	1
0.711238	1
0.711254	1
0.711269	1
0.711284	1
0.711299	1
0.711315	1
0.71133	1
0.711345	1
0.71136	1
0.711376	1
0.711391	1
0.711406	1
0.711421	1
0.711437	1
0.711452	1
0.711467	1
0.711482	1
0.711498	1
0.711513	1
0.711528	1
0.711543	1
0.711559	1
0.711574	1
0.711589	1
0.711604	1
0.71162	1
0.711635	1
0.71165	1
0.711666	1
0.711681	1
0.711696	1
0.711711	1
0.711727	1
0.711742	1
0.711757	1
0.711772	1
0.711788	1
0.711803	1
0.711818	1
0.711833	1
0.711849	1
0.711864	1
0.711879	1
0.711894	1
0.71191	1
0.711925	1
0.71194	1
0.711955	1
0.711971	1
0.711986	1
0.712001	1
0.712016	1
0.712032	1
0.712047	1
0.712062	1
0.712078	1
0.712093	1
0.712108	1
0.712123	1
0.712139	1
0.712154	1
0.712169	1
0.712184	1
0.7122	1
0.712215	1
0.71223	1
0.712245	1
0.712261	1
0.712276	1
0.712291	1
0.712306	1
0.712322	1
0.712337	1
0.712352	1
0.712367	1
0.712383	1
0.712398	1
0.712413	1
0.712428	1
0.712444	1
0.712459	1
0.712474	1
0.71249	1
0.712505	1
0.71252	1
0.712535	1
0.712551	1
0.712566	1
0.712581	1
0.712596	1
0.712612	1
0.712627	1
0.712642	1
0.712657	1
0.712673	1
0.712688	1
0.712703	1
0.712718	1
0.712734	1
0.712749	1
0.712764	1
0.712779	1
0.712795	1
0.71281	1
0.712825	1
0.71284	1
0.712856	1
0.712871	1
0.712886	1
0.712902	1
0.712917	1
0.712932	1
0.712947	1
0.712963	1
0.712978	1
0.712993	1
0.713008	1
0.713024	1
0.713039	1
0.713054	1
0.713069	1
0.713085	1
0.7131	1
0.713115	1
0.71313	1
0.713146	1
0.713161	1
0.713176	1
0.713191	1
0.713207	1
0.713222	1
0.713237	1
0.713252	1
0.713268	1
0.713283	1
0.713298	1
0.713313	1
0.713329	1
0.713344	1
0.713359	1
0.713375	1
0.71339	1
0.713405	1
0.71342	1
0.713436	1
0.713451	1
0.713466	1
0.713481	1
0.713497	1
0.713512	1
0.713527	1
0.713542	1
0.713558	1
0.713573	1
0.713588	1
0.713603	1
0.713619	1
0.713634	1
0.713649	1
0.713664	1
0.71368	1
0.713695	1
0.71371	1
0.713725	1
0.713741	1
0.713756	1
0.713771	1
0.713787	1
0.713802	1
0.713817	1
0.713832	1
0.713848	1
0.713863	1
0.713878	1
0.713893	1
0.713909	1
0.713924	1
0.713939	1
0.713954	1
0.71397	1
0.713985	1
0.714	1
0.714015	1
0.714031	1
0.714046	1
0.714061	1
0.714076	1
0.714092	1
0.714107	1
0.714122	1
0.714137	1
0.714153	1
0.714168	1
0.714183	1
0.714199	1
0.714214	1
0.714229	1
0.714244	1
0.71426	1
0.714275	1
0.71429	1
0.714305	1
0.714321	1
0.714336	1
0.714351	1
0.714366	1
0.714382	1
0.714397	1
0.714412	1
0.714427	1
0.714443	1
0.714458	1
0.714473	1
0.714488	1
0.714504	1
0.714519	1
0.714534	1
0.714549	1
0.714565	1
0.71458	1
0.714595	1
0.714611	1
0.714626	1
0.714641	1
0.714656	1
0.714672	1
0.714687	1
0.714702	1
0.714717	1
0.714733	1
0.714748	1
0.714763	1
0.714778	1
0.714794	1
0.714809	1
0.714824	1
0.714839	1
0.714855	1
0.71487	1
0.714885	1
0.7149	1
0.714916	1
0.714931	1
0.714946	1
0.714961	1
0.714977	1
0.714992	1
0.715007	1
0.715023	1
0.715038	1
0.715053	1
0.715068	1
0.715084	1
0.715099	1
0.715114	1
0.715129	1
0.715145	1
0.71516	1
0.715175	1
0.71519	1
0.715206	1
0.715221	1
0.715236	1
0.715251	1
0.715267	1
0.715282	1
0.715297	1
0.715312	1
0.715328	1
0.715343	1
0.715358	1
0.715373	1
0.715389	1
0.715404	1
0.715419	1
0.715435	1
0.71545	1
0.715465	1
0.71548	1
0.715496	1
0.715511	1
0.715526	1
0.715541	1
0.715557	1
0.715572	1
0.715587	1
0.715602	1
0.715618	1
0.715633	1
0.715648	1
0.715663	1
0.715679	1
0.715694	1
0.715709	1
0.715724	1
0.71574	1
0.715755	1
0.71577	1
0.715785	1
0.715801	1
0.715816	1
0.715831	1
0.715846	1
0.715862	1
0.715877	1
0.715892	1
0.715908	1
0.715923	1
0.715938	1
0.715953	1
0.715969	1
0.715984	1
0.715999	1
0.716014	1
0.71603	1
0.716045	1
0.71606	1
0.716075	1
0.716091	1
0.716106	1
0.716121	1
0.716136	1
0.716152	1
0.716167	1
0.716182	1
0.716197	1
0.716213	1
0.716228	1
0.716243	1
0.716258	1
0.716274	1
0.716289	1
0.716304	1
0.71632	1
0.716335	1
0.71635	1
0.716365	1
0.716381	1
0.716396	1
0.716411	1
0.716426	1
0.716442	1
0.716457	1
0.716472	1
0.716487	1
0.716503	1
0.716518	1
0.716533	1
0.716548	1
0.716564	1
0.716579	1
0.716594	1
0.716609	1
0.716625	1
0.71664	1
0.716655	1
0.71667	1
0.716686	1
0.716701	1
0.716716	1
0.716732	1
0.716747	1
0.716762	1
0.716777	1
0.716793	1
0.716808	1
0.716823	1
0.716838	1
0.716854	1
0.716869	1
0.716884	1
0.716899	1
0.716915	1
0.71693	1
0.716945	1
0.71696	1
0.716976	1
0.716991	1
0.717006	1
0.717021	1
0.717037	1
0.717052	1
0.717067	1
0.717082	1
0.717098	1
0.717113	1
0.717128	1
0.717144	1
0.717159	1
0.717174	1
0.717189	1
0.717205	1
0.71722	1
0.717235	1
0.71725	1
0.717266	1
0.717281	1
0.717296	1
0.717311	1
0.717327	1
0.717342	1
0.717357	1
0.717372	1
0.717388	1
0.717403	1
0.717418	1
0.717433	1
0.717449	1
0.717464	1
0.717479	1
0.717494	1
0.71751	1
0.717525	1
0.71754	1
0.717556	1
0.717571	1
0.717586	1
0.717601	1
0.717617	1
0.717632	1
0.717647	1
0.717662	1
0.717678	1
0.717693	1
0.717708	1
0.717723	1
0.717739	1
0.717754	1
0.717769	1
0.717784	1
0.7178	1
0.717815	1
0.71783	1
0.717845	1
0.717861	1
0.717876	1
0.717891	1
0.717906	1
0.717922	1
0.717937	1
0.717952	1
0.717967	1
0.717983	1
0.717998	1
0.718013	1
0.718029	1
0.718044	1
0.718059	1
0.718074	1
0.71809	1
0.718105	1
0.71812	1
0.718135	1
0.718151	1
0.718166	1
0.718181	1
0.718196	1
0.718212	1
0.718227	1
0.718242	1
0.718257	1
0.718273	1
0.718288	1
0.718303	1
0.718318	1
0.718334	1
0.718349	1
0.718364	1
0.718379	1
0.718395	1
0.71841	1
0.718425	1
0.718441	1
0.718456	1
0.718471	1
0.718486	1
0.718502	1
0.718517	1
0.718532	1
0.718547	1
0.718563	1
0.718578	1
0.718593	1
0.718608	1
0.718624	1
0.718639	1
0.718654	1
0.718669	1
0.718685	1
0.7187	1
0.718715	1
0.71873	1
0.718746	1
0.718761	1
0.718776	1
0.718791	1
0.718807	1
0.718822	1
0.718837	1
0.718853	1
0.718868	1
0.718883	1
0.718898	1
0.718914	1
0.718929	1
0.718944	1
0.718959	1
0.718975	1
0.71899	1
0.719005	1
0.71902	1
0.719036	1
0.719051	1
0.719066	1
0.719081	1
0.719097	1
0.719112	1
0.719127	1
0.719142	1
0.719158	1
0.719173	1
0.719188	1
0.719203	1
0.719219	1
0.719234	1
0.719249	1
0.719265	1
0.71928	1
0.719295	1
0.71931	1
0.719326	1
0.719341	1
0.719356	1
0.719371	1
0.719387	1
0.719402	1
0.719417	1
0.719432	1
0.719448	1
0.719463	1
0.719478	1
0.719493	1
0.719509	1
0.719524	1
0.719539	1
0.719554	1
0.71957	1
0.719585	1
0.7196	1
0.719615	1
0.719631	1
0.719646	1
0.719661	1
0.719677	1
0.719692	1
0.719707	1
0.719722	1
0.719738	1
0.719753	1
0.719768	1
0.719783	1
0.719799	1
0.719814	1
0.719829	1
0.719844	1
0.71986	1
0.719875	1
0.71989	1
0.719905	1
0.719921	1
0.719936	1
0.719951	1
0.719966	1
0.719982	1
0.719997	1
0.720012	1
0.720027	1
0.720043	1
0.720058	1
0.720073	1
0.720089	1
0.720104	1
0.720119	1
0.720134	1
0.72015	1
0.720165	1
0.72018	1
0.720195	1
0.720211	1
0.720226	1
0.720241	1
0.720256	1
0.720272	1
0.720287	1
0.720302	1
0.720317	1
0.720333	1
0.720348	1
0.720363	1
0.720378	1
0.720394	1
0.720409	1
0.720424	1
0.720439	1
0.720455	1
0.72047	1
0.720485	1
0.7205	1
0.720516	1
0.720531	1
0.720546	1
0.720562	1
0.720577	1
0.720592	1
0.720607	1
0.720623	1
0.720638	1
0.720653	1
0.720668	1
0.720684	1
0.720699	1
0.720714	1
0.720729	1
0.720745	1
0.72076	1
0.720775	1
0.72079	1
0.720806	1
0.720821	1
0.720836	1
0.720851	1
0.720867	1
0.720882	1
0.720897	1
0.720912	1
0.720928	1
0.720943	1
0.720958	1
0.720974	1
0.720989	1
0.721004	1
0.721019	1
0.721035	1
0.72105	1
0.721065	1
0.72108	1
0.721096	1
0.721111	1
0.721126	1
0.721141	1
0.721157	1
0.721172	1
0.721187	1
0.721202	1
0.721218	1
0.721233	1
0.721248	1
0.721263	1
0.721279	1
0.721294	1
0.721309	1
0.721324	1
0.72134	1
0.721355	1
0.72137	1
0.721386	1
0.721401	1
0.721416	1
0.721431	1
0.721447	1
0.721462	1
0.721477	1
0.721492	1
0.721508	1
0.721523	1
0.721538	1
0.721553	1
0.721569	1
0.721584	1
0.721599	1
0.721614	1
0.72163	1
0.721645	1
0.72166	1
0.721675	1
0.721691	1
0.721706	1
0.721721	1
0.721736	1
0.721752	1
0.721767	1
0.721782	1
0.721798	1
0.721813	1
0.721828	1
0.721843	1
0.721859	1
0.721874	1
0.721889	1
0.721904	1
0.72192	1
0.721935	1
0.72195	1
0.721965	1
0.721981	1
0.721996	1
0.722011	1
0.722026	1
0.722042	1
0.722057	1
0.722072	1
0.722087	1
0.722103	1
0.722118	1
0.722133	1
0.722148	1
0.722164	1
0.722179	1
0.722194	1
0.72221	1
0.722225	1
0.72224	1
0.722255	1
0.722271	1
0.722286	1
0.722301	1
0.722316	1
0.722332	1
0.722347	1
0.722362	1
0.722377	1
0.722393	1
0.722408	1
0.722423	1
0.722438	1
0.722454	1
0.722469	1
0.722484	1
0.722499	1
0.722515	1
0.72253	1
0.722545	1
0.72256	1
0.722576	1
0.722591	1
0.722606	1
0.722621	1
0.722637	1
0.722652	1
0.722667	1
0.722683	1
0.722698	1
0.722713	1
0.722728	1
0.722744	1
0.722759	1
0.722774	1
0.722789	1
0.722805	1
0.72282	1
0.722835	1
0.72285	1
0.722866	1
0.722881	1
0.722896	1
0.722911	1
0.722927	1
0.722942	1
0.722957	1
0.722972	1
0.722988	1
0.723003	1
0.723018	1
0.723033	1
0.723049	1
0.723064	1
0.723079	1
0.723095	1
0.72311	1
0.723125	1
0.72314	1
0.723156	1
0.723171	1
0.723186	1
0.723201	1
0.723217	1
0.723232	1
0.723247	1
0.723262	1
0.723278	1
0.723293	1
0.723308	1
0.723323	1
0.723339	1
0.723354	1
0.723369	1
0.723384	1
0.7234	1
0.723415	1
0.72343	1
0.723445	1
0.723461	1
0.723476	1
0.723491	1
0.723507	1
0.723522	1
0.723537	1
0.723552	1
0.723568	1
0.723583	1
0.723598	1
0.723613	1
0.723629	1
0.723644	1
0.723659	1
0.723674	1
0.72369	1
0.723705	1
0.72372	1
0.723735	1
0.723751	1
0.723766	1
0.723781	1
0.723796	1
0.723812	1
0.723827	1
0.723842	1
0.723857	1
0.723873	1
0.723888	1
0.723903	1
0.723919	1
0.723934	1
0.723949	1
0.723964	1
0.72398	1
0.723995	1
0.72401	1
0.724025	1
0.724041	1
0.724056	1
0.724071	1
0.724086	1
0.724102	1
0.724117	1
0.724132	1
0.724147	1
0.724163	1
0.724178	1
0.724193	1
0.724208	1
0.724224	1
0.724239	1
0.724254	1
0.724269	1
0.724285	1
0.7243	1
0.724315	1
0.724331	1
0.724346	1
0.724361	1
0.724376	1
0.724392	1
0.724407	1
0.724422	1
0.724437	1
0.724453	1
0.724468	1
0.724483	1
0.724498	1
0.724514	1
0.724529	1
0.724544	1
0.724559	1
0.724575	1
0.72459	1
0.724605	1
0.72462	1
0.724636	1
0.724651	1
0.724666	1
0.724681	1
0.724697	1
0.724712	1
0.724727	1
0.724743	1
0.724758	1
0.724773	1
0.724788	1
0.724804	1
0.724819	1
0.724834	1
0.724849	1
0.724865	1
0.72488	1
0.724895	1
0.72491	1
0.724926	1
0.724941	1
0.724956	1
0.724971	1
0.724987	1
0.725002	1
0.725017	1
0.725032	1
0.725048	1
0.725063	1
0.725078	1
0.725093	1
0.725109	1
0.725124	1
0.725139	1
0.725154	1
0.72517	1
0.725185	1
0.7252	1
0.725216	1
0.725231	1
0.725246	1
0.725261	1
0.725277	1
0.725292	1
0.725307	1
0.725322	1
0.725338	1
0.725353	1
0.725368	1
0.725383	1
0.725399	1
0.725414	1
0.725429	1
0.725444	1
0.72546	1
0.725475	1
0.72549	1
0.725505	1
0.725521	1
0.725536	1
0.725551	1
0.725566	1
0.725582	1
0.725597	1
0.725612	1
0.725628	1
0.725643	1
0.725658	1
0.725673	1
0.725689	1
0.725704	1
0.725719	1
0.725734	1
0.72575	1
0.725765	1
0.72578	1
0.725795	1
0.725811	1
0.725826	1
0.725841	1
0.725856	1
0.725872	1
0.725887	1
0.725902	1
0.725917	1
0.725933	1
0.725948	1
0.725963	1
0.725978	1
0.725994	1
0.726009	1
0.726024	1
0.72604	1
0.726055	1
0.72607	1
0.726085	1
0.726101	1
0.726116	1
0.726131	1
0.726146	1
0.726162	1
0.726177	1
0.726192	1
0.726207	1
0.726223	1
0.726238	1
0.726253	1
0.726268	1
0.726284	1
0.726299	1
0.726314	1
0.726329	1
0.726345	1
0.72636	1
0.726375	1
0.72639	1
0.726406	1
0.726421	1
0.726436	1
0.726452	1
0.726467	1
0.726482	1
0.726497	1
0.726513	1
0.726528	1
0.726543	1
0.726558	1
0.726574	1
0.726589	1
0.726604	1
0.726619	1
0.726635	1
0.72665	1
0.726665	1
0.72668	1
0.726696	1
0.726711	1
0.726726	1
0.726741	1
0.726757	1
0.726772	1
0.726787	1
0.726802	1
0.726818	1
0.726833	1
0.726848	1
0.726864	1
0.726879	1
0.726894	1
0.726909	1
0.726925	1
0.72694	1
0.726955	1
0.72697	1
0.726986	1
0.727001	1
0.727016	1
0.727031	1
0.727047	1
0.727062	1
0.727077	1
0.727092	1
0.727108	1
0.727123	1
0.727138	1
0.727153	1
0.727169	1
0.727184	1
0.727199	1
0.727214	1
0.72723	1
0.727245	1
0.72726	1
0.727276	1
0.727291	1
0.727306	1
0.727321	1
0.727337	1
0.727352	1
0.727367	1
0.727382	1
0.727398	1
0.727413	1
0.727428	1
0.727443	1
0.727459	1
0.727474	1
0.727489	1
0.727504	1
0.72752	1
0.727535	1
0.72755	1
0.727565	1
0.727581	1
0.727596	1
0.727611	1
0.727626	1
0.727642	1
0.727657	1
0.727672	1
0.727687	1
0.727703	1
0.727718	1
0.727733	1
0.727749	1
0.727764	1
0.727779	1
0.727794	1
0.72781	1
0.727825	1
0.72784	1
0.727855	1
0.727871	1
0.727886	1
0.727901	1
0.727916	1
0.727932	1
0.727947	1
0.727962	1
0.727977	1
0.727993	1
0.728008	1
0.728023	1
0.728038	1
0.728054	1
0.728069	1
0.728084	1
0.728099	1
0.728115	1
0.72813	1
0.728145	1
0.728161	1
0.728176	1
0.728191	1
0.728206	1
0.728222	1
0.728237	1
0.728252	1
0.728267	1
0.728283	1
0.728298	1
0.728313	1
0.728328	1
0.728344	1
0.728359	1
0.728374	1
0.728389	1
0.728405	1
0.72842	1
0.728435	1
0.72845	1
0.728466	1
0.728481	1
0.728496	1
0.728511	1
0.728527	1
0.728542	1
0.728557	1
0.728573	1
0.728588	1
0.728603	1
0.728618	1
0.728634	1
0.728649	1
0.728664	1
0.728679	1
0.728695	1
0.72871	1
0.728725	1
0.72874	1
0.728756	1
0.728771	1
0.728786	1
0.728801	1
0.728817	1
0.728832	1
0.728847	1
0.728862	1
0.728878	1
0.728893	1
0.728908	1
0.728923	1
0.728939	1
0.728954	1
0.728969	1
0.728985	1
0.729	1
0.729015	1
0.72903	1
0.729046	1
0.729061	1
0.729076	1
0.729091	1
0.729107	1
0.729122	1
0.729137	1
0.729152	1
0.729168	1
0.729183	1
0.729198	1
0.729213	1
0.729229	1
0.729244	1
0.729259	1
0.729274	1
0.72929	1
0.729305	1
0.72932	1
0.729335	1
0.729351	1
0.729366	1
0.729381	1
0.729397	1
0.729412	1
0.729427	1
0.729442	1
0.729458	1
0.729473	1
0.729488	1
0.729503	1
0.729519	1
0.729534	1
0.729549	1
0.729564	1
0.72958	1
0.729595	1
0.72961	1
0.729625	1
0.729641	1
0.729656	1
0.729671	1
0.729686	1
0.729702	1
0.729717	1
0.729732	1
0.729747	1
0.729763	1
0.729778	1
0.729793	1
0.729808	1
0.729824	1
0.729839	1
0.729854	1
0.72987	1
0.729885	1
0.7299	1
0.729915	1
0.729931	1
0.729946	1
0.729961	1
0.729976	1
0.729992	1
0.730007	1
0.730022	1
0.730037	1
0.730053	1
0.730068	1
0.730083	1
0.730098	1
0.730114	1
0.730129	1
0.730144	1
0.730159	1
0.730175	1
0.73019	1
0.730205	1
0.73022	1
0.730236	1
0.730251	1
0.730266	1
0.730282	1
0.730297	1
0.730312	1
0.730327	1
0.730343	1
0.730358	1
0.730373	1
0.730388	1
0.730404	1
0.730419	1
0.730434	1
0.730449	1
0.730465	1
0.73048	1
0.730495	1
0.73051	1
0.730526	1
0.730541	1
0.730556	1
0.730571	1
0.730587	1
0.730602	1
0.730617	1
0.730632	1
0.730648	1
0.730663	1
0.730678	1
0.730694	1
0.730709	1
0.730724	1
0.730739	1
0.730755	1
0.73077	1
0.730785	1
0.7308	1
0.730816	1
0.730831	1
0.730846	1
0.730861	1
0.730877	1
0.730892	1
0.730907	1
0.730922	1
0.730938	1
0.730953	1
0.730968	1
0.730983	1
0.730999	1
0.731014	1
0.731029	1
0.731044	1
0.73106	1
0.731075	1
0.73109	1
0.731106	1
0.731121	1
0.731136	1
0.731151	1
0.731167	1
0.731182	1
0.731197	1
0.731212	1
0.731228	1
0.731243	1
0.731258	1
0.731273	1
0.731289	1
0.731304	1
0.731319	1
0.731334	1
0.73135	1
0.731365	1
0.73138	1
0.731395	1
0.731411	1
0.731426	1
0.731441	1
0.731456	1
0.731472	1
0.731487	1
0.731502	1
0.731518	1
0.731533	1
0.731548	1
0.731563	1
0.731579	1
0.731594	1
0.731609	1
0.731624	1
0.73164	1
0.731655	1
0.73167	1
0.731685	1
0.731701	1
0.731716	1
0.731731	1
0.731746	1
0.731762	1
0.731777	1
0.731792	1
0.731807	1
0.731823	1
0.731838	1
0.731853	1
0.731868	1
0.731884	1
0.731899	1
0.731914	1
0.73193	1
0.731945	1
0.73196	1
0.731975	1
0.731991	1
0.732006	1
0.732021	1
0.732036	1
0.732052	1
0.732067	1
0.732082	1
0.732097	1
0.732113	1
0.732128	1
0.732143	1
0.732158	1
0.732174	1
0.732189	1
0.732204	1
0.732219	1
0.732235	1
0.73225	1
0.732265	1
0.73228	1
0.732296	1
0.732311	1
0.732326	1
0.732341	1
0.732357	1
0.732372	1
0.732387	1
0.732403	1
0.732418	1
0.732433	1
0.732448	1
0.732464	1
0.732479	1
0.732494	1
0.732509	1
0.732525	1
0.73254	1
0.732555	1
0.73257	1
0.732586	1
0.732601	1
0.732616	1
0.732631	1
0.732647	1
0.732662	1
0.732677	1
0.732692	1
0.732708	1
0.732723	1
0.732738	1
0.732753	1
0.732769	1
0.732784	1
0.732799	1
0.732815	1
0.73283	1
0.732845	1
0.73286	1
0.732876	1
0.732891	1
0.732906	1
0.732921	1
0.732937	1
0.732952	1
0.732967	1
0.732982	1
0.732998	1
0.733013	1
0.733028	1
0.733043	1
0.733059	1
0.733074	1
0.733089	1
0.733104	1
0.73312	1
0.733135	1
0.73315	1
0.733165	1
0.733181	1
0.733196	1
0.733211	1
0.733227	1
0.733242	1
0.733257	1
0.733272	1
0.733288	1
0.733303	1
0.733318	1
0.733333	1
0.733349	1
0.733364	1
0.733379	1
0.733394	1
0.73341	1
0.733425	1
0.73344	1
0.733455	1
0.733471	1
0.733486	1
0.733501	1
0.733516	1
0.733532	1
0.733547	1
0.733562	1
0.733577	1
0.733593	1
0.733608	1
0.733623	1
0.733639	1
0.733654	1
0.733669	1
0.733684	1
0.7337	1
0.733715	1
0.73373	1
0.733745	1
0.733761	1
0.733776	1
0.733791	1
0.733806	1
0.733822	1
0.733837	1
0.733852	1
0.733867	1
0.733883	1
0.733898	1
0.733913	1
0.733928	1
0.733944	1
0.733959	1
0.733974	1
0.733989	1
0.734005	1
0.73402	1
0.734035	1
0.734051	1
0.734066	1
0.734081	1
0.734096	1
0.734112	1
0.734127	1
0.734142	1
0.734157	1
0.734173	1
0.734188	1
0.734203	1
0.734218	1
0.734234	1
0.734249	1
0.734264	1
0.734279	1
0.734295	1
0.73431	1
0.734325	1
0.73434	1
0.734356	1
0.734371	1
0.734386	1
0.734401	1
0.734417	1
0.734432	1
0.734447	1
0.734463	1
0.734478	1
0.734493	1
0.734508	1
0.734524	1
0.734539	1
0.734554	1
0.734569	1
0.734585	1
0.7346	1
0.734615	1
0.73463	1
0.734646	1
0.734661	1
0.734676	1
0.734691	1
0.734707	1
0.734722	1
0.734737	1
0.734752	1
0.734768	1
0.734783	1
0.734798	1
0.734813	1
0.734829	1
0.734844	1
0.734859	1
0.734874	1
0.73489	1
0.734905	1
0.73492	1
0.734936	1
0.734951	1
0.734966	1
0.734981	1
0.734997	1
0.735012	1
0.735027	1
0.735042	1
0.735058	1
0.735073	1
0.735088	1
0.735103	1
0.735119	1
0.735134	1
0.735149	1
0.735164	1
0.73518	1
0.735195	1
0.73521	1
0.735225	1
0.735241	1
0.735256	1
0.735271	1
0.735286	1
0.735302	1
0.735317	1
0.735332	1
0.735348	1
0.735363	1
0.735378	1
0.735393	1
0.735409	1
0.735424	1
0.735439	1
0.735454	1
0.73547	1
0.735485	1
0.7355	1
0.735515	1
0.735531	1
0.735546	1
0.735561	1
0.735576	1
0.735592	1
0.735607	1
0.735622	1
0.735637	1
0.735653	1
0.735668	1
0.735683	1
0.735698	1
0.735714	1
0.735729	1
0.735744	1
0.73576	1
0.735775	1
0.73579	1
0.735805	1
0.735821	1
0.735836	1
0.735851	1
0.735866	1
0.735882	1
0.735897	1
0.735912	1
0.735927	1
0.735943	1
0.735958	1
0.735973	1
0.735988	1
0.736004	1
0.736019	1
0.736034	1
0.736049	1
0.736065	1
0.73608	1
0.736095	1
0.73611	1
0.736126	1
0.736141	1
0.736156	1
0.736172	1
0.736187	1
0.736202	1
0.736217	1
0.736233	1
0.736248	1
0.736263	1
0.736278	1
0.736294	1
0.736309	1
0.736324	1
0.736339	1
0.736355	1
0.73637	1
0.736385	1
0.7364	1
0.736416	1
0.736431	1
0.736446	1
0.736461	1
0.736477	1
0.736492	1
0.736507	1
0.736522	1
0.736538	1
0.736553	1
0.736568	1
0.736584	1
0.736599	1
0.736614	1
0.736629	1
0.736645	1
0.73666	1
0.736675	1
0.73669	1
0.736706	1
0.736721	1
0.736736	1
0.736751	1
0.736767	1
0.736782	1
0.736797	1
0.736812	1
0.736828	1
0.736843	1
0.736858	1
0.736873	1
0.736889	1
0.736904	1
0.736919	1
0.736934	1
0.73695	1
0.736965	1
0.73698	1
0.736995	1
0.737011	1
0.737026	1
0.737041	1
0.737057	1
0.737072	1
0.737087	1
0.737102	1
0.737118	1
0.737133	1
0.737148	1
0.737163	1
0.737179	1
0.737194	1
0.737209	1
0.737224	1
0.73724	1
0.737255	1
0.73727	1
0.737285	1
0.737301	1
0.737316	1
0.737331	1
0.737346	1
0.737362	1
0.737377	1
0.737392	1
0.737407	1
0.737423	1
0.737438	1
0.737453	1
0.737469	1
0.737484	1
0.737499	1
0.737514	1
0.73753	1
0.737545	1
0.73756	1
0.737575	1
0.737591	1
0.737606	1
0.737621	1
0.737636	1
0.737652	1
0.737667	1
0.737682	1
0.737697	1
0.737713	1
0.737728	1
0.737743	1
0.737758	1
0.737774	1
0.737789	1
0.737804	1
0.737819	1
0.737835	1
0.73785	1
0.737865	1
0.737881	1
0.737896	1
0.737911	1
0.737926	1
0.737942	1
0.737957	1
0.737972	1
0.737987	1
0.738003	1
0.738018	1
0.738033	1
0.738048	1
0.738064	1
0.738079	1
0.738094	1
0.738109	1
0.738125	1
0.73814	1
0.738155	1
0.73817	1
0.738186	1
0.738201	1
0.738216	1
0.738231	1
0.738247	1
0.738262	1
0.738277	1
0.738293	1
0.738308	1
0.738323	1
0.738338	1
0.738354	1
0.738369	1
0.738384	1
0.738399	1
0.738415	1
0.73843	1
0.738445	1
0.73846	1
0.738476	1
0.738491	1
0.738506	1
0.738521	1
0.738537	1
0.738552	1
0.738567	1
0.738582	1
0.738598	1
0.738613	1
0.738628	1
0.738643	1
0.738659	1
0.738674	1
0.738689	1
0.738705	1
0.73872	1
0.738735	1
0.73875	1
0.738766	1
0.738781	1
0.738796	1
0.738811	1
0.738827	1
0.738842	1
0.738857	1
0.738872	1
0.738888	1
0.738903	1
0.738918	1
0.738933	1
0.738949	1
0.738964	1
0.738979	1
0.738994	1
0.73901	1
0.739025	1
0.73904	1
0.739055	1
0.739071	1
0.739086	1
0.739101	1
0.739117	1
0.739132	1
0.739147	1
0.739162	1
0.739178	1
0.739193	1
0.739208	1
0.739223	1
0.739239	1
0.739254	1
0.739269	1
0.739284	1
0.7393	1
0.739315	1
0.73933	1
0.739345	1
0.739361	1
0.739376	1
0.739391	1
0.739406	1
0.739422	1
0.739437	1
0.739452	1
0.739467	1
0.739483	1
0.739498	1
0.739513	1
0.739528	1
0.739544	1
0.739559	1
0.739574	1
0.73959	1
0.739605	1
0.73962	1
0.739635	1
0.739651	1
0.739666	1
0.739681	1
0.739696	1
0.739712	1
0.739727	1
0.739742	1
0.739757	1
0.739773	1
0.739788	1
0.739803	1
0.739818	1
0.739834	1
0.739849	1
0.739864	1
0.739879	1
0.739895	1
0.73991	1
0.739925	1
0.73994	1
0.739956	1
0.739971	1
0.739986	1
0.740002	1
0.740017	1
0.740032	1
0.740047	1
0.740063	1
0.740078	1
0.740093	1
0.740108	1
0.740124	1
0.740139	1
0.740154	1
0.740169	1
0.740185	1
0.7402	1
0.740215	1
0.74023	1
0.740246	1
0.740261	1
0.740276	1
0.740291	1
0.740307	1
0.740322	1
0.740337	1
0.740352	1
0.740368	1
0.740383	1
0.740398	1
0.740414	1
0.740429	1
0.740444	1
0.740459	1
0.740475	1
0.74049	1
0.740505	1
0.74052	1
0.740536	1
0.740551	1
0.740566	1
0.740581	1
0.740597	1
0.740612	1
0.740627	1
0.740642	1
0.740658	1
0.740673	1
0.740688	1
0.740703	1
0.740719	1
0.740734	1
0.740749	1
0.740764	1
0.74078	1
0.740795	1
0.74081	1
0.740826	1
0.740841	1
0.740856	1
0.740871	1
0.740887	1
0.740902	1
0.740917	1
0.740932	1
0.740948	1
0.740963	1
0.740978	1
0.740993	1
0.741009	1
0.741024	1
0.741039	1
0.741054	1
0.74107	1
0.741085	1
0.7411	1
0.741115	1
0.741131	1
0.741146	1
0.741161	1
0.741176	1
0.741192	1
0.741207	1
0.741222	1
0.741238	1
0.741253	1
0.741268	1
0.741283	1
0.741299	1
0.741314	1
0.741329	1
0.741344	1
0.74136	1
0.741375	1
0.74139	1
0.741405	1
0.741421	1
0.741436	1
0.741451	1
0.741466	1
0.741482	1
0.741497	1
0.741512	1
0.741527	1
0.741543	1
0.741558	1
0.741573	1
0.741588	1
0.741604	1
0.741619	1
0.741634	1
0.74165	1
0.741665	1
0.74168	1
0.741695	1
0.741711	1
0.741726	1
0.741741	1
0.741756	1
0.741772	1
0.741787	1
0.741802	1
0.741817	1
0.741833	1
0.741848	1
0.741863	1
0.741878	1
0.741894	1
0.741909	1
0.741924	1
0.741939	1
0.741955	1
0.74197	1
0.741985	1
0.742	1
0.742016	1
0.742031	1
0.742046	1
0.742061	1
0.742077	1
0.742092	1
0.742107	1
0.742123	1
0.742138	1
0.742153	1
0.742168	1
0.742184	1
0.742199	1
0.742214	1
0.742229	1
0.742245	1
0.74226	1
0.742275	1
0.74229	1
0.742306	1
0.742321	1
0.742336	1
0.742351	1
0.742367	1
0.742382	1
0.742397	1
0.742412	1
0.742428	1
0.742443	1
0.742458	1
0.742473	1
0.742489	1
0.742504	1
0.742519	1
0.742535	1
0.74255	1
0.742565	1
0.74258	1
0.742596	1
0.742611	1
0.742626	1
0.742641	1
0.742657	1
0.742672	1
0.742687	1
0.742702	1
0.742718	1
0.742733	1
0.742748	1
0.742763	1
0.742779	1
0.742794	1
0.742809	1
0.742824	1
0.74284	1
0.742855	1
0.74287	1
0.742885	1
0.742901	1
0.742916	1
0.742931	1
0.742947	1
0.742962	1
0.742977	1
0.742992	1
0.743008	1
0.743023	1
0.743038	1
0.743053	1
0.743069	1
0.743084	1
0.743099	1
0.743114	1
0.74313	1
0.743145	1
0.74316	1
0.743175	1
0.743191	1
0.743206	1
0.743221	1
0.743236	1
0.743252	1
0.743267	1
0.743282	1
0.743297	1
0.743313	1
0.743328	1
0.743343	1
0.743359	1
0.743374	1
0.743389	1
0.743404	1
0.74342	1
0.743435	1
0.74345	1
0.743465	1
0.743481	1
0.743496	1
0.743511	1
0.743526	1
0.743542	1
0.743557	1
0.743572	1
0.743587	1
0.743603	1
0.743618	1
0.743633	1
0.743648	1
0.743664	1
0.743679	1
0.743694	1
0.743709	1
0.743725	1
0.74374	1
0.743755	1
0.743771	1
0.743786	1
0.743801	1
0.743816	1
0.743832	1
0.743847	1
0.743862	1
0.743877	1
0.743893	1
0.743908	1
0.743923	1
0.743938	1
0.743954	1
0.743969	1
0.743984	1
0.743999	1
0.744015	1
0.74403	1
0.744045	1
0.74406	1
0.744076	1
0.744091	1
0.744106	1
0.744121	1
0.744137	1
0.744152	1
0.744167	1
0.744182	1
0.744198	1
0.744213	1
0.744228	1
0.744244	1
0.744259	1
0.744274	1
0.744289	1
0.744305	1
0.74432	1
0.744335	1
0.74435	1
0.744366	1
0.744381	1
0.744396	1
0.744411	1
0.744427	1
0.744442	1
0.744457	1
0.744472	1
0.744488	1
0.744503	1
0.744518	1
0.744533	1
0.744549	1
0.744564	1
0.744579	1
0.744594	1
0.74461	1
0.744625	1
0.74464	1
0.744656	1
0.744671	1
0.744686	1
0.744701	1
0.744717	1
0.744732	1
0.744747	1
0.744762	1
0.744778	1
0.744793	1
0.744808	1
0.744823	1
0.744839	1
0.744854	1
0.744869	1
0.744884	1
0.7449	1
0.744915	1
0.74493	1
0.744945	1
0.744961	1
0.744976	1
0.744991	1
0.745006	1
0.745022	1
0.745037	1
0.745052	1
0.745068	1
0.745083	1
0.745098	1
0.745113	1
0.745129	1
0.745144	1
0.745159	1
0.745174	1
0.74519	1
0.745205	1
0.74522	1
0.745235	1
0.745251	1
0.745266	1
0.745281	1
0.745296	1
0.745312	1
0.745327	1
0.745342	1
0.745357	1
0.745373	1
0.745388	1
0.745403	1
0.745418	1
0.745434	1
0.745449	1
0.745464	1
0.74548	1
0.745495	1
0.74551	1
0.745525	1
0.745541	1
0.745556	1
0.745571	1
0.745586	1
0.745602	1
0.745617	1
0.745632	1
0.745647	1
0.745663	1
0.745678	1
0.745693	1
0.745708	1
0.745724	1
0.745739	1
0.745754	1
0.745769	1
0.745785	1
0.7458	1
0.745815	1
0.74583	1
0.745846	1
0.745861	1
0.745876	1
0.745892	1
0.745907	1
0.745922	1
0.745937	1
0.745953	1
0.745968	1
0.745983	1
0.745998	1
0.746014	1
0.746029	1
0.746044	1
0.746059	1
0.746075	1
0.74609	1
0.746105	1
0.74612	1
0.746136	1
0.746151	1
0.746166	1
0.746181	1
0.746197	1
0.746212	1
0.746227	1
0.746242	1
0.746258	1
0.746273	1
0.746288	1
0.746304	1
0.746319	1
0.746334	1
0.746349	1
0.746365	1
0.74638	1
0.746395	1
0.74641	1
0.746426	1
0.746441	1
0.746456	1
0.746471	1
0.746487	1
0.746502	1
0.746517	1
0.746532	1
0.746548	1
0.746563	1
0.746578	1
0.746593	1
0.746609	1
0.746624	1
0.746639	1
0.746654	1
0.74667	1
0.746685	1
0.7467	1
0.746715	1
0.746731	1
0.746746	1
0.746761	1
0.746777	1
0.746792	1
0.746807	1
0.746822	1
0.746838	1
0.746853	1
0.746868	1
0.746883	1
0.746899	1
0.746914	1
0.746929	1
0.746944	1
0.74696	1
0.746975	1
0.74699	1
0.747005	1
0.747021	1
0.747036	1
0.747051	1
0.747066	1
0.747082	1
0.747097	1
0.747112	1
0.747127	1
0.747143	1
0.747158	1
0.747173	1
0.747189	1
0.747204	1
0.747219	1
0.747234	1
0.74725	1
0.747265	1
0.74728	1
0.747295	1
0.747311	1
0.747326	1
0.747341	1
0.747356	1
0.747372	1
0.747387	1
0.747402	1
0.747417	1
0.747433	1
0.747448	1
0.747463	1
0.747478	1
0.747494	1
0.747509	1
0.747524	1
0.747539	1
0.747555	1
0.74757	1
0.747585	1
0.747601	1
0.747616	1
0.747631	1
0.747646	1
0.747662	1
0.747677	1
0.747692	1
0.747707	1
0.747723	1
0.747738	1
0.747753	1
0.747768	1
0.747784	1
0.747799	1
0.747814	1
0.747829	1
0.747845	1
0.74786	1
0.747875	1
0.74789	1
0.747906	1
0.747921	1
0.747936	1
0.747951	1
0.747967	1
0.747982	1
0.747997	1
0.748013	1
0.748028	1
0.748043	1
0.748058	1
0.748074	1
0.748089	1
0.748104	1
0.748119	1
0.748135	1
0.74815	1
0.748165	1
0.74818	1
0.748196	1
0.748211	1
0.748226	1
0.748241	1
0.748257	1
0.748272	1
0.748287	1
0.748302	1
0.748318	1
0.748333	1
0.748348	1
0.748363	1
0.748379	1
0.748394	1
0.748409	1
0.748425	1
0.74844	1
0.748455	1
0.74847	1
0.748486	1
0.748501	1
0.748516	1
0.748531	1
0.748547	1
0.748562	1
0.748577	1
0.748592	1
0.748608	1
0.748623	1
0.748638	1
0.748653	1
0.748669	1
0.748684	1
0.748699	1
0.748714	1
0.74873	1
0.748745	1
0.74876	1
0.748775	1
0.748791	1
0.748806	1
0.748821	1
0.748836	1
0.748852	1
0.748867	1
0.748882	1
0.748898	1
0.748913	1
0.748928	1
0.748943	1
0.748959	1
0.748974	1
0.748989	1
0.749004	1
0.74902	1
0.749035	1
0.74905	1
0.749065	1
0.749081	1
0.749096	1
0.749111	1
0.749126	1
0.749142	1
0.749157	1
0.749172	1
0.749187	1
0.749203	1
0.749218	1
0.749233	1
0.749248	1
0.749264	1
0.749279	1
0.749294	1
0.74931	1
0.749325	1
0.74934	1
0.749355	1
0.749371	1
0.749386	1
0.749401	1
0.749416	1
0.749432	1
0.749447	1
0.749462	1
0.749477	1
0.749493	1
0.749508	1
0.749523	1
0.749538	1
0.749554	1
0.749569	1
0.749584	1
0.749599	1
0.749615	1
0.74963	1
0.749645	1
0.74966	1
0.749676	1
0.749691	1
0.749706	1
0.749722	1
0.749737	1
0.749752	1
0.749767	1
0.749783	1
0.749798	1
0.749813	1
0.749828	1
0.749844	1
0.749859	1
0.749874	1
0.749889	1
0.749905	1
0.74992	1
0.749935	1
0.74995	1
0.749966	1
0.749981	1
0.749996	1
0.750011	1
0.750027	1
0.750042	1
0.750057	1
0.750072	1
0.750088	1
0.750103	1
0.750118	1
0.750134	1
0.750149	1
0.750164	1
0.750179	1
0.750195	1
0.75021	1
0.750225	1
0.75024	1
0.750256	1
0.750271	1
0.750286	1
0.750301	1
0.750317	1
0.750332	1
0.750347	1
0.750362	1
0.750378	1
0.750393	1
0.750408	1
0.750423	1
0.750439	1
0.750454	1
0.750469	1
0.750484	1
0.7505	1
0.750515	1
0.75053	1
0.750546	1
0.750561	1
0.750576	1
0.750591	1
0.750607	1
0.750622	1
0.750637	1
0.750652	1
0.750668	1
0.750683	1
0.750698	1
0.750713	1
0.750729	1
0.750744	1
0.750759	1
0.750774	1
0.75079	1
0.750805	1
0.75082	1
0.750835	1
0.750851	1
0.750866	1
0.750881	1
0.750896	1
0.750912	1
0.750927	1
0.750942	1
0.750958	1
0.750973	1
0.750988	1
0.751003	1
0.751019	1
0.751034	1
0.751049	1
0.751064	1
0.75108	1
0.751095	1
0.75111	1
0.751125	1
0.751141	1
0.751156	1
0.751171	1
0.751186	1
0.751202	1
0.751217	1
0.751232	1
0.751247	1
0.751263	1
0.751278	1
0.751293	1
0.751308	1
0.751324	1
0.751339	1
0.751354	1
0.751369	1
0.751385	1
0.7514	1
0.751415	1
0.751431	1
0.751446	1
0.751461	1
0.751476	1
0.751492	1
0.751507	1
0.751522	1
0.751537	1
0.751553	1
0.751568	1
0.751583	1
0.751598	1
0.751614	1
0.751629	1
0.751644	1
0.751659	1
0.751675	1
0.75169	1
0.751705	1
0.75172	1
0.751736	1
0.751751	1
0.751766	1
0.751781	1
0.751797	1
0.751812	1
0.751827	1
0.751843	1
0.751858	1
0.751873	1
0.751888	1
0.751904	1
0.751919	1
0.751934	1
0.751949	1
0.751965	1
0.75198	1
0.751995	1
0.75201	1
0.752026	1
0.752041	1
0.752056	1
0.752071	1
0.752087	1
0.752102	1
0.752117	1
0.752132	1
0.752148	1
0.752163	1
0.752178	1
0.752193	1
0.752209	1
0.752224	1
0.752239	1
0.752255	1
0.75227	1
0.752285	1
0.7523	1
0.752316	1
0.752331	1
0.752346	1
0.752361	1
0.752377	1
0.752392	1
0.752407	1
0.752422	1
0.752438	1
0.752453	1
0.752468	1
0.752483	1
0.752499	1
0.752514	1
0.752529	1
0.752544	1
0.75256	1
0.752575	1
0.75259	1
0.752605	1
0.752621	1
0.752636	1
0.752651	1
0.752667	1
0.752682	1
0.752697	1
0.752712	1
0.752728	1
0.752743	1
0.752758	1
0.752773	1
0.752789	1
0.752804	1
0.752819	1
0.752834	1
0.75285	1
0.752865	1
0.75288	1
0.752895	1
0.752911	1
0.752926	1
0.752941	1
0.752956	1
0.752972	1
0.752987	1
0.753002	1
0.753017	1
0.753033	1
0.753048	1
0.753063	1
0.753079	1
0.753094	1
0.753109	1
0.753124	1
0.75314	1
0.753155	1
0.75317	1
0.753185	1
0.753201	1
0.753216	1
0.753231	1
0.753246	1
0.753262	1
0.753277	1
0.753292	1
0.753307	1
0.753323	1
0.753338	1
0.753353	1
0.753368	1
0.753384	1
0.753399	1
0.753414	1
0.753429	1
0.753445	1
0.75346	1
0.753475	1
0.753491	1
0.753506	1
0.753521	1
0.753536	1
0.753552	1
0.753567	1
0.753582	1
0.753597	1
0.753613	1
0.753628	1
0.753643	1
0.753658	1
0.753674	1
0.753689	1
0.753704	1
0.753719	1
0.753735	1
0.75375	1
0.753765	1
0.75378	1
0.753796	1
0.753811	1
0.753826	1
0.753841	1
0.753857	1
0.753872	1
0.753887	1
0.753902	1
0.753918	1
0.753933	1
0.753948	1
0.753964	1
0.753979	1
0.753994	1
0.754009	1
0.754025	1
0.75404	1
0.754055	1
0.75407	1
0.754086	1
0.754101	1
0.754116	1
0.754131	1
0.754147	1
0.754162	1
0.754177	1
0.754192	1
0.754208	1
0.754223	1
0.754238	1
0.754253	1
0.754269	1
0.754284	1
0.754299	1
0.754314	1
0.75433	1
0.754345	1
0.75436	1
0.754376	1
0.754391	1
0.754406	1
0.754421	1
0.754437	1
0.754452	1
0.754467	1
0.754482	1
0.754498	1
0.754513	1
0.754528	1
0.754543	1
0.754559	1
0.754574	1
0.754589	1
0.754604	1
0.75462	1
0.754635	1
0.75465	1
0.754665	1
0.754681	1
0.754696	1
0.754711	1
0.754726	1
0.754742	1
0.754757	1
0.754772	1
0.754788	1
0.754803	1
0.754818	1
0.754833	1
0.754849	1
0.754864	1
0.754879	1
0.754894	1
0.75491	1
0.754925	1
0.75494	1
0.754955	1
0.754971	1
0.754986	1
0.755001	1
0.755016	1
0.755032	1
0.755047	1
0.755062	1
0.755077	1
0.755093	1
0.755108	1
0.755123	1
0.755138	1
0.755154	1
0.755169	1
0.755184	1
0.7552	1
0.755215	1
0.75523	1
0.755245	1
0.755261	1
0.755276	1
0.755291	1
0.755306	1
0.755322	1
0.755337	1
0.755352	1
0.755367	1
0.755383	1
0.755398	1
0.755413	1
0.755428	1
0.755444	1
0.755459	1
0.755474	1
0.755489	1
0.755505	1
0.75552	1
0.755535	1
0.75555	1
0.755566	1
0.755581	1
0.755596	1
0.755612	1
0.755627	1
0.755642	1
0.755657	1
0.755673	1
0.755688	1
0.755703	1
0.755718	1
0.755734	1
0.755749	1
0.755764	1
0.755779	1
0.755795	1
0.75581	1
0.755825	1
0.75584	1
0.755856	1
0.755871	1
0.755886	1
0.755901	1
0.755917	1
0.755932	1
0.755947	1
0.755962	1
0.755978	1
0.755993	1
0.756008	1
0.756023	1
0.756039	1
0.756054	1
0.756069	1
0.756085	1
0.7561	1
0.756115	1
0.75613	1
0.756146	1
0.756161	1
0.756176	1
0.756191	1
0.756207	1
0.756222	1
0.756237	1
0.756252	1
0.756268	1
0.756283	1
0.756298	1
0.756313	1
0.756329	1
0.756344	1
0.756359	1
0.756374	1
0.75639	1
0.756405	1
0.75642	1
0.756435	1
0.756451	1
0.756466	1
0.756481	1
0.756497	1
0.756512	1
0.756527	1
0.756542	1
0.756558	1
0.756573	1
0.756588	1
0.756603	1
0.756619	1
0.756634	1
0.756649	1
0.756664	1
0.75668	1
0.756695	1
0.75671	1
0.756725	1
0.756741	1
0.756756	1
0.756771	1
0.756786	1
0.756802	1
0.756817	1
0.756832	1
0.756847	1
0.756863	1
0.756878	1
0.756893	1
0.756909	1
0.756924	1
0.756939	1
0.756954	1
0.75697	1
0.756985	1
0.757	1
0.757015	1
0.757031	1
0.757046	1
0.757061	1
0.757076	1
0.757092	1
0.757107	1
0.757122	1
0.757137	1
0.757153	1
0.757168	1
0.757183	1
0.757198	1
0.757214	1
0.757229	1
0.757244	1
0.757259	1
0.757275	1
0.75729	1
0.757305	1
0.757321	1
0.757336	1
0.757351	1
0.757366	1
0.757382	1
0.757397	1
0.757412	1
0.757427	1
0.757443	1
0.757458	1
0.757473	1
0.757488	1
0.757504	1
0.757519	1
0.757534	1
0.757549	1
0.757565	1
0.75758	1
0.757595	1
0.75761	1
0.757626	1
0.757641	1
0.757656	1
0.757671	1
0.757687	1
0.757702	1
0.757717	1
0.757733	1
0.757748	1
0.757763	1
0.757778	1
0.757794	1
0.757809	1
0.757824	1
0.757839	1
0.757855	1
0.75787	1
0.757885	1
0.7579	1
0.757916	1
0.757931	1
0.757946	1
0.757961	1
0.757977	1
0.757992	1
0.758007	1
0.758022	1
0.758038	1
0.758053	1
0.758068	1
0.758083	1
0.758099	1
0.758114	1
0.758129	1
0.758145	1
0.75816	1
0.758175	1
0.75819	1
0.758206	1
0.758221	1
0.758236	1
0.758251	1
0.758267	1
0.758282	1
0.758297	1
0.758312	1
0.758328	1
0.758343	1
0.758358	1
0.758373	1
0.758389	1
0.758404	1
0.758419	1
0.758434	1
0.75845	1
0.758465	1
0.75848	1
0.758495	1
0.758511	1
0.758526	1
0.758541	1
0.758556	1
0.758572	1
0.758587	1
0.758602	1
0.758618	1
0.758633	1
0.758648	1
0.758663	1
0.758679	1
0.758694	1
0.758709	1
0.758724	1
0.75874	1
0.758755	1
0.75877	1
0.758785	1
0.758801	1
0.758816	1
0.758831	1
0.758846	1
0.758862	1
0.758877	1
0.758892	1
0.758907	1
0.758923	1
0.758938	1
0.758953	1
0.758968	1
0.758984	1
0.758999	1
0.759014	1
0.75903	1
0.759045	1
0.75906	1
0.759075	1
0.759091	1
0.759106	1
0.759121	1
0.759136	1
0.759152	1
0.759167	1
0.759182	1
0.759197	1
0.759213	1
0.759228	1
0.759243	1
0.759258	1
0.759274	1
0.759289	1
0.759304	1
0.759319	1
0.759335	1
0.75935	1
0.759365	1
0.75938	1
0.759396	1
0.759411	1
0.759426	1
0.759442	1
0.759457	1
0.759472	1
0.759487	1
0.759503	1
0.759518	1
0.759533	1
0.759548	1
0.759564	1
0.759579	1
0.759594	1
0.759609	1
0.759625	1
0.75964	1
0.759655	1
0.75967	1
0.759686	1
0.759701	1
0.759716	1
0.759731	1
0.759747	1
0.759762	1
0.759777	1
0.759792	1
0.759808	1
0.759823	1
0.759838	1
0.759854	1
0.759869	1
0.759884	1
0.759899	1
0.759915	1
0.75993	1
0.759945	1
0.75996	1
0.759976	1
0.759991	1
0.760006	1
0.760021	1
0.760037	1
0.760052	1
0.760067	1
0.760082	1
0.760098	1
0.760113	1
0.760128	1
0.760143	1
0.760159	1
0.760174	1
0.760189	1
0.760204	1
0.76022	1
0.760235	1
0.76025	1
0.760266	1
0.760281	1
0.760296	1
0.760311	1
0.760327	1
0.760342	1
0.760357	1
0.760372	1
0.760388	1
0.760403	1
0.760418	1
0.760433	1
0.760449	1
0.760464	1
0.760479	1
0.760494	1
0.76051	1
0.760525	1
0.76054	1
0.760555	1
0.760571	1
0.760586	1
0.760601	1
0.760616	1
0.760632	1
0.760647	1
0.760662	1
0.760678	1
0.760693	1
0.760708	1
0.760723	1
0.760739	1
0.760754	1
0.760769	1
0.760784	1
0.7608	1
0.760815	1
0.76083	1
0.760845	1
0.760861	1
0.760876	1
0.760891	1
0.760906	1
0.760922	1
0.760937	1
0.760952	1
0.760967	1
0.760983	1
0.760998	1
0.761013	1
0.761028	1
0.761044	1
0.761059	1
0.761074	1
0.761089	1
0.761105	1
0.76112	1
0.761135	1
0.761151	1
0.761166	1
0.761181	1
0.761196	1
0.761212	1
0.761227	1
0.761242	1
0.761257	1
0.761273	1
0.761288	1
0.761303	1
0.761318	1
0.761334	1
0.761349	1
0.761364	1
0.761379	1
0.761395	1
0.76141	1
0.761425	1
0.76144	1
0.761456	1
0.761471	1
0.761486	1
0.761501	1
0.761517	1
0.761532	1
0.761547	1
0.761563	1
0.761578	1
0.761593	1
0.761608	1
0.761624	1
0.761639	1
0.761654	1
0.761669	1
0.761685	1
0.7617	1
0.761715	1
0.76173	1
0.761746	1
0.761761	1
0.761776	1
0.761791	1
0.761807	1
0.761822	1
0.761837	1
0.761852	1
0.761868	1
0.761883	1
0.761898	1
0.761913	1
0.761929	1
0.761944	1
0.761959	1
0.761975	1
0.76199	1
0.762005	1
0.76202	1
0.762036	1
0.762051	1
0.762066	1
0.762081	1
0.762097	1
0.762112	1
0.762127	1
0.762142	1
0.762158	1
0.762173	1
0.762188	1
0.762203	1
0.762219	1
0.762234	1
0.762249	1
0.762264	1
0.76228	1
0.762295	1
0.76231	1
0.762325	1
0.762341	1
0.762356	1
0.762371	1
0.762387	1
0.762402	1
0.762417	1
0.762432	1
0.762448	1
0.762463	1
0.762478	1
0.762493	1
0.762509	1
0.762524	1
0.762539	1
0.762554	1
0.76257	1
0.762585	1
0.7626	1
0.762615	1
0.762631	1
0.762646	1
0.762661	1
0.762676	1
0.762692	1
0.762707	1
0.762722	1
0.762737	1
0.762753	1
0.762768	1
0.762783	1
0.762799	1
0.762814	1
0.762829	1
0.762844	1
0.76286	1
0.762875	1
0.76289	1
0.762905	1
0.762921	1
0.762936	1
0.762951	1
0.762966	1
0.762982	1
0.762997	1
0.763012	1
0.763027	1
0.763043	1
0.763058	1
0.763073	1
0.763088	1
0.763104	1
0.763119	1
0.763134	1
0.763149	1
0.763165	1
0.76318	1
0.763195	1
0.76321	1
0.763226	1
0.763241	1
0.763256	1
0.763272	1
0.763287	1
0.763302	1
0.763317	1
0.763333	1
0.763348	1
0.763363	1
0.763378	1
0.763394	1
0.763409	1
0.763424	1
0.763439	1
0.763455	1
0.76347	1
0.763485	1
0.7635	1
0.763516	1
0.763531	1
0.763546	1
0.763561	1
0.763577	1
0.763592	1
0.763607	1
0.763622	1
0.763638	1
0.763653	1
0.763668	1
0.763684	1
0.763699	1
0.763714	1
0.763729	1
0.763745	1
0.76376	1
0.763775	1
0.76379	1
0.763806	1
0.763821	1
0.763836	1
0.763851	1
0.763867	1
0.763882	1
0.763897	1
0.763912	1
0.763928	1
0.763943	1
0.763958	1
0.763973	1
0.763989	1
0.764004	1
0.764019	1
0.764034	1
0.76405	1
0.764065	1
0.76408	1
0.764096	1
0.764111	1
0.764126	1
0.764141	1
0.764157	1
0.764172	1
0.764187	1
0.764202	1
0.764218	1
0.764233	1
0.764248	1
0.764263	1
0.764279	1
0.764294	1
0.764309	1
0.764324	1
0.76434	1
0.764355	1
0.76437	1
0.764385	1
0.764401	1
0.764416	1
0.764431	1
0.764446	1
0.764462	1
0.764477	1
0.764492	1
0.764508	1
0.764523	1
0.764538	1
0.764553	1
0.764569	1
0.764584	1
0.764599	1
0.764614	1
0.76463	1
0.764645	1
0.76466	1
0.764675	1
0.764691	1
0.764706	1
0.764721	1
0.764736	1
0.764752	1
0.764767	1
0.764782	1
0.764797	1
0.764813	1
0.764828	1
0.764843	1
0.764858	1
0.764874	1
0.764889	1
0.764904	1
0.76492	1
0.764935	1
0.76495	1
0.764965	1
0.764981	1
0.764996	1
0.765011	1
0.765026	1
0.765042	1
0.765057	1
0.765072	1
0.765087	1
0.765103	1
0.765118	1
0.765133	1
0.765148	1
0.765164	1
0.765179	1
0.765194	1
0.765209	1
0.765225	1
0.76524	1
0.765255	1
0.76527	1
0.765286	1
0.765301	1
0.765316	1
0.765332	1
0.765347	1
0.765362	1
0.765377	1
0.765393	1
0.765408	1
0.765423	1
0.765438	1
0.765454	1
0.765469	1
0.765484	1
0.765499	1
0.765515	1
0.76553	1
0.765545	1
0.76556	1
0.765576	1
0.765591	1
0.765606	1
0.765621	1
0.765637	1
0.765652	1
0.765667	1
0.765682	1
0.765698	1
0.765713	1
0.765728	1
0.765743	1
0.765759	1
0.765774	1
0.765789	1
0.765805	1
0.76582	1
0.765835	1
0.76585	1
0.765866	1
0.765881	1
0.765896	1
0.765911	1
0.765927	1
0.765942	1
0.765957	1
0.765972	1
0.765988	1
0.766003	1
0.766018	1
0.766033	1
0.766049	1
0.766064	1
0.766079	1
0.766094	1
0.76611	1
0.766125	1
0.76614	1
0.766155	1
0.766171	1
0.766186	1
0.766201	1
0.766217	1
0.766232	1
0.766247	1
0.766262	1
0.766278	1
0.766293	1
0.766308	1
0.766323	1
0.766339	1
0.766354	1
0.766369	1
0.766384	1
0.7664	1
0.766415	1
0.76643	1
0.766445	1
0.766461	1
0.766476	1
0.766491	1
0.766506	1
0.766522	1
0.766537	1
0.766552	1
0.766567	1
0.766583	1
0.766598	1
0.766613	1
0.766629	1
0.766644	1
0.766659	1
0.766674	1
0.76669	1
0.766705	1
0.76672	1
0.766735	1
0.766751	1
0.766766	1
0.766781	1
0.766796	1
0.766812	1
0.766827	1
0.766842	1
0.766857	1
0.766873	1
0.766888	1
0.766903	1
0.766918	1
0.766934	1
0.766949	1
0.766964	1
0.766979	1
0.766995	1
0.76701	1
0.767025	1
0.767041	1
0.767056	1
0.767071	1
0.767086	1
0.767102	1
0.767117	1
0.767132	1
0.767147	1
0.767163	1
0.767178	1
0.767193	1
0.767208	1
0.767224	1
0.767239	1
0.767254	1
0.767269	1
0.767285	1
0.7673	1
0.767315	1
0.76733	1
0.767346	1
0.767361	1
0.767376	1
0.767391	1
0.767407	1
0.767422	1
0.767437	1
0.767453	1
0.767468	1
0.767483	1
0.767498	1
0.767514	1
0.767529	1
0.767544	1
0.767559	1
0.767575	1
0.76759	1
0.767605	1
0.76762	1
0.767636	1
0.767651	1
0.767666	1
0.767681	1
0.767697	1
0.767712	1
0.767727	1
0.767742	1
0.767758	1
0.767773	1
0.767788	1
0.767803	1
0.767819	1
0.767834	1
0.767849	1
0.767864	1
0.76788	1
0.767895	1
0.76791	1
0.767926	1
0.767941	1
0.767956	1
0.767971	1
0.767987	1
0.768002	1
0.768017	1
0.768032	1
0.768048	1
0.768063	1
0.768078	1
0.768093	1
0.768109	1
0.768124	1
0.768139	1
0.768154	1
0.76817	1
0.768185	1
0.7682	1
0.768215	1
0.768231	1
0.768246	1
0.768261	1
0.768276	1
0.768292	1
0.768307	1
0.768322	1
0.768338	1
0.768353	1
0.768368	1
0.768383	1
0.768399	1
0.768414	1
0.768429	1
0.768444	1
0.76846	1
0.768475	1
0.76849	1
0.768505	1
0.768521	1
0.768536	1
0.768551	1
0.768566	1
0.768582	1
0.768597	1
0.768612	1
0.768627	1
0.768643	1
0.768658	1
0.768673	1
0.768688	1
0.768704	1
0.768719	1
0.768734	1
0.76875	1
0.768765	1
0.76878	1
0.768795	1
0.768811	1
0.768826	1
0.768841	1
0.768856	1
0.768872	1
0.768887	1
0.768902	1
0.768917	1
0.768933	1
0.768948	1
0.768963	1
0.768978	1
0.768994	1
0.769009	1
0.769024	1
0.769039	1
0.769055	1
0.76907	1
0.769085	1
0.7691	1
0.769116	1
0.769131	1
0.769146	1
0.769162	1
0.769177	1
0.769192	1
0.769207	1
0.769223	1
0.769238	1
0.769253	1
0.769268	1
0.769284	1
0.769299	1
0.769314	1
0.769329	1
0.769345	1
0.76936	1
0.769375	1
0.76939	1
0.769406	1
0.769421	1
0.769436	1
0.769451	1
0.769467	1
0.769482	1
0.769497	1
0.769512	1
0.769528	1
0.769543	1
0.769558	1
0.769574	1
0.769589	1
0.769604	1
0.769619	1
0.769635	1
0.76965	1
0.769665	1
0.76968	1
0.769696	1
0.769711	1
0.769726	1
0.769741	1
0.769757	1
0.769772	1
0.769787	1
0.769802	1
0.769818	1
0.769833	1
0.769848	1
0.769863	1
0.769879	1
0.769894	1
0.769909	1
0.769924	1
0.76994	1
0.769955	1
0.76997	1
0.769986	1
0.770001	1
0.770016	1
0.770031	1
0.770047	1
0.770062	1
0.770077	1
0.770092	1
0.770108	1
0.770123	1
0.770138	1
0.770153	1
0.770169	1
0.770184	1
0.770199	1
0.770214	1
0.77023	1
0.770245	1
0.77026	1
0.770275	1
0.770291	1
0.770306	1
0.770321	1
0.770336	1
0.770352	1
0.770367	1
0.770382	1
0.770397	1
0.770413	1
0.770428	1
0.770443	1
0.770459	1
0.770474	1
0.770489	1
0.770504	1
0.77052	1
0.770535	1
0.77055	1
0.770565	1
0.770581	1
0.770596	1
0.770611	1
0.770626	1
0.770642	1
0.770657	1
0.770672	1
0.770687	1
0.770703	1
0.770718	1
0.770733	1
0.770748	1
0.770764	1
0.770779	1
0.770794	1
0.770809	1
0.770825	1
0.77084	1
0.770855	1
0.770871	1
0.770886	1
0.770901	1
0.770916	1
0.770932	1
0.770947	1
0.770962	1
0.770977	1
0.770993	1
0.771008	1
0.771023	1
0.771038	1
0.771054	1
0.771069	1
0.771084	1
0.771099	1
0.771115	1
0.77113	1
0.771145	1
0.77116	1
0.771176	1
0.771191	1
0.771206	1
0.771221	1
0.771237	1
0.771252	1
0.771267	1
0.771283	1
0.771298	1
0.771313	1
0.771328	1
0.771344	1
0.771359	1
0.771374	1
0.771389	1
0.771405	1
0.77142	1
0.771435	1
0.77145	1
0.771466	1
0.771481	1
0.771496	1
0.771511	1
0.771527	1
0.771542	1
0.771557	1
0.771572	1
0.771588	1
0.771603	1
0.771618	1
0.771633	1
0.771649	1
0.771664	1
0.771679	1
0.771695	1
0.77171	1
0.771725	1
0.77174	1
0.771756	1
0.771771	1
0.771786	1
0.771801	1
0.771817	1
0.771832	1
0.771847	1
0.771862	1
0.771878	1
0.771893	1
0.771908	1
0.771923	1
0.771939	1
0.771954	1
0.771969	1
0.771984	1
0.772	1
0.772015	1
0.77203	1
0.772045	1
0.772061	1
0.772076	1
0.772091	1
0.772107	1
0.772122	1
0.772137	1
0.772152	1
0.772168	1
0.772183	1
0.772198	1
0.772213	1
0.772229	1
0.772244	1
0.772259	1
0.772274	1
0.77229	1
0.772305	1
0.77232	1
0.772335	1
0.772351	1
0.772366	1
0.772381	1
0.772396	1
0.772412	1
0.772427	1
0.772442	1
0.772457	1
0.772473	1
0.772488	1
0.772503	1
0.772519	1
0.772534	1
0.772549	1
0.772564	1
0.77258	1
0.772595	1
0.77261	1
0.772625	1
0.772641	1
0.772656	1
0.772671	1
0.772686	1
0.772702	1
0.772717	1
0.772732	1
0.772747	1
0.772763	1
0.772778	1
0.772793	1
0.772808	1
0.772824	1
0.772839	1
0.772854	1
0.772869	1
0.772885	1
0.7729	1
0.772915	1
0.77293	1
0.772946	1
0.772961	1
0.772976	1
0.772992	1
0.773007	1
0.773022	1
0.773037	1
0.773053	1
0.773068	1
0.773083	1
0.773098	1
0.773114	1
0.773129	1
0.773144	1
0.773159	1
0.773175	1
0.77319	1
0.773205	1
0.77322	1
0.773236	1
0.773251	1
0.773266	1
0.773281	1
0.773297	1
0.773312	1
0.773327	1
0.773342	1
0.773358	1
0.773373	1
0.773388	1
0.773404	1
0.773419	1
0.773434	1
0.773449	1
0.773465	1
0.77348	1
0.773495	1
0.77351	1
0.773526	1
0.773541	1
0.773556	1
0.773571	1
0.773587	1
0.773602	1
0.773617	1
0.773632	1
0.773648	1
0.773663	1
0.773678	1
0.773693	1
0.773709	1
0.773724	1
0.773739	1
0.773754	1
0.77377	1
0.773785	1
0.7738	1
0.773816	1
0.773831	1
0.773846	1
0.773861	1
0.773877	1
0.773892	1
0.773907	1
0.773922	1
0.773938	1
0.773953	1
0.773968	1
0.773983	1
0.773999	1
0.774014	1
0.774029	1
0.774044	1
0.77406	1
0.774075	1
0.77409	1
0.774105	1
0.774121	1
0.774136	1
0.774151	1
0.774166	1
0.774182	1
0.774197	1
0.774212	1
0.774228	1
0.774243	1
0.774258	1
0.774273	1
0.774289	1
0.774304	1
0.774319	1
0.774334	1
0.77435	1
0.774365	1
0.77438	1
0.774395	1
0.774411	1
0.774426	1
0.774441	1
0.774456	1
0.774472	1
0.774487	1
0.774502	1
0.774517	1
0.774533	1
0.774548	1
0.774563	1
0.774578	1
0.774594	1
0.774609	1
0.774624	1
0.77464	1
0.774655	1
0.77467	1
0.774685	1
0.774701	1
0.774716	1
0.774731	1
0.774746	1
0.774762	1
0.774777	1
0.774792	1
0.774807	1
0.774823	1
0.774838	1
0.774853	1
0.774868	1
0.774884	1
0.774899	1
0.774914	1
0.774929	1
0.774945	1
0.77496	1
0.774975	1
0.77499	1
0.775006	1
0.775021	1
0.775036	1
0.775051	1
0.775067	1
0.775082	1
0.775097	1
0.775113	1
0.775128	1
0.775143	1
0.775158	1
0.775174	1
0.775189	1
0.775204	1
0.775219	1
0.775235	1
0.77525	1
0.775265	1
0.77528	1
0.775296	1
0.775311	1
0.775326	1
0.775341	1
0.775357	1
0.775372	1
0.775387	1
0.775402	1
0.775418	1
0.775433	1
0.775448	1
0.775463	1
0.775479	1
0.775494	1
0.775509	1
0.775525	1
0.77554	1
0.775555	1
0.77557	1
0.775586	1
0.775601	1
0.775616	1
0.775631	1
0.775647	1
0.775662	1
0.775677	1
0.775692	1
0.775708	1
0.775723	1
0.775738	1
0.775753	1
0.775769	1
0.775784	1
0.775799	1
0.775814	1
0.77583	1
0.775845	1
0.77586	1
0.775875	1
0.775891	1
0.775906	1
0.775921	1
0.775937	1
0.775952	1
0.775967	1
0.775982	1
0.775998	1
0.776013	1
0.776028	1
0.776043	1
0.776059	1
0.776074	1
0.776089	1
0.776104	1
0.77612	1
0.776135	1
0.77615	1
0.776165	1
0.776181	1
0.776196	1
0.776211	1
0.776226	1
0.776242	1
0.776257	1
0.776272	1
0.776287	1
0.776303	1
0.776318	1
0.776333	1
0.776349	1
0.776364	1
0.776379	1
0.776394	1
0.77641	1
0.776425	1
0.77644	1
0.776455	1
0.776471	1
0.776486	1
0.776501	1
0.776516	1
0.776532	1
0.776547	1
0.776562	1
0.776577	1
0.776593	1
0.776608	1
0.776623	1
0.776638	1
0.776654	1
0.776669	1
0.776684	1
0.776699	1
0.776715	1
0.77673	1
0.776745	1
0.776761	1
0.776776	1
0.776791	1
0.776806	1
0.776822	1
0.776837	1
0.776852	1
0.776867	1
0.776883	1
0.776898	1
0.776913	1
0.776928	1
0.776944	1
0.776959	1
0.776974	1
0.776989	1
0.777005	1
0.77702	1
0.777035	1
0.77705	1
0.777066	1
0.777081	1
0.777096	1
0.777111	1
0.777127	1
0.777142	1
0.777157	1
0.777173	1
0.777188	1
0.777203	1
0.777218	1
0.777234	1
0.777249	1
0.777264	1
0.777279	1
0.777295	1
0.77731	1
0.777325	1
0.77734	1
0.777356	1
0.777371	1
0.777386	1
0.777401	1
0.777417	1
0.777432	1
0.777447	1
0.777462	1
0.777478	1
0.777493	1
0.777508	1
0.777523	1
0.777539	1
0.777554	1
0.777569	1
0.777584	1
0.7776	1
0.777615	1
0.77763	1
0.777646	1
0.777661	1
0.777676	1
0.777691	1
0.777707	1
0.777722	1
0.777737	1
0.777752	1
0.777768	1
0.777783	1
0.777798	1
0.777813	1
0.777829	1
0.777844	1
0.777859	1
0.777874	1
0.77789	1
0.777905	1
0.77792	1
0.777935	1
0.777951	1
0.777966	1
0.777981	1
0.777996	1
0.778012	1
0.778027	1
0.778042	1
0.778058	1
0.778073	1
0.778088	1
0.778103	1
0.778119	1
0.778134	1
0.778149	1
0.778164	1
0.77818	1
0.778195	1
0.77821	1
0.778225	1
0.778241	1
0.778256	1
0.778271	1
0.778286	1
0.778302	1
0.778317	1
0.778332	1
0.778347	1
0.778363	1
0.778378	1
0.778393	1
0.778408	1
0.778424	1
0.778439	1
0.778454	1
0.77847	1
0.778485	1
0.7785	1
0.778515	1
0.778531	1
0.778546	1
0.778561	1
0.778576	1
0.778592	1
0.778607	1
0.778622	1
0.778637	1
0.778653	1
0.778668	1
0.778683	1
0.778698	1
0.778714	1
0.778729	1
0.778744	1
0.778759	1
0.778775	1
0.77879	1
0.778805	1
0.77882	1
0.778836	1
0.778851	1
0.778866	1
0.778882	1
0.778897	1
0.778912	1
0.778927	1
0.778943	1
0.778958	1
0.778973	1
0.778988	1
0.779004	1
0.779019	1
0.779034	1
0.779049	1
0.779065	1
0.77908	1
0.779095	1
0.77911	1
0.779126	1
0.779141	1
0.779156	1
0.779171	1
0.779187	1
0.779202	1
0.779217	1
0.779232	1
0.779248	1
0.779263	1
0.779278	1
0.779294	1
0.779309	1
0.779324	1
0.779339	1
0.779355	1
0.77937	1
0.779385	1
0.7794	1
0.779416	1
0.779431	1
0.779446	1
0.779461	1
0.779477	1
0.779492	1
0.779507	1
0.779522	1
0.779538	1
0.779553	1
0.779568	1
0.779583	1
0.779599	1
0.779614	1
0.779629	1
0.779644	1
0.77966	1
0.779675	1
0.77969	1
0.779706	1
0.779721	1
0.779736	1
0.779751	1
0.779767	1
0.779782	1
0.779797	1
0.779812	1
0.779828	1
0.779843	1
0.779858	1
0.779873	1
0.779889	1
0.779904	1
0.779919	1
0.779934	1
0.77995	1
0.779965	1
0.77998	1
0.779995	1
0.780011	1
0.780026	1
0.780041	1
0.780056	1
0.780072	1
0.780087	1
0.780102	1
0.780117	1
0.780133	1
0.780148	1
0.780163	1
0.780179	1
0.780194	1
0.780209	1
0.780224	1
0.78024	1
0.780255	1
0.78027	1
0.780285	1
0.780301	1
0.780316	1
0.780331	1
0.780346	1
0.780362	1
0.780377	1
0.780392	1
0.780407	1
0.780423	1
0.780438	1
0.780453	1
0.780468	1
0.780484	1
0.780499	1
0.780514	1
0.780529	1
0.780545	1
0.78056	1
0.780575	1
0.780591	1
0.780606	1
0.780621	1
0.780636	1
0.780652	1
0.780667	1
0.780682	1
0.780697	1
0.780713	1
0.780728	1
0.780743	1
0.780758	1
0.780774	1
0.780789	1
0.780804	1
0.780819	1
0.780835	1
0.78085	1
0.780865	1
0.78088	1
0.780896	1
0.780911	1
0.780926	1
0.780941	1
0.780957	1
0.780972	1
0.780987	1
0.781003	1
0.781018	1
0.781033	1
0.781048	1
0.781064	1
0.781079	1
0.781094	1
0.781109	1
0.781125	1
0.78114	1
0.781155	1
0.78117	1
0.781186	1
0.781201	1
0.781216	1
0.781231	1
0.781247	1
0.781262	1
0.781277	1
0.781292	1
0.781308	1
0.781323	1
0.781338	1
0.781353	1
0.781369	1
0.781384	1
0.781399	1
0.781415	1
0.78143	1
0.781445	1
0.78146	1
0.781476	1
0.781491	1
0.781506	1
0.781521	1
0.781537	1
0.781552	1
0.781567	1
0.781582	1
0.781598	1
0.781613	1
0.781628	1
0.781643	1
0.781659	1
0.781674	1
0.781689	1
0.781704	1
0.78172	1
0.781735	1
0.78175	1
0.781765	1
0.781781	1
0.781796	1
0.781811	1
0.781827	1
0.781842	1
0.781857	1
0.781872	1
0.781888	1
0.781903	1
0.781918	1
0.781933	1
0.781949	1
0.781964	1
0.781979	1
0.781994	1
0.78201	1
0.782025	1
0.78204	1
0.782055	1
0.782071	1
0.782086	1
0.782101	1
0.782116	1
0.782132	1
0.782147	1
0.782162	1
0.782177	1
0.782193	1
0.782208	1
0.782223	1
0.782238	1
0.782254	1
0.782269	1
0.782284	1
0.7823	1
0.782315	1
0.78233	1
0.782345	1
0.782361	1
0.782376	1
0.782391	1
0.782406	1
0.782422	1
0.782437	1
0.782452	1
0.782467	1
0.782483	1
0.782498	1
0.782513	1
0.782528	1
0.782544	1
0.782559	1
0.782574	1
0.782589	1
0.782605	1
0.78262	1
0.782635	1
0.78265	1
0.782666	1
0.782681	1
0.782696	1
0.782712	1
0.782727	1
0.782742	1
0.782757	1
0.782773	1
0.782788	1
0.782803	1
0.782818	1
0.782834	1
0.782849	1
0.782864	1
0.782879	1
0.782895	1
0.78291	1
0.782925	1
0.78294	1
0.782956	1
0.782971	1
0.782986	1
0.783001	1
0.783017	1
0.783032	1
0.783047	1
0.783062	1
0.783078	1
0.783093	1
0.783108	1
0.783124	1
0.783139	1
0.783154	1
0.783169	1
0.783185	1
0.7832	1
0.783215	1
0.78323	1
0.783246	1
0.783261	1
0.783276	1
0.783291	1
0.783307	1
0.783322	1
0.783337	1
0.783352	1
0.783368	1
0.783383	1
0.783398	1
0.783413	1
0.783429	1
0.783444	1
0.783459	1
0.783474	1
0.78349	1
0.783505	1
0.78352	1
0.783536	1
0.783551	1
0.783566	1
0.783581	1
0.783597	1
0.783612	1
0.783627	1
0.783642	1
0.783658	1
0.783673	1
0.783688	1
0.783703	1
0.783719	1
0.783734	1
0.783749	1
0.783764	1
0.78378	1
0.783795	1
0.78381	1
0.783825	1
0.783841	1
0.783856	1
0.783871	1
0.783886	1
0.783902	1
0.783917	1
0.783932	1
0.783948	1
0.783963	1
0.783978	1
0.783993	1
0.784009	1
0.784024	1
0.784039	1
0.784054	1
0.78407	1
0.784085	1
0.7841	1
0.784115	1
0.784131	1
0.784146	1
0.784161	1
0.784176	1
0.784192	1
0.784207	1
0.784222	1
0.784237	1
0.784253	1
0.784268	1
0.784283	1
0.784298	1
0.784314	1
0.784329	1
0.784344	1
0.78436	1
0.784375	1
0.78439	1
0.784405	1
0.784421	1
0.784436	1
0.784451	1
0.784466	1
0.784482	1
0.784497	1
0.784512	1
0.784527	1
0.784543	1
0.784558	1
0.784573	1
0.784588	1
0.784604	1
0.784619	1
0.784634	1
0.784649	1
0.784665	1
0.78468	1
0.784695	1
0.78471	1
0.784726	1
0.784741	1
0.784756	1
0.784771	1
0.784787	1
0.784802	1
0.784817	1
0.784833	1
0.784848	1
0.784863	1
0.784878	1
0.784894	1
0.784909	1
0.784924	1
0.784939	1
0.784955	1
0.78497	1
0.784985	1
0.785	1
0.785016	1
0.785031	1
0.785046	1
0.785061	1
0.785077	1
0.785092	1
0.785107	1
0.785122	1
0.785138	1
0.785153	1
0.785168	1
0.785183	1
0.785199	1
0.785214	1
0.785229	1
0.785245	1
0.78526	1
0.785275	1
0.78529	1
0.785306	1
0.785321	1
0.785336	1
0.785351	1
0.785367	1
0.785382	1
0.785397	1
0.785412	1
0.785428	1
0.785443	1
0.785458	1
0.785473	1
0.785489	1
0.785504	1
0.785519	1
0.785534	1
0.78555	1
0.785565	1
0.78558	1
0.785595	1
0.785611	1
0.785626	1
0.785641	1
0.785657	1
0.785672	1
0.785687	1
0.785702	1
0.785718	1
0.785733	1
0.785748	1
0.785763	1
0.785779	1
0.785794	1
0.785809	1
0.785824	1
0.78584	1
0.785855	1
0.78587	1
0.785885	1
0.785901	1
0.785916	1
0.785931	1
0.785946	1
0.785962	1
0.785977	1
0.785992	1
0.786007	1
0.786023	1
0.786038	1
0.786053	1
0.786069	1
0.786084	1
0.786099	1
0.786114	1
0.78613	1
0.786145	1
0.78616	1
0.786175	1
0.786191	1
0.786206	1
0.786221	1
0.786236	1
0.786252	1
0.786267	1
0.786282	1
0.786297	1
0.786313	1
0.786328	1
0.786343	1
0.786358	1
0.786374	1
0.786389	1
0.786404	1
0.786419	1
0.786435	1
0.78645	1
0.786465	1
0.786481	1
0.786496	1
0.786511	1
0.786526	1
0.786542	1
0.786557	1
0.786572	1
0.786587	1
0.786603	1
0.786618	1
0.786633	1
0.786648	1
0.786664	1
0.786679	1
0.786694	1
0.786709	1
0.786725	1
0.78674	1
0.786755	1
0.78677	1
0.786786	1
0.786801	1
0.786816	1
0.786831	1
0.786847	1
0.786862	1
0.786877	1
0.786893	1
0.786908	1
0.786923	1
0.786938	1
0.786954	1
0.786969	1
0.786984	1
0.786999	1
0.787015	1
0.78703	1
0.787045	1
0.78706	1
0.787076	1
0.787091	1
0.787106	1
0.787121	1
0.787137	1
0.787152	1
0.787167	1
0.787182	1
0.787198	1
0.787213	1
0.787228	1
0.787243	1
0.787259	1
0.787274	1
0.787289	1
0.787304	1
0.78732	1
0.787335	1
0.78735	1
0.787366	1
0.787381	1
0.787396	1
0.787411	1
0.787427	1
0.787442	1
0.787457	1
0.787472	1
0.787488	1
0.787503	1
0.787518	1
0.787533	1
0.787549	1
0.787564	1
0.787579	1
0.787594	1
0.78761	1
0.787625	1
0.78764	1
0.787655	1
0.787671	1
0.787686	1
0.787701	1
0.787716	1
0.787732	1
0.787747	1
0.787762	1
0.787778	1
0.787793	1
0.787808	1
0.787823	1
0.787839	1
0.787854	1
0.787869	1
0.787884	1
0.7879	1
0.787915	1
0.78793	1
0.787945	1
0.787961	1
0.787976	1
0.787991	1
0.788006	1
0.788022	1
0.788037	1
0.788052	1
0.788067	1
0.788083	1
0.788098	1
0.788113	1
0.788128	1
0.788144	1
0.788159	1
0.788174	1
0.78819	1
0.788205	1
0.78822	1
0.788235	1
0.788251	1
0.788266	1
0.788281	1
0.788296	1
0.788312	1
0.788327	1
0.788342	1
0.788357	1
0.788373	1
0.788388	1
0.788403	1
0.788418	1
0.788434	1
0.788449	1
0.788464	1
0.788479	1
0.788495	1
0.78851	1
0.788525	1
0.78854	1
0.788556	1
0.788571	1
0.788586	1
0.788602	1
0.788617	1
0.788632	1
0.788647	1
0.788663	1
0.788678	1
0.788693	1
0.788708	1
0.788724	1
0.788739	1
0.788754	1
0.788769	1
0.788785	1
0.7888	1
0.788815	1
0.78883	1
0.788846	1
0.788861	1
0.788876	1
0.788891	1
0.788907	1
0.788922	1
0.788937	1
0.788952	1
0.788968	1
0.788983	1
0.788998	1
0.789014	1
0.789029	1
0.789044	1
0.789059	1
0.789075	1
0.78909	1
0.789105	1
0.78912	1
0.789136	1
0.789151	1
0.789166	1
0.789181	1
0.789197	1
0.789212	1
0.789227	1
0.789242	1
0.789258	1
0.789273	1
0.789288	1
0.789303	1
0.789319	1
0.789334	1
0.789349	1
0.789364	1
0.78938	1
0.789395	1
0.78941	1
0.789425	1
0.789441	1
0.789456	1
0.789471	1
0.789487	1
0.789502	1
0.789517	1
0.789532	1
0.789548	1
0.789563	1
0.789578	1
0.789593	1
0.789609	1
0.789624	1
0.789639	1
0.789654	1
0.78967	1
0.789685	1
0.7897	1
0.789715	1
0.789731	1
0.789746	1
0.789761	1
0.789776	1
0.789792	1
0.789807	1
0.789822	1
0.789837	1
0.789853	1
0.789868	1
0.789883	1
0.789899	1
0.789914	1
0.789929	1
0.789944	1
0.78996	1
0.789975	1
0.78999	1
0.790005	1
0.790021	1
0.790036	1
0.790051	1
0.790066	1
0.790082	1
0.790097	1
0.790112	1
0.790127	1
0.790143	1
0.790158	1
0.790173	1
0.790188	1
0.790204	1
0.790219	1
0.790234	1
0.790249	1
0.790265	1
0.79028	1
0.790295	1
0.790311	1
0.790326	1
0.790341	1
0.790356	1
0.790372	1
0.790387	1
0.790402	1
0.790417	1
0.790433	1
0.790448	1
0.790463	1
0.790478	1
0.790494	1
0.790509	1
0.790524	1
0.790539	1
0.790555	1
0.79057	1
0.790585	1
0.7906	1
0.790616	1
0.790631	1
0.790646	1
0.790661	1
0.790677	1
0.790692	1
0.790707	1
0.790723	1
0.790738	1
0.790753	1
0.790768	1
0.790784	1
0.790799	1
0.790814	1
0.790829	1
0.790845	1
0.79086	1
0.790875	1
0.79089	1
0.790906	1
0.790921	1
0.790936	1
0.790951	1
0.790967	1
0.790982	1
0.790997	1
0.791012	1
0.791028	1
0.791043	1
0.791058	1
0.791073	1
0.791089	1
0.791104	1
0.791119	1
0.791135	1
0.79115	1
0.791165	1
0.79118	1
0.791196	1
0.791211	1
0.791226	1
0.791241	1
0.791257	1
0.791272	1
0.791287	1
0.791302	1
0.791318	1
0.791333	1
0.791348	1
0.791363	1
0.791379	1
0.791394	1
0.791409	1
0.791424	1
0.79144	1
0.791455	1
0.79147	1
0.791485	1
0.791501	1
0.791516	1
0.791531	1
0.791547	1
0.791562	1
0.791577	1
0.791592	1
0.791608	1
0.791623	1
0.791638	1
0.791653	1
0.791669	1
0.791684	1
0.791699	1
0.791714	1
0.79173	1
0.791745	1
0.79176	1
0.791775	1
0.791791	1
0.791806	1
0.791821	1
0.791836	1
0.791852	1
0.791867	1
0.791882	1
0.791897	1
0.791913	1
0.791928	1
0.791943	1
0.791958	1
0.791974	1
0.791989	1
0.792004	1
0.79202	1
0.792035	1
0.79205	1
0.792065	1
0.792081	1
0.792096	1
0.792111	1
0.792126	1
0.792142	1
0.792157	1
0.792172	1
0.792187	1
0.792203	1
0.792218	1
0.792233	1
0.792248	1
0.792264	1
0.792279	1
0.792294	1
0.792309	1
0.792325	1
0.79234	1
0.792355	1
0.79237	1
0.792386	1
0.792401	1
0.792416	1
0.792432	1
0.792447	1
0.792462	1
0.792477	1
0.792493	1
0.792508	1
0.792523	1
0.792538	1
0.792554	1
0.792569	1
0.792584	1
0.792599	1
0.792615	1
0.79263	1
0.792645	1
0.79266	1
0.792676	1
0.792691	1
0.792706	1
0.792721	1
0.792737	1
0.792752	1
0.792767	1
0.792782	1
0.792798	1
0.792813	1
0.792828	1
0.792844	1
0.792859	1
0.792874	1
0.792889	1
0.792905	1
0.79292	1
0.792935	1
0.79295	1
0.792966	1
0.792981	1
0.792996	1
0.793011	1
0.793027	1
0.793042	1
0.793057	1
0.793072	1
0.793088	1
0.793103	1
0.793118	1
0.793133	1
0.793149	1
0.793164	1
0.793179	1
0.793194	1
0.79321	1
0.793225	1
0.79324	1
0.793256	1
0.793271	1
0.793286	1
0.793301	1
0.793317	1
0.793332	1
0.793347	1
0.793362	1
0.793378	1
0.793393	1
0.793408	1
0.793423	1
0.793439	1
0.793454	1
0.793469	1
0.793484	1
0.7935	1
0.793515	1
0.79353	1
0.793545	1
0.793561	1
0.793576	1
0.793591	1
0.793606	1
0.793622	1
0.793637	1
0.793652	1
0.793668	1
0.793683	1
0.793698	1
0.793713	1
0.793729	1
0.793744	1
0.793759	1
0.793774	1
0.79379	1
0.793805	1
0.79382	1
0.793835	1
0.793851	1
0.793866	1
0.793881	1
0.793896	1
0.793912	1
0.793927	1
0.793942	1
0.793957	1
0.793973	1
0.793988	1
0.794003	1
0.794018	1
0.794034	1
0.794049	1
0.794064	1
0.794079	1
0.794095	1
0.79411	1
0.794125	1
0.794141	1
0.794156	1
0.794171	1
0.794186	1
0.794202	1
0.794217	1
0.794232	1
0.794247	1
0.794263	1
0.794278	1
0.794293	1
0.794308	1
0.794324	1
0.794339	1
0.794354	1
0.794369	1
0.794385	1
0.7944	1
0.794415	1
0.79443	1
0.794446	1
0.794461	1
0.794476	1
0.794491	1
0.794507	1
0.794522	1
0.794537	1
0.794553	1
0.794568	1
0.794583	1
0.794598	1
0.794614	1
0.794629	1
0.794644	1
0.794659	1
0.794675	1
0.79469	1
0.794705	1
0.79472	1
0.794736	1
0.794751	1
0.794766	1
0.794781	1
0.794797	1
0.794812	1
0.794827	1
0.794842	1
0.794858	1
0.794873	1
0.794888	1
0.794903	1
0.794919	1
0.794934	1
0.794949	1
0.794965	1
0.79498	1
0.794995	1
0.79501	1
0.795026	1
0.795041	1
0.795056	1
0.795071	1
0.795087	1
0.795102	1
0.795117	1
0.795132	1
0.795148	1
0.795163	1
0.795178	1
0.795193	1
0.795209	1
0.795224	1
0.795239	1
0.795254	1
0.79527	1
0.795285	1
0.7953	1
0.795315	1
0.795331	1
0.795346	1
0.795361	1
0.795377	1
0.795392	1
0.795407	1
0.795422	1
0.795438	1
0.795453	1
0.795468	1
0.795483	1
0.795499	1
0.795514	1
0.795529	1
0.795544	1
0.79556	1
0.795575	1
0.79559	1
0.795605	1
0.795621	1
0.795636	1
0.795651	1
0.795666	1
0.795682	1
0.795697	1
0.795712	1
0.795727	1
0.795743	1
0.795758	1
0.795773	1
0.795789	1
0.795804	1
0.795819	1
0.795834	1
0.79585	1
0.795865	1
0.79588	1
0.795895	1
0.795911	1
0.795926	1
0.795941	1
0.795956	1
0.795972	1
0.795987	1
0.796002	1
0.796017	1
0.796033	1
0.796048	1
0.796063	1
0.796078	1
0.796094	1
0.796109	1
0.796124	1
0.796139	1
0.796155	1
0.79617	1
0.796185	1
0.796201	1
0.796216	1
0.796231	1
0.796246	1
0.796262	1
0.796277	1
0.796292	1
0.796307	1
0.796323	1
0.796338	1
0.796353	1
0.796368	1
0.796384	1
0.796399	1
0.796414	1
0.796429	1
0.796445	1
0.79646	1
0.796475	1
0.79649	1
0.796506	1
0.796521	1
0.796536	1
0.796551	1
0.796567	1
0.796582	1
0.796597	1
0.796612	1
0.796628	1
0.796643	1
0.796658	1
0.796674	1
0.796689	1
0.796704	1
0.796719	1
0.796735	1
0.79675	1
0.796765	1
0.79678	1
0.796796	1
0.796811	1
0.796826	1
0.796841	1
0.796857	1
0.796872	1
0.796887	1
0.796902	1
0.796918	1
0.796933	1
0.796948	1
0.796963	1
0.796979	1
0.796994	1
0.797009	1
0.797024	1
0.79704	1
0.797055	1
0.79707	1
0.797086	1
0.797101	1
0.797116	1
0.797131	1
0.797147	1
0.797162	1
0.797177	1
0.797192	1
0.797208	1
0.797223	1
0.797238	1
0.797253	1
0.797269	1
0.797284	1
0.797299	1
0.797314	1
0.79733	1
0.797345	1
0.79736	1
0.797375	1
0.797391	1
0.797406	1
0.797421	1
0.797436	1
0.797452	1
0.797467	1
0.797482	1
0.797498	1
0.797513	1
0.797528	1
0.797543	1
0.797559	1
0.797574	1
0.797589	1
0.797604	1
0.79762	1
0.797635	1
0.79765	1
0.797665	1
0.797681	1
0.797696	1
0.797711	1
0.797726	1
0.797742	1
0.797757	1
0.797772	1
0.797787	1
0.797803	1
0.797818	1
0.797833	1
0.797848	1
0.797864	1
0.797879	1
0.797894	1
0.79791	1
0.797925	1
0.79794	1
0.797955	1
0.797971	1
0.797986	1
0.798001	1
0.798016	1
0.798032	1
0.798047	1
0.798062	1
0.798077	1
0.798093	1
0.798108	1
0.798123	1
0.798138	1
0.798154	1
0.798169	1
0.798184	1
0.798199	1
0.798215	1
0.79823	1
0.798245	1
0.79826	1
0.798276	1
0.798291	1
0.798306	1
0.798322	1
0.798337	1
0.798352	1
0.798367	1
0.798383	1
0.798398	1
0.798413	1
0.798428	1
0.798444	1
0.798459	1
0.798474	1
0.798489	1
0.798505	1
0.79852	1
0.798535	1
0.79855	1
0.798566	1
0.798581	1
0.798596	1
0.798611	1
0.798627	1
0.798642	1
0.798657	1
0.798672	1
0.798688	1
0.798703	1
0.798718	1
0.798734	1
0.798749	1
0.798764	1
0.798779	1
0.798795	1
0.79881	1
0.798825	1
0.79884	1
0.798856	1
0.798871	1
0.798886	1
0.798901	1
0.798917	1
0.798932	1
0.798947	1
0.798962	1
0.798978	1
0.798993	1
0.799008	1
0.799023	1
0.799039	1
0.799054	1
0.799069	1
0.799084	1
0.7991	1
0.799115	1
0.79913	1
0.799145	1
0.799161	1
0.799176	1
0.799191	1
0.799207	1
0.799222	1
0.799237	1
0.799252	1
0.799268	1
0.799283	1
0.799298	1
0.799313	1
0.799329	1
0.799344	1
0.799359	1
0.799374	1
0.79939	1
0.799405	1
0.79942	1
0.799435	1
0.799451	1
0.799466	1
0.799481	1
0.799496	1
0.799512	1
0.799527	1
0.799542	1
0.799557	1
0.799573	1
0.799588	1
0.799603	1
0.799619	1
0.799634	1
0.799649	1
0.799664	1
0.79968	1
0.799695	1
0.79971	1
0.799725	1
0.799741	1
0.799756	1
0.799771	1
0.799786	1
0.799802	1
0.799817	1
0.799832	1
0.799847	1
0.799863	1
0.799878	1
0.799893	1
0.799908	1
0.799924	1
0.799939	1
0.799954	1
0.799969	1
0.799985	1
0.8	1
0.800015	1
0.800031	1
0.800046	1
0.800061	1
0.800076	1
0.800092	1
0.800107	1
0.800122	1
0.800137	1
0.800153	1
0.800168	1
0.800183	1
0.800198	1
0.800214	1
0.800229	1
0.800244	1
0.800259	1
0.800275	1
0.80029	1
0.800305	1
0.80032	1
0.800336	1
0.800351	1
0.800366	1
0.800381	1
0.800397	1
0.800412	1
0.800427	1
0.800443	1
0.800458	1
0.800473	1
0.800488	1
0.800504	1
0.800519	1
0.800534	1
0.800549	1
0.800565	1
0.80058	1
0.800595	1
0.80061	1
0.800626	1
0.800641	1
0.800656	1
0.800671	1
0.800687	1
0.800702	1
0.800717	1
0.800732	1
0.800748	1
0.800763	1
0.800778	1
0.800793	1
0.800809	1
0.800824	1
0.800839	1
0.800855	1
0.80087	1
0.800885	1
0.8009	1
0.800916	1
0.800931	1
0.800946	1
0.800961	1
0.800977	1
0.800992	1
0.801007	1
0.801022	1
0.801038	1
0.801053	1
0.801068	1
0.801083	1
0.801099	1
0.801114	1
0.801129	1
0.801144	1
0.80116	1
0.801175	1
0.80119	1
0.801205	1
0.801221	1
0.801236	1
0.801251	1
0.801266	1
0.801282	1
0.801297	1
0.801312	1
0.801328	1
0.801343	1
0.801358	1
0.801373	1
0.801389	1
0.801404	1
0.801419	1
0.801434	1
0.80145	1
0.801465	1
0.80148	1
0.801495	1
0.801511	1
0.801526	1
0.801541	1
0.801556	1
0.801572	1
0.801587	1
0.801602	1
0.801617	1
0.801633	1
0.801648	1
0.801663	1
0.801678	1
0.801694	1
0.801709	1
0.801724	1
0.80174	1
0.801755	1
0.80177	1
0.801785	1
0.801801	1
0.801816	1
0.801831	1
0.801846	1
0.801862	1
0.801877	1
0.801892	1
0.801907	1
0.801923	1
0.801938	1
0.801953	1
0.801968	1
0.801984	1
0.801999	1
0.802014	1
0.802029	1
0.802045	1
0.80206	1
0.802075	1
0.80209	1
0.802106	1
0.802121	1
0.802136	1
0.802152	1
0.802167	1
0.802182	1
0.802197	1
0.802213	1
0.802228	1
0.802243	1
0.802258	1
0.802274	1
0.802289	1
0.802304	1
0.802319	1
0.802335	1
0.80235	1
0.802365	1
0.80238	1
0.802396	1
0.802411	1
0.802426	1
0.802441	1
0.802457	1
0.802472	1
0.802487	1
0.802502	1
0.802518	1
0.802533	1
0.802548	1
0.802564	1
0.802579	1
0.802594	1
0.802609	1
0.802625	1
0.80264	1
0.802655	1
0.80267	1
0.802686	1
0.802701	1
0.802716	1
0.802731	1
0.802747	1
0.802762	1
0.802777	1
0.802792	1
0.802808	1
0.802823	1
0.802838	1
0.802853	1
0.802869	1
0.802884	1
0.802899	1
0.802914	1
0.80293	1
0.802945	1
0.80296	1
0.802976	1
0.802991	1
0.803006	1
0.803021	1
0.803037	1
0.803052	1
0.803067	1
0.803082	1
0.803098	1
0.803113	1
0.803128	1
0.803143	1
0.803159	1
0.803174	1
0.803189	1
0.803204	1
0.80322	1
0.803235	1
0.80325	1
0.803265	1
0.803281	1
0.803296	1
0.803311	1
0.803326	1
0.803342	1
0.803357	1
0.803372	1
0.803388	1
0.803403	1
0.803418	1
0.803433	1
0.803449	1
0.803464	1
0.803479	1
0.803494	1
0.80351	1
0.803525	1
0.80354	1
0.803555	1
0.803571	1
0.803586	1
0.803601	1
0.803616	1
0.803632	1
0.803647	1
0.803662	1
0.803677	1
0.803693	1
0.803708	1
0.803723	1
0.803738	1
0.803754	1
0.803769	1
0.803784	1
0.803799	1
0.803815	1
0.80383	1
0.803845	1
0.803861	1
0.803876	1
0.803891	1
0.803906	1
0.803922	1
0.803937	1
0.803952	1
0.803967	1
0.803983	1
0.803998	1
0.804013	1
0.804028	1
0.804044	1
0.804059	1
0.804074	1
0.804089	1
0.804105	1
0.80412	1
0.804135	1
0.80415	1
0.804166	1
0.804181	1
0.804196	1
0.804211	1
0.804227	1
0.804242	1
0.804257	1
0.804273	1
0.804288	1
0.804303	1
0.804318	1
0.804334	1
0.804349	1
0.804364	1
0.804379	1
0.804395	1
0.80441	1
0.804425	1
0.80444	1
0.804456	1
0.804471	1
0.804486	1
0.804501	1
0.804517	1
0.804532	1
0.804547	1
0.804562	1
0.804578	1
0.804593	1
0.804608	1
0.804623	1
0.804639	1
0.804654	1
0.804669	1
0.804685	1
0.8047	1
0.804715	1
0.80473	1
0.804746	1
0.804761	1
0.804776	1
0.804791	1
0.804807	1
0.804822	1
0.804837	1
0.804852	1
0.804868	1
0.804883	1
0.804898	1
0.804913	1
0.804929	1
0.804944	1
0.804959	1
0.804974	1
0.80499	1
0.805005	1
0.80502	1
0.805035	1
0.805051	1
0.805066	1
0.805081	1
0.805097	1
0.805112	1
0.805127	1
0.805142	1
0.805158	1
0.805173	1
0.805188	1
0.805203	1
0.805219	1
0.805234	1
0.805249	1
0.805264	1
0.80528	1
0.805295	1
0.80531	1
0.805325	1
0.805341	1
0.805356	1
0.805371	1
0.805386	1
0.805402	1
0.805417	1
0.805432	1
0.805447	1
0.805463	1
0.805478	1
0.805493	1
0.805509	1
0.805524	1
0.805539	1
0.805554	1
0.80557	1
0.805585	1
0.8056	1
0.805615	1
0.805631	1
0.805646	1
0.805661	1
0.805676	1
0.805692	1
0.805707	1
0.805722	1
0.805737	1
0.805753	1
0.805768	1
0.805783	1
0.805798	1
0.805814	1
0.805829	1
0.805844	1
0.805859	1
0.805875	1
0.80589	1
0.805905	1
0.805921	1
0.805936	1
0.805951	1
0.805966	1
0.805982	1
0.805997	1
0.806012	1
0.806027	1
0.806043	1
0.806058	1
0.806073	1
0.806088	1
0.806104	1
0.806119	1
0.806134	1
0.806149	1
0.806165	1
0.80618	1
0.806195	1
0.80621	1
0.806226	1
0.806241	1
0.806256	1
0.806271	1
0.806287	1
0.806302	1
0.806317	1
0.806332	1
0.806348	1
0.806363	1
0.806378	1
0.806394	1
0.806409	1
0.806424	1
0.806439	1
0.806455	1
0.80647	1
0.806485	1
0.8065	1
0.806516	1
0.806531	1
0.806546	1
0.806561	1
0.806577	1
0.806592	1
0.806607	1
0.806622	1
0.806638	1
0.806653	1
0.806668	1
0.806683	1
0.806699	1
0.806714	1
0.806729	1
0.806744	1
0.80676	1
0.806775	1
0.80679	1
0.806806	1
0.806821	1
0.806836	1
0.806851	1
0.806867	1
0.806882	1
0.806897	1
0.806912	1
0.806928	1
0.806943	1
0.806958	1
0.806973	1
0.806989	1
0.807004	1
0.807019	1
0.807034	1
0.80705	1
0.807065	1
0.80708	1
0.807095	1
0.807111	1
0.807126	1
0.807141	1
0.807156	1
0.807172	1
0.807187	1
0.807202	1
0.807218	1
0.807233	1
0.807248	1
0.807263	1
0.807279	1
0.807294	1
0.807309	1
0.807324	1
0.80734	1
0.807355	1
0.80737	1
0.807385	1
0.807401	1
0.807416	1
0.807431	1
0.807446	1
0.807462	1
0.807477	1
0.807492	1
0.807507	1
0.807523	1
0.807538	1
0.807553	1
0.807568	1
0.807584	1
0.807599	1
0.807614	1
0.80763	1
0.807645	1
0.80766	1
0.807675	1
0.807691	1
0.807706	1
0.807721	1
0.807736	1
0.807752	1
0.807767	1
0.807782	1
0.807797	1
0.807813	1
0.807828	1
0.807843	1
0.807858	1
0.807874	1
0.807889	1
0.807904	1
0.807919	1
0.807935	1
0.80795	1
0.807965	1
0.80798	1
0.807996	1
0.808011	1
0.808026	1
0.808042	1
0.808057	1
0.808072	1
0.808087	1
0.808103	1
0.808118	1
0.808133	1
0.808148	1
0.808164	1
0.808179	1
0.808194	1
0.808209	1
0.808225	1
0.80824	1
0.808255	1
0.80827	1
0.808286	1
0.808301	1
0.808316	1
0.808331	1
0.808347	1
0.808362	1
0.808377	1
0.808392	1
0.808408	1
0.808423	1
0.808438	1
0.808453	1
0.808469	1
0.808484	1
0.808499	1
0.808515	1
0.80853	1
0.808545	1
0.80856	1
0.808576	1
0.808591	1
0.808606	1
0.808621	1
0.808637	1
0.808652	1
0.808667	1
0.808682	1
0.808698	1
0.808713	1
0.808728	1
0.808743	1
0.808759	1
0.808774	1
0.808789	1
0.808804	1
0.80882	1
0.808835	1
0.80885	1
0.808865	1
0.808881	1
0.808896	1
0.808911	1
0.808927	1
0.808942	1
0.808957	1
0.808972	1
0.808988	1
0.809003	1
0.809018	1
0.809033	1
0.809049	1
0.809064	1
0.809079	1
0.809094	1
0.80911	1
0.809125	1
0.80914	1
0.809155	1
0.809171	1
0.809186	1
0.809201	1
0.809216	1
0.809232	1
0.809247	1
0.809262	1
0.809277	1
0.809293	1
0.809308	1
0.809323	1
0.809339	1
0.809354	1
0.809369	1
0.809384	1
0.8094	1
0.809415	1
0.80943	1
0.809445	1
0.809461	1
0.809476	1
0.809491	1
0.809506	1
0.809522	1
0.809537	1
0.809552	1
0.809567	1
0.809583	1
0.809598	1
0.809613	1
0.809628	1
0.809644	1
0.809659	1
0.809674	1
0.809689	1
0.809705	1
0.80972	1
0.809735	1
0.809751	1
0.809766	1
0.809781	1
0.809796	1
0.809812	1
0.809827	1
0.809842	1
0.809857	1
0.809873	1
0.809888	1
0.809903	1
0.809918	1
0.809934	1
0.809949	1
0.809964	1
0.809979	1
0.809995	1
0.81001	1
0.810025	1
0.81004	1
0.810056	1
0.810071	1
0.810086	1
0.810101	1
0.810117	1
0.810132	1
0.810147	1
0.810163	1
0.810178	1
0.810193	1
0.810208	1
0.810224	1
0.810239	1
0.810254	1
0.810269	1
0.810285	1
0.8103	1
0.810315	1
0.81033	1
0.810346	1
0.810361	1
0.810376	1
0.810391	1
0.810407	1
0.810422	1
0.810437	1
0.810452	1
0.810468	1
0.810483	1
0.810498	1
0.810513	1
0.810529	1
0.810544	1
0.810559	1
0.810575	1
0.81059	1
0.810605	1
0.81062	1
0.810636	1
0.810651	1
0.810666	1
0.810681	1
0.810697	1
0.810712	1
0.810727	1
0.810742	1
0.810758	1
0.810773	1
0.810788	1
0.810803	1
0.810819	1
0.810834	1
0.810849	1
0.810864	1
0.81088	1
0.810895	1
0.81091	1
0.810925	1
0.810941	1
0.810956	1
0.810971	1
0.810986	1
0.811002	1
0.811017	1
0.811032	1
0.811048	1
0.811063	1
0.811078	1
0.811093	1
0.811109	1
0.811124	1
0.811139	1
0.811154	1
0.81117	1
0.811185	1
0.8112	1
0.811215	1
0.811231	1
0.811246	1
0.811261	1
0.811276	1
0.811292	1
0.811307	1
0.811322	1
0.811337	1
0.811353	1
0.811368	1
0.811383	1
0.811398	1
0.811414	1
0.811429	1
0.811444	1
0.81146	1
0.811475	1
0.81149	1
0.811505	1
0.811521	1
0.811536	1
0.811551	1
0.811566	1
0.811582	1
0.811597	1
0.811612	1
0.811627	1
0.811643	1
0.811658	1
0.811673	1
0.811688	1
0.811704	1
0.811719	1
0.811734	1
0.811749	1
0.811765	1
0.81178	1
0.811795	1
0.81181	1
0.811826	1
0.811841	1
0.811856	1
0.811872	1
0.811887	1
0.811902	1
0.811917	1
0.811933	1
0.811948	1
0.811963	1
0.811978	1
0.811994	1
0.812009	1
0.812024	1
0.812039	1
0.812055	1
0.81207	1
0.812085	1
0.8121	1
0.812116	1
0.812131	1
0.812146	1
0.812161	1
0.812177	1
0.812192	1
0.812207	1
0.812222	1
0.812238	1
0.812253	1
0.812268	1
0.812284	1
0.812299	1
0.812314	1
0.812329	1
0.812345	1
0.81236	1
0.812375	1
0.81239	1
0.812406	1
0.812421	1
0.812436	1
0.812451	1
0.812467	1
0.812482	1
0.812497	1
0.812512	1
0.812528	1
0.812543	1
0.812558	1
0.812573	1
0.812589	1
0.812604	1
0.812619	1
0.812634	1
0.81265	1
0.812665	1
0.81268	1
0.812696	1
0.812711	1
0.812726	1
0.812741	1
0.812757	1
0.812772	1
0.812787	1
0.812802	1
0.812818	1
0.812833	1
0.812848	1
0.812863	1
0.812879	1
0.812894	1
0.812909	1
0.812924	1
0.81294	1
0.812955	1
0.81297	1
0.812985	1
0.813001	1
0.813016	1
0.813031	1
0.813046	1
0.813062	1
0.813077	1
0.813092	1
0.813107	1
0.813123	1
0.813138	1
0.813153	1
0.813169	1
0.813184	1
0.813199	1
0.813214	1
0.81323	1
0.813245	1
0.81326	1
0.813275	1
0.813291	1
0.813306	1
0.813321	1
0.813336	1
0.813352	1
0.813367	1
0.813382	1
0.813397	1
0.813413	1
0.813428	1
0.813443	1
0.813458	1
0.813474	1
0.813489	1
0.813504	1
0.813519	1
0.813535	1
0.81355	1
0.813565	1
0.813581	1
0.813596	1
0.813611	1
0.813626	1
0.813642	1
0.813657	1
0.813672	1
0.813687	1
0.813703	1
0.813718	1
0.813733	1
0.813748	1
0.813764	1
0.813779	1
0.813794	1
0.813809	1
0.813825	1
0.81384	1
0.813855	1
0.81387	1
0.813886	1
0.813901	1
0.813916	1
0.813931	1
0.813947	1
0.813962	1
0.813977	1
0.813993	1
0.814008	1
0.814023	1
0.814038	1
0.814054	1
0.814069	1
0.814084	1
0.814099	1
0.814115	1
0.81413	1
0.814145	1
0.81416	1
0.814176	1
0.814191	1
0.814206	1
0.814221	1
0.814237	1
0.814252	1
0.814267	1
0.814282	1
0.814298	1
0.814313	1
0.814328	1
0.814343	1
0.814359	1
0.814374	1
0.814389	1
0.814405	1
0.81442	1
0.814435	1
0.81445	1
0.814466	1
0.814481	1
0.814496	1
0.814511	1
0.814527	1
0.814542	1
0.814557	1
0.814572	1
0.814588	1
0.814603	1
0.814618	1
0.814633	1
0.814649	1
0.814664	1
0.814679	1
0.814694	1
0.81471	1
0.814725	1
0.81474	1
0.814755	1
0.814771	1
0.814786	1
0.814801	1
0.814817	1
0.814832	1
0.814847	1
0.814862	1
0.814878	1
0.814893	1
0.814908	1
0.814923	1
0.814939	1
0.814954	1
0.814969	1
0.814984	1
0.815	1
0.815015	1
0.81503	1
0.815045	1
0.815061	1
0.815076	1
0.815091	1
0.815106	1
0.815122	1
0.815137	1
0.815152	1
0.815167	1
0.815183	1
0.815198	1
0.815213	1
0.815229	1
0.815244	1
0.815259	1
0.815274	1
0.81529	1
0.815305	1
0.81532	1
0.815335	1
0.815351	1
0.815366	1
0.815381	1
0.815396	1
0.815412	1
0.815427	1
0.815442	1
0.815457	1
0.815473	1
0.815488	1
0.815503	1
0.815518	1
0.815534	1
0.815549	1
0.815564	1
0.815579	1
0.815595	1
0.81561	1
0.815625	1
0.81564	1
0.815656	1
0.815671	1
0.815686	1
0.815702	1
0.815717	1
0.815732	1
0.815747	1
0.815763	1
0.815778	1
0.815793	1
0.815808	1
0.815824	1
0.815839	1
0.815854	1
0.815869	1
0.815885	1
0.8159	1
0.815915	1
0.81593	1
0.815946	1
0.815961	1
0.815976	1
0.815991	1
0.816007	1
0.816022	1
0.816037	1
0.816052	1
0.816068	1
0.816083	1
0.816098	1
0.816114	1
0.816129	1
0.816144	1
0.816159	1
0.816175	1
0.81619	1
0.816205	1
0.81622	1
0.816236	1
0.816251	1
0.816266	1
0.816281	1
0.816297	1
0.816312	1
0.816327	1
0.816342	1
0.816358	1
0.816373	1
0.816388	1
0.816403	1
0.816419	1
0.816434	1
0.816449	1
0.816464	1
0.81648	1
0.816495	1
0.81651	1
0.816526	1
0.816541	1
0.816556	1
0.816571	1
0.816587	1
0.816602	1
0.816617	1
0.816632	1
0.816648	1
0.816663	1
0.816678	1
0.816693	1
0.816709	1
0.816724	1
0.816739	1
0.816754	1
0.81677	1
0.816785	1
0.8168	1
0.816815	1
0.816831	1
0.816846	1
0.816861	1
0.816876	1
0.816892	1
0.816907	1
0.816922	1
0.816938	1
0.816953	1
0.816968	1
0.816983	1
0.816999	1
0.817014	1
0.817029	1
0.817044	1
0.81706	1
0.817075	1
0.81709	1
0.817105	1
0.817121	1
0.817136	1
0.817151	1
0.817166	1
0.817182	1
0.817197	1
0.817212	1
0.817227	1
0.817243	1
0.817258	1
0.817273	1
0.817288	1
0.817304	1
0.817319	1
0.817334	1
0.81735	1
0.817365	1
0.81738	1
0.817395	1
0.817411	1
0.817426	1
0.817441	1
0.817456	1
0.817472	1
0.817487	1
0.817502	1
0.817517	1
0.817533	1
0.817548	1
0.817563	1
0.817578	1
0.817594	1
0.817609	1
0.817624	1
0.817639	1
0.817655	1
0.81767	1
0.817685	1
0.8177	1
0.817716	1
0.817731	1
0.817746	1
0.817762	1
0.817777	1
0.817792	1
0.817807	1
0.817823	1
0.817838	1
0.817853	1
0.817868	1
0.817884	1
0.817899	1
0.817914	1
0.817929	1
0.817945	1
0.81796	1
0.817975	1
0.81799	1
0.818006	1
0.818021	1
0.818036	1
0.818051	1
0.818067	1
0.818082	1
0.818097	1
0.818112	1
0.818128	1
0.818143	1
0.818158	1
0.818173	1
0.818189	1
0.818204	1
0.818219	1
0.818235	1
0.81825	1
0.818265	1
0.81828	1
0.818296	1
0.818311	1
0.818326	1
0.818341	1
0.818357	1
0.818372	1
0.818387	1
0.818402	1
0.818418	1
0.818433	1
0.818448	1
0.818463	1
0.818479	1
0.818494	1
0.818509	1
0.818524	1
0.81854	1
0.818555	1
0.81857	1
0.818585	1
0.818601	1
0.818616	1
0.818631	1
0.818647	1
0.818662	1
0.818677	1
0.818692	1
0.818708	1
0.818723	1
0.818738	1
0.818753	1
0.818769	1
0.818784	1
0.818799	1
0.818814	1
0.81883	1
0.818845	1
0.81886	1
0.818875	1
0.818891	1
0.818906	1
0.818921	1
0.818936	1
0.818952	1
0.818967	1
0.818982	1
0.818997	1
0.819013	1
0.819028	1
0.819043	1
0.819059	1
0.819074	1
0.819089	1
0.819104	1
0.81912	1
0.819135	1
0.81915	1
0.819165	1
0.819181	1
0.819196	1
0.819211	1
0.819226	1
0.819242	1
0.819257	1
0.819272	1
0.819287	1
0.819303	1
0.819318	1
0.819333	1
0.819348	1
0.819364	1
0.819379	1
0.819394	1
0.819409	1
0.819425	1
0.81944	1
0.819455	1
0.819471	1
0.819486	1
0.819501	1
0.819516	1
0.819532	1
0.819547	1
0.819562	1
0.819577	1
0.819593	1
0.819608	1
0.819623	1
0.819638	1
0.819654	1
0.819669	1
0.819684	1
0.819699	1
0.819715	1
0.81973	1
0.819745	1
0.81976	1
0.819776	1
0.819791	1
0.819806	1
0.819821	1
0.819837	1
0.819852	1
0.819867	1
0.819883	1
0.819898	1
0.819913	1
0.819928	1
0.819944	1
0.819959	1
0.819974	1
0.819989	1
0.820005	1
0.82002	1
0.820035	1
0.82005	1
0.820066	1
0.820081	1
0.820096	1
0.820111	1
0.820127	1
0.820142	1
0.820157	1
0.820172	1
0.820188	1
0.820203	1
0.820218	1
0.820233	1
0.820249	1
0.820264	1
0.820279	1
0.820294	1
0.82031	1
0.820325	1
0.82034	1
0.820356	1
0.820371	1
0.820386	1
0.820401	1
0.820417	1
0.820432	1
0.820447	1
0.820462	1
0.820478	1
0.820493	1
0.820508	1
0.820523	1
0.820539	1
0.820554	1
0.820569	1
0.820584	1
0.8206	1
0.820615	1
0.82063	1
0.820645	1
0.820661	1
0.820676	1
0.820691	1
0.820706	1
0.820722	1
0.820737	1
0.820752	1
0.820768	1
0.820783	1
0.820798	1
0.820813	1
0.820829	1
0.820844	1
0.820859	1
0.820874	1
0.82089	1
0.820905	1
0.82092	1
0.820935	1
0.820951	1
0.820966	1
0.820981	1
0.820996	1
0.821012	1
0.821027	1
0.821042	1
0.821057	1
0.821073	1
0.821088	1
0.821103	1
0.821118	1
0.821134	1
0.821149	1
0.821164	1
0.82118	1
0.821195	1
0.82121	1
0.821225	1
0.821241	1
0.821256	1
0.821271	1
0.821286	1
0.821302	1
0.821317	1
0.821332	1
0.821347	1
0.821363	1
0.821378	1
0.821393	1
0.821408	1
0.821424	1
0.821439	1
0.821454	1
0.821469	1
0.821485	1
0.8215	1
0.821515	1
0.82153	1
0.821546	1
0.821561	1
0.821576	1
0.821592	1
0.821607	1
0.821622	1
0.821637	1
0.821653	1
0.821668	1
0.821683	1
0.821698	1
0.821714	1
0.821729	1
0.821744	1
0.821759	1
0.821775	1
0.82179	1
0.821805	1
0.82182	1
0.821836	1
0.821851	1
0.821866	1
0.821881	1
0.821897	1
0.821912	1
0.821927	1
0.821942	1
0.821958	1
0.821973	1
0.821988	1
0.822004	1
0.822019	1
0.822034	1
0.822049	1
0.822065	1
0.82208	1
0.822095	1
0.82211	1
0.822126	1
0.822141	1
0.822156	1
0.822171	1
0.822187	1
0.822202	1
0.822217	1
0.822232	1
0.822248	1
0.822263	1
0.822278	1
0.822293	1
0.822309	1
0.822324	1
0.822339	1
0.822354	1
0.82237	1
0.822385	1
0.8224	1
0.822416	1
0.822431	1
0.822446	1
0.822461	1
0.822477	1
0.822492	1
0.822507	1
0.822522	1
0.822538	1
0.822553	1
0.822568	1
0.822583	1
0.822599	1
0.822614	1
0.822629	1
0.822644	1
0.82266	1
0.822675	1
0.82269	1
0.822705	1
0.822721	1
0.822736	1
0.822751	1
0.822766	1
0.822782	1
0.822797	1
0.822812	1
0.822827	1
0.822843	1
0.822858	1
0.822873	1
0.822889	1
0.822904	1
0.822919	1
0.822934	1
0.82295	1
0.822965	1
0.82298	1
0.822995	1
0.823011	1
0.823026	1
0.823041	1
0.823056	1
0.823072	1
0.823087	1
0.823102	1
0.823117	1
0.823133	1
0.823148	1
0.823163	1
0.823178	1
0.823194	1
0.823209	1
0.823224	1
0.823239	1
0.823255	1
0.82327	1
0.823285	1
0.823301	1
0.823316	1
0.823331	1
0.823346	1
0.823362	1
0.823377	1
0.823392	1
0.823407	1
0.823423	1
0.823438	1
0.823453	1
0.823468	1
0.823484	1
0.823499	1
0.823514	1
0.823529	1
0.823545	1
0.82356	1
0.823575	1
0.82359	1
0.823606	1
0.823621	1
0.823636	1
0.823651	1
0.823667	1
0.823682	1
0.823697	1
0.823713	1
0.823728	1
0.823743	1
0.823758	1
0.823774	1
0.823789	1
0.823804	1
0.823819	1
0.823835	1
0.82385	1
0.823865	1
0.82388	1
0.823896	1
0.823911	1
0.823926	1
0.823941	1
0.823957	1
0.823972	1
0.823987	1
0.824002	1
0.824018	1
0.824033	1
0.824048	1
0.824063	1
0.824079	1
0.824094	1
0.824109	1
0.824125	1
0.82414	1
0.824155	1
0.82417	1
0.824186	1
0.824201	1
0.824216	1
0.824231	1
0.824247	1
0.824262	1
0.824277	1
0.824292	1
0.824308	1
0.824323	1
0.824338	1
0.824353	1
0.824369	1
0.824384	1
0.824399	1
0.824414	1
0.82443	1
0.824445	1
0.82446	1
0.824475	1
0.824491	1
0.824506	1
0.824521	1
0.824537	1
0.824552	1
0.824567	1
0.824582	1
0.824598	1
0.824613	1
0.824628	1
0.824643	1
0.824659	1
0.824674	1
0.824689	1
0.824704	1
0.82472	1
0.824735	1
0.82475	1
0.824765	1
0.824781	1
0.824796	1
0.824811	1
0.824826	1
0.824842	1
0.824857	1
0.824872	1
0.824887	1
0.824903	1
0.824918	1
0.824933	1
0.824949	1
0.824964	1
0.824979	1
0.824994	1
0.82501	1
0.825025	1
0.82504	1
0.825055	1
0.825071	1
0.825086	1
0.825101	1
0.825116	1
0.825132	1
0.825147	1
0.825162	1
0.825177	1
0.825193	1
0.825208	1
0.825223	1
0.825238	1
0.825254	1
0.825269	1
0.825284	1
0.825299	1
0.825315	1
0.82533	1
0.825345	1
0.82536	1
0.825376	1
0.825391	1
0.825406	1
0.825422	1
0.825437	1
0.825452	1
0.825467	1
0.825483	1
0.825498	1
0.825513	1
0.825528	1
0.825544	1
0.825559	1
0.825574	1
0.825589	1
0.825605	1
0.82562	1
0.825635	1
0.82565	1
0.825666	1
0.825681	1
0.825696	1
0.825711	1
0.825727	1
0.825742	1
0.825757	1
0.825772	1
0.825788	1
0.825803	1
0.825818	1
0.825834	1
0.825849	1
0.825864	1
0.825879	1
0.825895	1
0.82591	1
0.825925	1
0.82594	1
0.825956	1
0.825971	1
0.825986	1
0.826001	1
0.826017	1
0.826032	1
0.826047	1
0.826062	1
0.826078	1
0.826093	1
0.826108	1
0.826123	1
0.826139	1
0.826154	1
0.826169	1
0.826184	1
0.8262	1
0.826215	1
0.82623	1
0.826246	1
0.826261	1
0.826276	1
0.826291	1
0.826307	1
0.826322	1
0.826337	1
0.826352	1
0.826368	1
0.826383	1
0.826398	1
0.826413	1
0.826429	1
0.826444	1
0.826459	1
0.826474	1
0.82649	1
0.826505	1
0.82652	1
0.826535	1
0.826551	1
0.826566	1
0.826581	1
0.826596	1
0.826612	1
0.826627	1
0.826642	1
0.826658	1
0.826673	1
0.826688	1
0.826703	1
0.826719	1
0.826734	1
0.826749	1
0.826764	1
0.82678	1
0.826795	1
0.82681	1
0.826825	1
0.826841	1
0.826856	1
0.826871	1
0.826886	1
0.826902	1
0.826917	1
0.826932	1
0.826947	1
0.826963	1
0.826978	1
0.826993	1
0.827008	1
0.827024	1
0.827039	1
0.827054	1
0.82707	1
0.827085	1
0.8271	1
0.827115	1
0.827131	1
0.827146	1
0.827161	1
0.827176	1
0.827192	1
0.827207	1
0.827222	1
0.827237	1
0.827253	1
0.827268	1
0.827283	1
0.827298	1
0.827314	1
0.827329	1
0.827344	1
0.827359	1
0.827375	1
0.82739	1
0.827405	1
0.82742	1
0.827436	1
0.827451	1
0.827466	1
0.827481	1
0.827497	1
0.827512	1
0.827527	1
0.827543	1
0.827558	1
0.827573	1
0.827588	1
0.827604	1
0.827619	1
0.827634	1
0.827649	1
0.827665	1
0.82768	1
0.827695	1
0.82771	1
0.827726	1
0.827741	1
0.827756	1
0.827771	1
0.827787	1
0.827802	1
0.827817	1
0.827832	1
0.827848	1
0.827863	1
0.827878	1
0.827893	1
0.827909	1
0.827924	1
0.827939	1
0.827955	1
0.82797	1
0.827985	1
0.828	1
0.828016	1
0.828031	1
0.828046	1
0.828061	1
0.828077	1
0.828092	1
0.828107	1
0.828122	1
0.828138	1
0.828153	1
0.828168	1
0.828183	1
0.828199	1
0.828214	1
0.828229	1
0.828244	1
0.82826	1
0.828275	1
0.82829	1
0.828305	1
0.828321	1
0.828336	1
0.828351	1
0.828367	1
0.828382	1
0.828397	1
0.828412	1
0.828428	1
0.828443	1
0.828458	1
0.828473	1
0.828489	1
0.828504	1
0.828519	1
0.828534	1
0.82855	1
0.828565	1
0.82858	1
0.828595	1
0.828611	1
0.828626	1
0.828641	1
0.828656	1
0.828672	1
0.828687	1
0.828702	1
0.828717	1
0.828733	1
0.828748	1
0.828763	1
0.828779	1
0.828794	1
0.828809	1
0.828824	1
0.82884	1
0.828855	1
0.82887	1
0.828885	1
0.828901	1
0.828916	1
0.828931	1
0.828946	1
0.828962	1
0.828977	1
0.828992	1
0.829007	1
0.829023	1
0.829038	1
0.829053	1
0.829068	1
0.829084	1
0.829099	1
0.829114	1
0.829129	1
0.829145	1
0.82916	1
0.829175	1
0.829191	1
0.829206	1
0.829221	1
0.829236	1
0.829252	1
0.829267	1
0.829282	1
0.829297	1
0.829313	1
0.829328	1
0.829343	1
0.829358	1
0.829374	1
0.829389	1
0.829404	1
0.829419	1
0.829435	1
0.82945	1
0.829465	1
0.82948	1
0.829496	1
0.829511	1
0.829526	1
0.829541	1
0.829557	1
0.829572	1
0.829587	1
0.829603	1
0.829618	1
0.829633	1
0.829648	1
0.829664	1
0.829679	1
0.829694	1
0.829709	1
0.829725	1
0.82974	1
0.829755	1
0.82977	1
0.829786	1
0.829801	1
0.829816	1
0.829831	1
0.829847	1
0.829862	1
0.829877	1
0.829892	1
0.829908	1
0.829923	1
0.829938	1
0.829953	1
0.829969	1
0.829984	1
0.829999	1
0.830014	1
0.83003	1
0.830045	1
0.83006	1
0.830076	1
0.830091	1
0.830106	1
0.830121	1
0.830137	1
0.830152	1
0.830167	1
0.830182	1
0.830198	1
0.830213	1
0.830228	1
0.830243	1
0.830259	1
0.830274	1
0.830289	1
0.830304	1
0.83032	1
0.830335	1
0.83035	1
0.830365	1
0.830381	1
0.830396	1
0.830411	1
0.830426	1
0.830442	1
0.830457	1
0.830472	1
0.830488	1
0.830503	1
0.830518	1
0.830533	1
0.830549	1
0.830564	1
0.830579	1
0.830594	1
0.83061	1
0.830625	1
0.83064	1
0.830655	1
0.830671	1
0.830686	1
0.830701	1
0.830716	1
0.830732	1
0.830747	1
0.830762	1
0.830777	1
0.830793	1
0.830808	1
0.830823	1
0.830838	1
0.830854	1
0.830869	1
0.830884	1
0.8309	1
0.830915	1
0.83093	1
0.830945	1
0.830961	1
0.830976	1
0.830991	1
0.831006	1
0.831022	1
0.831037	1
0.831052	1
0.831067	1
0.831083	1
0.831098	1
0.831113	1
0.831128	1
0.831144	1
0.831159	1
0.831174	1
0.831189	1
0.831205	1
0.83122	1
0.831235	1
0.83125	1
0.831266	1
0.831281	1
0.831296	1
0.831312	1
0.831327	1
0.831342	1
0.831357	1
0.831373	1
0.831388	1
0.831403	1
0.831418	1
0.831434	1
0.831449	1
0.831464	1
0.831479	1
0.831495	1
0.83151	1
0.831525	1
0.83154	1
0.831556	1
0.831571	1
0.831586	1
0.831601	1
0.831617	1
0.831632	1
0.831647	1
0.831662	1
0.831678	1
0.831693	1
0.831708	1
0.831724	1
0.831739	1
0.831754	1
0.831769	1
0.831785	1
0.8318	1
0.831815	1
0.83183	1
0.831846	1
0.831861	1
0.831876	1
0.831891	1
0.831907	1
0.831922	1
0.831937	1
0.831952	1
0.831968	1
0.831983	1
0.831998	1
0.832013	1
0.832029	1
0.832044	1
0.832059	1
0.832074	1
0.83209	1
0.832105	1
0.83212	1
0.832136	1
0.832151	1
0.832166	1
0.832181	1
0.832197	1
0.832212	1
0.832227	1
0.832242	1
0.832258	1
0.832273	1
0.832288	1
0.832303	1
0.832319	1
0.832334	1
0.832349	1
0.832364	1
0.83238	1
0.832395	1
0.83241	1
0.832425	1
0.832441	1
0.832456	1
0.832471	1
0.832486	1
0.832502	1
0.832517	1
0.832532	1
0.832547	1
0.832563	1
0.832578	1
0.832593	1
0.832609	1
0.832624	1
0.832639	1
0.832654	1
0.83267	1
0.832685	1
0.8327	1
0.832715	1
0.832731	1
0.832746	1
0.832761	1
0.832776	1
0.832792	1
0.832807	1
0.832822	1
0.832837	1
0.832853	1
0.832868	1
0.832883	1
0.832898	1
0.832914	1
0.832929	1
0.832944	1
0.832959	1
0.832975	1
0.83299	1
0.833005	1
0.833021	1
0.833036	1
0.833051	1
0.833066	1
0.833082	1
0.833097	1
0.833112	1
0.833127	1
0.833143	1
0.833158	1
0.833173	1
0.833188	1
0.833204	1
0.833219	1
0.833234	1
0.833249	1
0.833265	1
0.83328	1
0.833295	1
0.83331	1
0.833326	1
0.833341	1
0.833356	1
0.833371	1
0.833387	1
0.833402	1
0.833417	1
0.833433	1
0.833448	1
0.833463	1
0.833478	1
0.833494	1
0.833509	1
0.833524	1
0.833539	1
0.833555	1
0.83357	1
0.833585	1
0.8336	1
0.833616	1
0.833631	1
0.833646	1
0.833661	1
0.833677	1
0.833692	1
0.833707	1
0.833722	1
0.833738	1
0.833753	1
0.833768	1
0.833783	1
0.833799	1
0.833814	1
0.833829	1
0.833845	1
0.83386	1
0.833875	1
0.83389	1
0.833906	1
0.833921	1
0.833936	1
0.833951	1
0.833967	1
0.833982	1
0.833997	1
0.834012	1
0.834028	1
0.834043	1
0.834058	1
0.834073	1
0.834089	1
0.834104	1
0.834119	1
0.834134	1
0.83415	1
0.834165	1
0.83418	1
0.834195	1
0.834211	1
0.834226	1
0.834241	1
0.834257	1
0.834272	1
0.834287	1
0.834302	1
0.834318	1
0.834333	1
0.834348	1
0.834363	1
0.834379	1
0.834394	1
0.834409	1
0.834424	1
0.83444	1
0.834455	1
0.83447	1
0.834485	1
0.834501	1
0.834516	1
0.834531	1
0.834546	1
0.834562	1
0.834577	1
0.834592	1
0.834607	1
0.834623	1
0.834638	1
0.834653	1
0.834668	1
0.834684	1
0.834699	1
0.834714	1
0.83473	1
0.834745	1
0.83476	1
0.834775	1
0.834791	1
0.834806	1
0.834821	1
0.834836	1
0.834852	1
0.834867	1
0.834882	1
0.834897	1
0.834913	1
0.834928	1
0.834943	1
0.834958	1
0.834974	1
0.834989	1
0.835004	1
0.835019	1
0.835035	1
0.83505	1
0.835065	1
0.83508	1
0.835096	1
0.835111	1
0.835126	1
0.835142	1
0.835157	1
0.835172	1
0.835187	1
0.835203	1
0.835218	1
0.835233	1
0.835248	1
0.835264	1
0.835279	1
0.835294	1
0.835309	1
0.835325	1
0.83534	1
0.835355	1
0.83537	1
0.835386	1
0.835401	1
0.835416	1
0.835431	1
0.835447	1
0.835462	1
0.835477	1
0.835492	1
0.835508	1
0.835523	1
0.835538	1
0.835554	1
0.835569	1
0.835584	1
0.835599	1
0.835615	1
0.83563	1
0.835645	1
0.83566	1
0.835676	1
0.835691	1
0.835706	1
0.835721	1
0.835737	1
0.835752	1
0.835767	1
0.835782	1
0.835798	1
0.835813	1
0.835828	1
0.835843	1
0.835859	1
0.835874	1
0.835889	1
0.835904	1
0.83592	1
0.835935	1
0.83595	1
0.835966	1
0.835981	1
0.835996	1
0.836011	1
0.836027	1
0.836042	1
0.836057	1
0.836072	1
0.836088	1
0.836103	1
0.836118	1
0.836133	1
0.836149	1
0.836164	1
0.836179	1
0.836194	1
0.83621	1
0.836225	1
0.83624	1
0.836255	1
0.836271	1
0.836286	1
0.836301	1
0.836316	1
0.836332	1
0.836347	1
0.836362	1
0.836378	1
0.836393	1
0.836408	1
0.836423	1
0.836439	1
0.836454	1
0.836469	1
0.836484	1
0.8365	1
0.836515	1
0.83653	1
0.836545	1
0.836561	1
0.836576	1
0.836591	1
0.836606	1
0.836622	1
0.836637	1
0.836652	1
0.836667	1
0.836683	1
0.836698	1
0.836713	1
0.836728	1
0.836744	1
0.836759	1
0.836774	1
0.83679	1
0.836805	1
0.83682	1
0.836835	1
0.836851	1
0.836866	1
0.836881	1
0.836896	1
0.836912	1
0.836927	1
0.836942	1
0.836957	1
0.836973	1
0.836988	1
0.837003	1
0.837018	1
0.837034	1
0.837049	1
0.837064	1
0.837079	1
0.837095	1
0.83711	1
0.837125	1
0.83714	1
0.837156	1
0.837171	1
0.837186	1
0.837201	1
0.837217	1
0.837232	1
0.837247	1
0.837263	1
0.837278	1
0.837293	1
0.837308	1
0.837324	1
0.837339	1
0.837354	1
0.837369	1
0.837385	1
0.8374	1
0.837415	1
0.83743	1
0.837446	1
0.837461	1
0.837476	1
0.837491	1
0.837507	1
0.837522	1
0.837537	1
0.837552	1
0.837568	1
0.837583	1
0.837598	1
0.837613	1
0.837629	1
0.837644	1
0.837659	1
0.837675	1
0.83769	1
0.837705	1
0.83772	1
0.837736	1
0.837751	1
0.837766	1
0.837781	1
0.837797	1
0.837812	1
0.837827	1
0.837842	1
0.837858	1
0.837873	1
0.837888	1
0.837903	1
0.837919	1
0.837934	1
0.837949	1
0.837964	1
0.83798	1
0.837995	1
0.83801	1
0.838025	1
0.838041	1
0.838056	1
0.838071	1
0.838087	1
0.838102	1
0.838117	1
0.838132	1
0.838148	1
0.838163	1
0.838178	1
0.838193	1
0.838209	1
0.838224	1
0.838239	1
0.838254	1
0.83827	1
0.838285	1
0.8383	1
0.838315	1
0.838331	1
0.838346	1
0.838361	1
0.838376	1
0.838392	1
0.838407	1
0.838422	1
0.838437	1
0.838453	1
0.838468	1
0.838483	1
0.838499	1
0.838514	1
0.838529	1
0.838544	1
0.83856	1
0.838575	1
0.83859	1
0.838605	1
0.838621	1
0.838636	1
0.838651	1
0.838666	1
0.838682	1
0.838697	1
0.838712	1
0.838727	1
0.838743	1
0.838758	1
0.838773	1
0.838788	1
0.838804	1
0.838819	1
0.838834	1
0.838849	1
0.838865	1
0.83888	1
0.838895	1
0.838911	1
0.838926	1
0.838941	1
0.838956	1
0.838972	1
0.838987	1
0.839002	1
0.839017	1
0.839033	1
0.839048	1
0.839063	1
0.839078	1
0.839094	1
0.839109	1
0.839124	1
0.839139	1
0.839155	1
0.83917	1
0.839185	1
0.8392	1
0.839216	1
0.839231	1
0.839246	1
0.839261	1
0.839277	1
0.839292	1
0.839307	1
0.839322	1
0.839338	1
0.839353	1
0.839368	1
0.839384	1
0.839399	1
0.839414	1
0.839429	1
0.839445	1
0.83946	1
0.839475	1
0.83949	1
0.839506	1
0.839521	1
0.839536	1
0.839551	1
0.839567	1
0.839582	1
0.839597	1
0.839612	1
0.839628	1
0.839643	1
0.839658	1
0.839673	1
0.839689	1
0.839704	1
0.839719	1
0.839734	1
0.83975	1
0.839765	1
0.83978	1
0.839796	1
0.839811	1
0.839826	1
0.839841	1
0.839857	1
0.839872	1
0.839887	1
0.839902	1
0.839918	1
0.839933	1
0.839948	1
0.839963	1
0.839979	1
0.839994	1
0.840009	1
0.840024	1
0.84004	1
0.840055	1
0.84007	1
0.840085	1
0.840101	1
0.840116	1
0.840131	1
0.840146	1
0.840162	1
0.840177	1
0.840192	1
0.840208	1
0.840223	1
0.840238	1
0.840253	1
0.840269	1
0.840284	1
0.840299	1
0.840314	1
0.84033	1
0.840345	1
0.84036	1
0.840375	1
0.840391	1
0.840406	1
0.840421	1
0.840436	1
0.840452	1
0.840467	1
0.840482	1
0.840497	1
0.840513	1
0.840528	1
0.840543	1
0.840558	1
0.840574	1
0.840589	1
0.840604	1
0.84062	1
0.840635	1
0.84065	1
0.840665	1
0.840681	1
0.840696	1
0.840711	1
0.840726	1
0.840742	1
0.840757	1
0.840772	1
0.840787	1
0.840803	1
0.840818	1
0.840833	1
0.840848	1
0.840864	1
0.840879	1
0.840894	1
0.840909	1
0.840925	1
0.84094	1
0.840955	1
0.84097	1
0.840986	1
0.841001	1
0.841016	1
0.841032	1
0.841047	1
0.841062	1
0.841077	1
0.841093	1
0.841108	1
0.841123	1
0.841138	1
0.841154	1
0.841169	1
0.841184	1
0.841199	1
0.841215	1
0.84123	1
0.841245	1
0.84126	1
0.841276	1
0.841291	1
0.841306	1
0.841321	1
0.841337	1
0.841352	1
0.841367	1
0.841382	1
0.841398	1
0.841413	1
0.841428	1
0.841444	1
0.841459	1
0.841474	1
0.841489	1
0.841505	1
0.84152	1
0.841535	1
0.84155	1
0.841566	1
0.841581	1
0.841596	1
0.841611	1
0.841627	1
0.841642	1
0.841657	1
0.841672	1
0.841688	1
0.841703	1
0.841718	1
0.841733	1
0.841749	1
0.841764	1
0.841779	1
0.841794	1
0.84181	1
0.841825	1
0.84184	1
0.841855	1
0.841871	1
0.841886	1
0.841901	1
0.841917	1
0.841932	1
0.841947	1
0.841962	1
0.841978	1
0.841993	1
0.842008	1
0.842023	1
0.842039	1
0.842054	1
0.842069	1
0.842084	1
0.8421	1
0.842115	1
0.84213	1
0.842145	1
0.842161	1
0.842176	1
0.842191	1
0.842206	1
0.842222	1
0.842237	1
0.842252	1
0.842267	1
0.842283	1
0.842298	1
0.842313	1
0.842329	1
0.842344	1
0.842359	1
0.842374	1
0.84239	1
0.842405	1
0.84242	1
0.842435	1
0.842451	1
0.842466	1
0.842481	1
0.842496	1
0.842512	1
0.842527	1
0.842542	1
0.842557	1
0.842573	1
0.842588	1
0.842603	1
0.842618	1
0.842634	1
0.842649	1
0.842664	1
0.842679	1
0.842695	1
0.84271	1
0.842725	1
0.842741	1
0.842756	1
0.842771	1
0.842786	1
0.842802	1
0.842817	1
0.842832	1
0.842847	1
0.842863	1
0.842878	1
0.842893	1
0.842908	1
0.842924	1
0.842939	1
0.842954	1
0.842969	1
0.842985	1
0.843	1
0.843015	1
0.84303	1
0.843046	1
0.843061	1
0.843076	1
0.843091	1
0.843107	1
0.843122	1
0.843137	1
0.843153	1
0.843168	1
0.843183	1
0.843198	1
0.843214	1
0.843229	1
0.843244	1
0.843259	1
0.843275	1
0.84329	1
0.843305	1
0.84332	1
0.843336	1
0.843351	1
0.843366	1
0.843381	1
0.843397	1
0.843412	1
0.843427	1
0.843442	1
0.843458	1
0.843473	1
0.843488	1
0.843503	1
0.843519	1
0.843534	1
0.843549	1
0.843565	1
0.84358	1
0.843595	1
0.84361	1
0.843626	1
0.843641	1
0.843656	1
0.843671	1
0.843687	1
0.843702	1
0.843717	1
0.843732	1
0.843748	1
0.843763	1
0.843778	1
0.843793	1
0.843809	1
0.843824	1
0.843839	1
0.843854	1
0.84387	1
0.843885	1
0.8439	1
0.843915	1
0.843931	1
0.843946	1
0.843961	1
0.843977	1
0.843992	1
0.844007	1
0.844022	1
0.844038	1
0.844053	1
0.844068	1
0.844083	1
0.844099	1
0.844114	1
0.844129	1
0.844144	1
0.84416	1
0.844175	1
0.84419	1
0.844205	1
0.844221	1
0.844236	1
0.844251	1
0.844266	1
0.844282	1
0.844297	1
0.844312	1
0.844327	1
0.844343	1
0.844358	1
0.844373	1
0.844388	1
0.844404	1
0.844419	1
0.844434	1
0.84445	1
0.844465	1
0.84448	1
0.844495	1
0.844511	1
0.844526	1
0.844541	1
0.844556	1
0.844572	1
0.844587	1
0.844602	1
0.844617	1
0.844633	1
0.844648	1
0.844663	1
0.844678	1
0.844694	1
0.844709	1
0.844724	1
0.844739	1
0.844755	1
0.84477	1
0.844785	1
0.8448	1
0.844816	1
0.844831	1
0.844846	1
0.844862	1
0.844877	1
0.844892	1
0.844907	1
0.844923	1
0.844938	1
0.844953	1
0.844968	1
0.844984	1
0.844999	1
0.845014	1
0.845029	1
0.845045	1
0.84506	1
0.845075	1
0.84509	1
0.845106	1
0.845121	1
0.845136	1
0.845151	1
0.845167	1
0.845182	1
0.845197	1
0.845212	1
0.845228	1
0.845243	1
0.845258	1
0.845274	1
0.845289	1
0.845304	1
0.845319	1
0.845335	1
0.84535	1
0.845365	1
0.84538	1
0.845396	1
0.845411	1
0.845426	1
0.845441	1
0.845457	1
0.845472	1
0.845487	1
0.845502	1
0.845518	1
0.845533	1
0.845548	1
0.845563	1
0.845579	1
0.845594	1
0.845609	1
0.845624	1
0.84564	1
0.845655	1
0.84567	1
0.845686	1
0.845701	1
0.845716	1
0.845731	1
0.845747	1
0.845762	1
0.845777	1
0.845792	1
0.845808	1
0.845823	1
0.845838	1
0.845853	1
0.845869	1
0.845884	1
0.845899	1
0.845914	1
0.84593	1
0.845945	1
0.84596	1
0.845975	1
0.845991	1
0.846006	1
0.846021	1
0.846036	1
0.846052	1
0.846067	1
0.846082	1
0.846098	1
0.846113	1
0.846128	1
0.846143	1
0.846159	1
0.846174	1
0.846189	1
0.846204	1
0.84622	1
0.846235	1
0.84625	1
0.846265	1
0.846281	1
0.846296	1
0.846311	1
0.846326	1
0.846342	1
0.846357	1
0.846372	1
0.846387	1
0.846403	1
0.846418	1
0.846433	1
0.846448	1
0.846464	1
0.846479	1
0.846494	1
0.846509	1
0.846525	1
0.84654	1
0.846555	1
0.846571	1
0.846586	1
0.846601	1
0.846616	1
0.846632	1
0.846647	1
0.846662	1
0.846677	1
0.846693	1
0.846708	1
0.846723	1
0.846738	1
0.846754	1
0.846769	1
0.846784	1
0.846799	1
0.846815	1
0.84683	1
0.846845	1
0.84686	1
0.846876	1
0.846891	1
0.846906	1
0.846921	1
0.846937	1
0.846952	1
0.846967	1
0.846983	1
0.846998	1
0.847013	1
0.847028	1
0.847044	1
0.847059	1
0.847074	1
0.847089	1
0.847105	1
0.84712	1
0.847135	1
0.84715	1
0.847166	1
0.847181	1
0.847196	1
0.847211	1
0.847227	1
0.847242	1
0.847257	1
0.847272	1
0.847288	1
0.847303	1
0.847318	1
0.847333	1
0.847349	1
0.847364	1
0.847379	1
0.847395	1
0.84741	1
0.847425	1
0.84744	1
0.847456	1
0.847471	1
0.847486	1
0.847501	1
0.847517	1
0.847532	1
0.847547	1
0.847562	1
0.847578	1
0.847593	1
0.847608	1
0.847623	1
0.847639	1
0.847654	1
0.847669	1
0.847684	1
0.8477	1
0.847715	1
0.84773	1
0.847745	1
0.847761	1
0.847776	1
0.847791	1
0.847807	1
0.847822	1
0.847837	1
0.847852	1
0.847868	1
0.847883	1
0.847898	1
0.847913	1
0.847929	1
0.847944	1
0.847959	1
0.847974	1
0.84799	1
0.848005	1
0.84802	1
0.848035	1
0.848051	1
0.848066	1
0.848081	1
0.848096	1
0.848112	1
0.848127	1
0.848142	1
0.848157	1
0.848173	1
0.848188	1
0.848203	1
0.848219	1
0.848234	1
0.848249	1
0.848264	1
0.84828	1
0.848295	1
0.84831	1
0.848325	1
0.848341	1
0.848356	1
0.848371	1
0.848386	1
0.848402	1
0.848417	1
0.848432	1
0.848447	1
0.848463	1
0.848478	1
0.848493	1
0.848508	1
0.848524	1
0.848539	1
0.848554	1
0.848569	1
0.848585	1
0.8486	1
0.848615	1
0.848631	1
0.848646	1
0.848661	1
0.848676	1
0.848692	1
0.848707	1
0.848722	1
0.848737	1
0.848753	1
0.848768	1
0.848783	1
0.848798	1
0.848814	1
0.848829	1
0.848844	1
0.848859	1
0.848875	1
0.84889	1
0.848905	1
0.84892	1
0.848936	1
0.848951	1
0.848966	1
0.848981	1
0.848997	1
0.849012	1
0.849027	1
0.849042	1
0.849058	1
0.849073	1
0.849088	1
0.849104	1
0.849119	1
0.849134	1
0.849149	1
0.849165	1
0.84918	1
0.849195	1
0.84921	1
0.849226	1
0.849241	1
0.849256	1
0.849271	1
0.849287	1
0.849302	1
0.849317	1
0.849332	1
0.849348	1
0.849363	1
0.849378	1
0.849393	1
0.849409	1
0.849424	1
0.849439	1
0.849454	1
0.84947	1
0.849485	1
0.8495	1
0.849516	1
0.849531	1
0.849546	1
0.849561	1
0.849577	1
0.849592	1
0.849607	1
0.849622	1
0.849638	1
0.849653	1
0.849668	1
0.849683	1
0.849699	1
0.849714	1
0.849729	1
0.849744	1
0.84976	1
0.849775	1
0.84979	1
0.849805	1
0.849821	1
0.849836	1
0.849851	1
0.849866	1
0.849882	1
0.849897	1
0.849912	1
0.849928	1
0.849943	1
0.849958	1
0.849973	1
0.849989	1
0.850004	1
0.850019	1
0.850034	1
0.85005	1
0.850065	1
0.85008	1
0.850095	1
0.850111	1
0.850126	1
0.850141	1
0.850156	1
0.850172	1
0.850187	1
0.850202	1
0.850217	1
0.850233	1
0.850248	1
0.850263	1
0.850278	1
0.850294	1
0.850309	1
0.850324	1
0.85034	1
0.850355	1
0.85037	1
0.850385	1
0.850401	1
0.850416	1
0.850431	1
0.850446	1
0.850462	1
0.850477	1
0.850492	1
0.850507	1
0.850523	1
0.850538	1
0.850553	1
0.850568	1
0.850584	1
0.850599	1
0.850614	1
0.850629	1
0.850645	1
0.85066	1
0.850675	1
0.85069	1
0.850706	1
0.850721	1
0.850736	1
0.850752	1
0.850767	1
0.850782	1
0.850797	1
0.850813	1
0.850828	1
0.850843	1
0.850858	1
0.850874	1
0.850889	1
0.850904	1
0.850919	1
0.850935	1
0.85095	1
0.850965	1
0.85098	1
0.850996	1
0.851011	1
0.851026	1
0.851041	1
0.851057	1
0.851072	1
0.851087	1
0.851102	1
0.851118	1
0.851133	1
0.851148	1
0.851164	1
0.851179	1
0.851194	1
0.851209	1
0.851225	1
0.85124	1
0.851255	1
0.85127	1
0.851286	1
0.851301	1
0.851316	1
0.851331	1
0.851347	1
0.851362	1
0.851377	1
0.851392	1
0.851408	1
0.851423	1
0.851438	1
0.851453	1
0.851469	1
0.851484	1
0.851499	1
0.851514	1
0.85153	1
0.851545	1
0.85156	1
0.851575	1
0.851591	1
0.851606	1
0.851621	1
0.851637	1
0.851652	1
0.851667	1
0.851682	1
0.851698	1
0.851713	1
0.851728	1
0.851743	1
0.851759	1
0.851774	1
0.851789	1
0.851804	1
0.85182	1
0.851835	1
0.85185	1
0.851865	1
0.851881	1
0.851896	1
0.851911	1
0.851926	1
0.851942	1
0.851957	1
0.851972	1
0.851987	1
0.852003	1
0.852018	1
0.852033	1
0.852049	1
0.852064	1
0.852079	1
0.852094	1
0.85211	1
0.852125	1
0.85214	1
0.852155	1
0.852171	1
0.852186	1
0.852201	1
0.852216	1
0.852232	1
0.852247	1
0.852262	1
0.852277	1
0.852293	1
0.852308	1
0.852323	1
0.852338	1
0.852354	1
0.852369	1
0.852384	1
0.852399	1
0.852415	1
0.85243	1
0.852445	1
0.852461	1
0.852476	1
0.852491	1
0.852506	1
0.852522	1
0.852537	1
0.852552	1
0.852567	1
0.852583	1
0.852598	1
0.852613	1
0.852628	1
0.852644	1
0.852659	1
0.852674	1
0.852689	1
0.852705	1
0.85272	1
0.852735	1
0.85275	1
0.852766	1
0.852781	1
0.852796	1
0.852811	1
0.852827	1
0.852842	1
0.852857	1
0.852873	1
0.852888	1
0.852903	1
0.852918	1
0.852934	1
0.852949	1
0.852964	1
0.852979	1
0.852995	1
0.85301	1
0.853025	1
0.85304	1
0.853056	1
0.853071	1
0.853086	1
0.853101	1
0.853117	1
0.853132	1
0.853147	1
0.853162	1
0.853178	1
0.853193	1
0.853208	1
0.853223	1
0.853239	1
0.853254	1
0.853269	1
0.853285	1
0.8533	1
0.853315	1
0.85333	1
0.853346	1
0.853361	1
0.853376	1
0.853391	1
0.853407	1
0.853422	1
0.853437	1
0.853452	1
0.853468	1
0.853483	1
0.853498	1
0.853513	1
0.853529	1
0.853544	1
0.853559	1
0.853574	1
0.85359	1
0.853605	1
0.85362	1
0.853635	1
0.853651	1
0.853666	1
0.853681	1
0.853696	1
0.853712	1
0.853727	1
0.853742	1
0.853758	1
0.853773	1
0.853788	1
0.853803	1
0.853819	1
0.853834	1
0.853849	1
0.853864	1
0.85388	1
0.853895	1
0.85391	1
0.853925	1
0.853941	1
0.853956	1
0.853971	1
0.853986	1
0.854002	1
0.854017	1
0.854032	1
0.854047	1
0.854063	1
0.854078	1
0.854093	1
0.854108	1
0.854124	1
0.854139	1
0.854154	1
0.85417	1
0.854185	1
0.8542	1
0.854215	1
0.854231	1
0.854246	1
0.854261	1
0.854276	1
0.854292	1
0.854307	1
0.854322	1
0.854337	1
0.854353	1
0.854368	1
0.854383	1
0.854398	1
0.854414	1
0.854429	1
0.854444	1
0.854459	1
0.854475	1
0.85449	1
0.854505	1
0.85452	1
0.854536	1
0.854551	1
0.854566	1
0.854582	1
0.854597	1
0.854612	1
0.854627	1
0.854643	1
0.854658	1
0.854673	1
0.854688	1
0.854704	1
0.854719	1
0.854734	1
0.854749	1
0.854765	1
0.85478	1
0.854795	1
0.85481	1
0.854826	1
0.854841	1
0.854856	1
0.854871	1
0.854887	1
0.854902	1
0.854917	1
0.854932	1
0.854948	1
0.854963	1
0.854978	1
0.854994	1
0.855009	1
0.855024	1
0.855039	1
0.855055	1
0.85507	1
0.855085	1
0.8551	1
0.855116	1
0.855131	1
0.855146	1
0.855161	1
0.855177	1
0.855192	1
0.855207	1
0.855222	1
0.855238	1
0.855253	1
0.855268	1
0.855283	1
0.855299	1
0.855314	1
0.855329	1
0.855344	1
0.85536	1
0.855375	1
0.85539	1
0.855406	1
0.855421	1
0.855436	1
0.855451	1
0.855467	1
0.855482	1
0.855497	1
0.855512	1
0.855528	1
0.855543	1
0.855558	1
0.855573	1
0.855589	1
0.855604	1
0.855619	1
0.855634	1
0.85565	1
0.855665	1
0.85568	1
0.855695	1
0.855711	1
0.855726	1
0.855741	1
0.855756	1
0.855772	1
0.855787	1
0.855802	1
0.855818	1
0.855833	1
0.855848	1
0.855863	1
0.855879	1
0.855894	1
0.855909	1
0.855924	1
0.85594	1
0.855955	1
0.85597	1
0.855985	1
0.856001	1
0.856016	1
0.856031	1
0.856046	1
0.856062	1
0.856077	1
0.856092	1
0.856107	1
0.856123	1
0.856138	1
0.856153	1
0.856168	1
0.856184	1
0.856199	1
0.856214	1
0.856229	1
0.856245	1
0.85626	1
0.856275	1
0.856291	1
0.856306	1
0.856321	1
0.856336	1
0.856352	1
0.856367	1
0.856382	1
0.856397	1
0.856413	1
0.856428	1
0.856443	1
0.856458	1
0.856474	1
0.856489	1
0.856504	1
0.856519	1
0.856535	1
0.85655	1
0.856565	1
0.85658	1
0.856596	1
0.856611	1
0.856626	1
0.856641	1
0.856657	1
0.856672	1
0.856687	1
0.856703	1
0.856718	1
0.856733	1
0.856748	1
0.856764	1
0.856779	1
0.856794	1
0.856809	1
0.856825	1
0.85684	1
0.856855	1
0.85687	1
0.856886	1
0.856901	1
0.856916	1
0.856931	1
0.856947	1
0.856962	1
0.856977	1
0.856992	1
0.857008	1
0.857023	1
0.857038	1
0.857053	1
0.857069	1
0.857084	1
0.857099	1
0.857115	1
0.85713	1
0.857145	1
0.85716	1
0.857176	1
0.857191	1
0.857206	1
0.857221	1
0.857237	1
0.857252	1
0.857267	1
0.857282	1
0.857298	1
0.857313	1
0.857328	1
0.857343	1
0.857359	1
0.857374	1
0.857389	1
0.857404	1
0.85742	1
0.857435	1
0.85745	1
0.857465	1
0.857481	1
0.857496	1
0.857511	1
0.857527	1
0.857542	1
0.857557	1
0.857572	1
0.857588	1
0.857603	1
0.857618	1
0.857633	1
0.857649	1
0.857664	1
0.857679	1
0.857694	1
0.85771	1
0.857725	1
0.85774	1
0.857755	1
0.857771	1
0.857786	1
0.857801	1
0.857816	1
0.857832	1
0.857847	1
0.857862	1
0.857877	1
0.857893	1
0.857908	1
0.857923	1
0.857939	1
0.857954	1
0.857969	1
0.857984	1
0.858	1
0.858015	1
0.85803	1
0.858045	1
0.858061	1
0.858076	1
0.858091	1
0.858106	1
0.858122	1
0.858137	1
0.858152	1
0.858167	1
0.858183	1
0.858198	1
0.858213	1
0.858228	1
0.858244	1
0.858259	1
0.858274	1
0.858289	1
0.858305	1
0.85832	1
0.858335	1
0.85835	1
0.858366	1
0.858381	1
0.858396	1
0.858412	1
0.858427	1
0.858442	1
0.858457	1
0.858473	1
0.858488	1
0.858503	1
0.858518	1
0.858534	1
0.858549	1
0.858564	1
0.858579	1
0.858595	1
0.85861	1
0.858625	1
0.85864	1
0.858656	1
0.858671	1
0.858686	1
0.858701	1
0.858717	1
0.858732	1
0.858747	1
0.858762	1
0.858778	1
0.858793	1
0.858808	1
0.858824	1
0.858839	1
0.858854	1
0.858869	1
0.858885	1
0.8589	1
0.858915	1
0.85893	1
0.858946	1
0.858961	1
0.858976	1
0.858991	1
0.859007	1
0.859022	1
0.859037	1
0.859052	1
0.859068	1
0.859083	1
0.859098	1
0.859113	1
0.859129	1
0.859144	1
0.859159	1
0.859174	1
0.85919	1
0.859205	1
0.85922	1
0.859236	1
0.859251	1
0.859266	1
0.859281	1
0.859297	1
0.859312	1
0.859327	1
0.859342	1
0.859358	1
0.859373	1
0.859388	1
0.859403	1
0.859419	1
0.859434	1
0.859449	1
0.859464	1
0.85948	1
0.859495	1
0.85951	1
0.859525	1
0.859541	1
0.859556	1
0.859571	1
0.859586	1
0.859602	1
0.859617	1
0.859632	1
0.859648	1
0.859663	1
0.859678	1
0.859693	1
0.859709	1
0.859724	1
0.859739	1
0.859754	1
0.85977	1
0.859785	1
0.8598	1
0.859815	1
0.859831	1
0.859846	1
0.859861	1
0.859876	1
0.859892	1
0.859907	1
0.859922	1
0.859937	1
0.859953	1
0.859968	1
0.859983	1
0.859998	1
0.860014	1
0.860029	1
0.860044	1
0.86006	1
0.860075	1
0.86009	1
0.860105	1
0.860121	1
0.860136	1
0.860151	1
0.860166	1
0.860182	1
0.860197	1
0.860212	1
0.860227	1
0.860243	1
0.860258	1
0.860273	1
0.860288	1
0.860304	1
0.860319	1
0.860334	1
0.860349	1
0.860365	1
0.86038	1
0.860395	1
0.86041	1
0.860426	1
0.860441	1
0.860456	1
0.860472	1
0.860487	1
0.860502	1
0.860517	1
0.860533	1
0.860548	1
0.860563	1
0.860578	1
0.860594	1
0.860609	1
0.860624	1
0.860639	1
0.860655	1
0.86067	1
0.860685	1
0.8607	1
0.860716	1
0.860731	1
0.860746	1
0.860761	1
0.860777	1
0.860792	1
0.860807	1
0.860822	1
0.860838	1
0.860853	1
0.860868	1
0.860883	1
0.860899	1
0.860914	1
0.860929	1
0.860945	1
0.86096	1
0.860975	1
0.86099	1
0.861006	1
0.861021	1
0.861036	1
0.861051	1
0.861067	1
0.861082	1
0.861097	1
0.861112	1
0.861128	1
0.861143	1
0.861158	1
0.861173	1
0.861189	1
0.861204	1
0.861219	1
0.861234	1
0.86125	1
0.861265	1
0.86128	1
0.861295	1
0.861311	1
0.861326	1
0.861341	1
0.861357	1
0.861372	1
0.861387	1
0.861402	1
0.861418	1
0.861433	1
0.861448	1
0.861463	1
0.861479	1
0.861494	1
0.861509	1
0.861524	1
0.86154	1
0.861555	1
0.86157	1
0.861585	1
0.861601	1
0.861616	1
0.861631	1
0.861646	1
0.861662	1
0.861677	1
0.861692	1
0.861707	1
0.861723	1
0.861738	1
0.861753	1
0.861769	1
0.861784	1
0.861799	1
0.861814	1
0.86183	1
0.861845	1
0.86186	1
0.861875	1
0.861891	1
0.861906	1
0.861921	1
0.861936	1
0.861952	1
0.861967	1
0.861982	1
0.861997	1
0.862013	1
0.862028	1
0.862043	1
0.862058	1
0.862074	1
0.862089	1
0.862104	1
0.862119	1
0.862135	1
0.86215	1
0.862165	1
0.862181	1
0.862196	1
0.862211	1
0.862226	1
0.862242	1
0.862257	1
0.862272	1
0.862287	1
0.862303	1
0.862318	1
0.862333	1
0.862348	1
0.862364	1
0.862379	1
0.862394	1
0.862409	1
0.862425	1
0.86244	1
0.862455	1
0.86247	1
0.862486	1
0.862501	1
0.862516	1
0.862531	1
0.862547	1
0.862562	1
0.862577	1
0.862593	1
0.862608	1
0.862623	1
0.862638	1
0.862654	1
0.862669	1
0.862684	1
0.862699	1
0.862715	1
0.86273	1
0.862745	1
0.86276	1
0.862776	1
0.862791	1
0.862806	1
0.862821	1
0.862837	1
0.862852	1
0.862867	1
0.862882	1
0.862898	1
0.862913	1
0.862928	1
0.862943	1
0.862959	1
0.862974	1
0.862989	1
0.863005	1
0.86302	1
0.863035	1
0.86305	1
0.863066	1
0.863081	1
0.863096	1
0.863111	1
0.863127	1
0.863142	1
0.863157	1
0.863172	1
0.863188	1
0.863203	1
0.863218	1
0.863233	1
0.863249	1
0.863264	1
0.863279	1
0.863294	1
0.86331	1
0.863325	1
0.86334	1
0.863355	1
0.863371	1
0.863386	1
0.863401	1
0.863416	1
0.863432	1
0.863447	1
0.863462	1
0.863478	1
0.863493	1
0.863508	1
0.863523	1
0.863539	1
0.863554	1
0.863569	1
0.863584	1
0.8636	1
0.863615	1
0.86363	1
0.863645	1
0.863661	1
0.863676	1
0.863691	1
0.863706	1
0.863722	1
0.863737	1
0.863752	1
0.863767	1
0.863783	1
0.863798	1
0.863813	1
0.863828	1
0.863844	1
0.863859	1
0.863874	1
0.86389	1
0.863905	1
0.86392	1
0.863935	1
0.863951	1
0.863966	1
0.863981	1
0.863996	1
0.864012	1
0.864027	1
0.864042	1
0.864057	1
0.864073	1
0.864088	1
0.864103	1
0.864118	1
0.864134	1
0.864149	1
0.864164	1
0.864179	1
0.864195	1
0.86421	1
0.864225	1
0.86424	1
0.864256	1
0.864271	1
0.864286	1
0.864302	1
0.864317	1
0.864332	1
0.864347	1
0.864363	1
0.864378	1
0.864393	1
0.864408	1
0.864424	1
0.864439	1
0.864454	1
0.864469	1
0.864485	1
0.8645	1
0.864515	1
0.86453	1
0.864546	1
0.864561	1
0.864576	1
0.864591	1
0.864607	1
0.864622	1
0.864637	1
0.864652	1
0.864668	1
0.864683	1
0.864698	1
0.864714	1
0.864729	1
0.864744	1
0.864759	1
0.864775	1
0.86479	1
0.864805	1
0.86482	1
0.864836	1
0.864851	1
0.864866	1
0.864881	1
0.864897	1
0.864912	1
0.864927	1
0.864942	1
0.864958	1
0.864973	1
0.864988	1
0.865003	1
0.865019	1
0.865034	1
0.865049	1
0.865064	1
0.86508	1
0.865095	1
0.86511	1
0.865126	1
0.865141	1
0.865156	1
0.865171	1
0.865187	1
0.865202	1
0.865217	1
0.865232	1
0.865248	1
0.865263	1
0.865278	1
0.865293	1
0.865309	1
0.865324	1
0.865339	1
0.865354	1
0.86537	1
0.865385	1
0.8654	1
0.865415	1
0.865431	1
0.865446	1
0.865461	1
0.865476	1
0.865492	1
0.865507	1
0.865522	1
0.865537	1
0.865553	1
0.865568	1
0.865583	1
0.865599	1
0.865614	1
0.865629	1
0.865644	1
0.86566	1
0.865675	1
0.86569	1
0.865705	1
0.865721	1
0.865736	1
0.865751	1
0.865766	1
0.865782	1
0.865797	1
0.865812	1
0.865827	1
0.865843	1
0.865858	1
0.865873	1
0.865888	1
0.865904	1
0.865919	1
0.865934	1
0.865949	1
0.865965	1
0.86598	1
0.865995	1
0.866011	1
0.866026	1
0.866041	1
0.866056	1
0.866072	1
0.866087	1
0.866102	1
0.866117	1
0.866133	1
0.866148	1
0.866163	1
0.866178	1
0.866194	1
0.866209	1
0.866224	1
0.866239	1
0.866255	1
0.86627	1
0.866285	1
0.8663	1
0.866316	1
0.866331	1
0.866346	1
0.866361	1
0.866377	1
0.866392	1
0.866407	1
0.866423	1
0.866438	1
0.866453	1
0.866468	1
0.866484	1
0.866499	1
0.866514	1
0.866529	1
0.866545	1
0.86656	1
0.866575	1
0.86659	1
0.866606	1
0.866621	1
0.866636	1
0.866651	1
0.866667	1
0.866682	1
0.866697	1
0.866712	1
0.866728	1
0.866743	1
0.866758	1
0.866773	1
0.866789	1
0.866804	1
0.866819	1
0.866835	1
0.86685	1
0.866865	1
0.86688	1
0.866896	1
0.866911	1
0.866926	1
0.866941	1
0.866957	1
0.866972	1
0.866987	1
0.867002	1
0.867018	1
0.867033	1
0.867048	1
0.867063	1
0.867079	1
0.867094	1
0.867109	1
0.867124	1
0.86714	1
0.867155	1
0.86717	1
0.867185	1
0.867201	1
0.867216	1
0.867231	1
0.867247	1
0.867262	1
0.867277	1
0.867292	1
0.867308	1
0.867323	1
0.867338	1
0.867353	1
0.867369	1
0.867384	1
0.867399	1
0.867414	1
0.86743	1
0.867445	1
0.86746	1
0.867475	1
0.867491	1
0.867506	1
0.867521	1
0.867536	1
0.867552	1
0.867567	1
0.867582	1
0.867597	1
0.867613	1
0.867628	1
0.867643	1
0.867659	1
0.867674	1
0.867689	1
0.867704	1
0.86772	1
0.867735	1
0.86775	1
0.867765	1
0.867781	1
0.867796	1
0.867811	1
0.867826	1
0.867842	1
0.867857	1
0.867872	1
0.867887	1
0.867903	1
0.867918	1
0.867933	1
0.867948	1
0.867964	1
0.867979	1
0.867994	1
0.868009	1
0.868025	1
0.86804	1
0.868055	1
0.86807	1
0.868086	1
0.868101	1
0.868116	1
0.868132	1
0.868147	1
0.868162	1
0.868177	1
0.868193	1
0.868208	1
0.868223	1
0.868238	1
0.868254	1
0.868269	1
0.868284	1
0.868299	1
0.868315	1
0.86833	1
0.868345	1
0.86836	1
0.868376	1
0.868391	1
0.868406	1
0.868421	1
0.868437	1
0.868452	1
0.868467	1
0.868482	1
0.868498	1
0.868513	1
0.868528	1
0.868544	1
0.868559	1
0.868574	1
0.868589	1
0.868605	1
0.86862	1
0.868635	1
0.86865	1
0.868666	1
0.868681	1
0.868696	1
0.868711	1
0.868727	1
0.868742	1
0.868757	1
0.868772	1
0.868788	1
0.868803	1
0.868818	1
0.868833	1
0.868849	1
0.868864	1
0.868879	1
0.868894	1
0.86891	1
0.868925	1
0.86894	1
0.868956	1
0.868971	1
0.868986	1
0.869001	1
0.869017	1
0.869032	1
0.869047	1
0.869062	1
0.869078	1
0.869093	1
0.869108	1
0.869123	1
0.869139	1
0.869154	1
0.869169	1
0.869184	1
0.8692	1
0.869215	1
0.86923	1
0.869245	1
0.869261	1
0.869276	1
0.869291	1
0.869306	1
0.869322	1
0.869337	1
0.869352	1
0.869368	1
0.869383	1
0.869398	1
0.869413	1
0.869429	1
0.869444	1
0.869459	1
0.869474	1
0.86949	1
0.869505	1
0.86952	1
0.869535	1
0.869551	1
0.869566	1
0.869581	1
0.869596	1
0.869612	1
0.869627	1
0.869642	1
0.869657	1
0.869673	1
0.869688	1
0.869703	1
0.869718	1
0.869734	1
0.869749	1
0.869764	1
0.86978	1
0.869795	1
0.86981	1
0.869825	1
0.869841	1
0.869856	1
0.869871	1
0.869886	1
0.869902	1
0.869917	1
0.869932	1
0.869947	1
0.869963	1
0.869978	1
0.869993	1
0.870008	1
0.870024	1
0.870039	1
0.870054	1
0.870069	1
0.870085	1
0.8701	1
0.870115	1
0.87013	1
0.870146	1
0.870161	1
0.870176	1
0.870192	1
0.870207	1
0.870222	1
0.870237	1
0.870253	1
0.870268	1
0.870283	1
0.870298	1
0.870314	1
0.870329	1
0.870344	1
0.870359	1
0.870375	1
0.87039	1
0.870405	1
0.87042	1
0.870436	1
0.870451	1
0.870466	1
0.870481	1
0.870497	1
0.870512	1
0.870527	1
0.870542	1
0.870558	1
0.870573	1
0.870588	1
0.870603	1
0.870619	1
0.870634	1
0.870649	1
0.870665	1
0.87068	1
0.870695	1
0.87071	1
0.870726	1
0.870741	1
0.870756	1
0.870771	1
0.870787	1
0.870802	1
0.870817	1
0.870832	1
0.870848	1
0.870863	1
0.870878	1
0.870893	1
0.870909	1
0.870924	1
0.870939	1
0.870954	1
0.87097	1
0.870985	1
0.871	1
0.871015	1
0.871031	1
0.871046	1
0.871061	1
0.871077	1
0.871092	1
0.871107	1
0.871122	1
0.871138	1
0.871153	1
0.871168	1
0.871183	1
0.871199	1
0.871214	1
0.871229	1
0.871244	1
0.87126	1
0.871275	1
0.87129	1
0.871305	1
0.871321	1
0.871336	1
0.871351	1
0.871366	1
0.871382	1
0.871397	1
0.871412	1
0.871427	1
0.871443	1
0.871458	1
0.871473	1
0.871489	1
0.871504	1
0.871519	1
0.871534	1
0.87155	1
0.871565	1
0.87158	1
0.871595	1
0.871611	1
0.871626	1
0.871641	1
0.871656	1
0.871672	1
0.871687	1
0.871702	1
0.871717	1
0.871733	1
0.871748	1
0.871763	1
0.871778	1
0.871794	1
0.871809	1
0.871824	1
0.871839	1
0.871855	1
0.87187	1
0.871885	1
0.871901	1
0.871916	1
0.871931	1
0.871946	1
0.871962	1
0.871977	1
0.871992	1
0.872007	1
0.872023	1
0.872038	1
0.872053	1
0.872068	1
0.872084	1
0.872099	1
0.872114	1
0.872129	1
0.872145	1
0.87216	1
0.872175	1
0.87219	1
0.872206	1
0.872221	1
0.872236	1
0.872251	1
0.872267	1
0.872282	1
0.872297	1
0.872313	1
0.872328	1
0.872343	1
0.872358	1
0.872374	1
0.872389	1
0.872404	1
0.872419	1
0.872435	1
0.87245	1
0.872465	1
0.87248	1
0.872496	1
0.872511	1
0.872526	1
0.872541	1
0.872557	1
0.872572	1
0.872587	1
0.872602	1
0.872618	1
0.872633	1
0.872648	1
0.872663	1
0.872679	1
0.872694	1
0.872709	1
0.872724	1
0.87274	1
0.872755	1
0.87277	1
0.872786	1
0.872801	1
0.872816	1
0.872831	1
0.872847	1
0.872862	1
0.872877	1
0.872892	1
0.872908	1
0.872923	1
0.872938	1
0.872953	1
0.872969	1
0.872984	1
0.872999	1
0.873014	1
0.87303	1
0.873045	1
0.87306	1
0.873075	1
0.873091	1
0.873106	1
0.873121	1
0.873136	1
0.873152	1
0.873167	1
0.873182	1
0.873198	1
0.873213	1
0.873228	1
0.873243	1
0.873259	1
0.873274	1
0.873289	1
0.873304	1
0.87332	1
0.873335	1
0.87335	1
0.873365	1
0.873381	1
0.873396	1
0.873411	1
0.873426	1
0.873442	1
0.873457	1
0.873472	1
0.873487	1
0.873503	1
0.873518	1
0.873533	1
0.873548	1
0.873564	1
0.873579	1
0.873594	1
0.87361	1
0.873625	1
0.87364	1
0.873655	1
0.873671	1
0.873686	1
0.873701	1
0.873716	1
0.873732	1
0.873747	1
0.873762	1
0.873777	1
0.873793	1
0.873808	1
0.873823	1
0.873838	1
0.873854	1
0.873869	1
0.873884	1
0.873899	1
0.873915	1
0.87393	1
0.873945	1
0.87396	1
0.873976	1
0.873991	1
0.874006	1
0.874022	1
0.874037	1
0.874052	1
0.874067	1
0.874083	1
0.874098	1
0.874113	1
0.874128	1
0.874144	1
0.874159	1
0.874174	1
0.874189	1
0.874205	1
0.87422	1
0.874235	1
0.87425	1
0.874266	1
0.874281	1
0.874296	1
0.874311	1
0.874327	1
0.874342	1
0.874357	1
0.874372	1
0.874388	1
0.874403	1
0.874418	1
0.874434	1
0.874449	1
0.874464	1
0.874479	1
0.874495	1
0.87451	1
0.874525	1
0.87454	1
0.874556	1
0.874571	1
0.874586	1
0.874601	1
0.874617	1
0.874632	1
0.874647	1
0.874662	1
0.874678	1
0.874693	1
0.874708	1
0.874723	1
0.874739	1
0.874754	1
0.874769	1
0.874784	1
0.8748	1
0.874815	1
0.87483	1
0.874846	1
0.874861	1
0.874876	1
0.874891	1
0.874907	1
0.874922	1
0.874937	1
0.874952	1
0.874968	1
0.874983	1
0.874998	1
0.875013	1
0.875029	1
0.875044	1
0.875059	1
0.875074	1
0.87509	1
0.875105	1
0.87512	1
0.875135	1
0.875151	1
0.875166	1
0.875181	1
0.875196	1
0.875212	1
0.875227	1
0.875242	1
0.875257	1
0.875273	1
0.875288	1
0.875303	1
0.875319	1
0.875334	1
0.875349	1
0.875364	1
0.87538	1
0.875395	1
0.87541	1
0.875425	1
0.875441	1
0.875456	1
0.875471	1
0.875486	1
0.875502	1
0.875517	1
0.875532	1
0.875547	1
0.875563	1
0.875578	1
0.875593	1
0.875608	1
0.875624	1
0.875639	1
0.875654	1
0.875669	1
0.875685	1
0.8757	1
0.875715	1
0.875731	1
0.875746	1
0.875761	1
0.875776	1
0.875792	1
0.875807	1
0.875822	1
0.875837	1
0.875853	1
0.875868	1
0.875883	1
0.875898	1
0.875914	1
0.875929	1
0.875944	1
0.875959	1
0.875975	1
0.87599	1
0.876005	1
0.87602	1
0.876036	1
0.876051	1
0.876066	1
0.876081	1
0.876097	1
0.876112	1
0.876127	1
0.876143	1
0.876158	1
0.876173	1
0.876188	1
0.876204	1
0.876219	1
0.876234	1
0.876249	1
0.876265	1
0.87628	1
0.876295	1
0.87631	1
0.876326	1
0.876341	1
0.876356	1
0.876371	1
0.876387	1
0.876402	1
0.876417	1
0.876432	1
0.876448	1
0.876463	1
0.876478	1
0.876493	1
0.876509	1
0.876524	1
0.876539	1
0.876555	1
0.87657	1
0.876585	1
0.8766	1
0.876616	1
0.876631	1
0.876646	1
0.876661	1
0.876677	1
0.876692	1
0.876707	1
0.876722	1
0.876738	1
0.876753	1
0.876768	1
0.876783	1
0.876799	1
0.876814	1
0.876829	1
0.876844	1
0.87686	1
0.876875	1
0.87689	1
0.876905	1
0.876921	1
0.876936	1
0.876951	1
0.876967	1
0.876982	1
0.876997	1
0.877012	1
0.877028	1
0.877043	1
0.877058	1
0.877073	1
0.877089	1
0.877104	1
0.877119	1
0.877134	1
0.87715	1
0.877165	1
0.87718	1
0.877195	1
0.877211	1
0.877226	1
0.877241	1
0.877256	1
0.877272	1
0.877287	1
0.877302	1
0.877317	1
0.877333	1
0.877348	1
0.877363	1
0.877379	1
0.877394	1
0.877409	1
0.877424	1
0.87744	1
0.877455	1
0.87747	1
0.877485	1
0.877501	1
0.877516	1
0.877531	1
0.877546	1
0.877562	1
0.877577	1
0.877592	1
0.877607	1
0.877623	1
0.877638	1
0.877653	1
0.877668	1
0.877684	1
0.877699	1
0.877714	1
0.877729	1
0.877745	1
0.87776	1
0.877775	1
0.87779	1
0.877806	1
0.877821	1
0.877836	1
0.877852	1
0.877867	1
0.877882	1
0.877897	1
0.877913	1
0.877928	1
0.877943	1
0.877958	1
0.877974	1
0.877989	1
0.878004	1
0.878019	1
0.878035	1
0.87805	1
0.878065	1
0.87808	1
0.878096	1
0.878111	1
0.878126	1
0.878141	1
0.878157	1
0.878172	1
0.878187	1
0.878202	1
0.878218	1
0.878233	1
0.878248	1
0.878264	1
0.878279	1
0.878294	1
0.878309	1
0.878325	1
0.87834	1
0.878355	1
0.87837	1
0.878386	1
0.878401	1
0.878416	1
0.878431	1
0.878447	1
0.878462	1
0.878477	1
0.878492	1
0.878508	1
0.878523	1
0.878538	1
0.878553	1
0.878569	1
0.878584	1
0.878599	1
0.878614	1
0.87863	1
0.878645	1
0.87866	1
0.878676	1
0.878691	1
0.878706	1
0.878721	1
0.878737	1
0.878752	1
0.878767	1
0.878782	1
0.878798	1
0.878813	1
0.878828	1
0.878843	1
0.878859	1
0.878874	1
0.878889	1
0.878904	1
0.87892	1
0.878935	1
0.87895	1
0.878965	1
0.878981	1
0.878996	1
0.879011	1
0.879026	1
0.879042	1
0.879057	1
0.879072	1
0.879088	1
0.879103	1
0.879118	1
0.879133	1
0.879149	1
0.879164	1
0.879179	1
0.879194	1
0.87921	1
0.879225	1
0.87924	1
0.879255	1
0.879271	1
0.879286	1
0.879301	1
0.879316	1
0.879332	1
0.879347	1
0.879362	1
0.879377	1
0.879393	1
0.879408	1
0.879423	1
0.879438	1
0.879454	1
0.879469	1
0.879484	1
0.8795	1
0.879515	1
0.87953	1
0.879545	1
0.879561	1
0.879576	1
0.879591	1
0.879606	1
0.879622	1
0.879637	1
0.879652	1
0.879667	1
0.879683	1
0.879698	1
0.879713	1
0.879728	1
0.879744	1
0.879759	1
0.879774	1
0.879789	1
0.879805	1
0.87982	1
0.879835	1
0.87985	1
0.879866	1
0.879881	1
0.879896	1
0.879911	1
0.879927	1
0.879942	1
0.879957	1
0.879973	1
0.879988	1
0.880003	1
0.880018	1
0.880034	1
0.880049	1
0.880064	1
0.880079	1
0.880095	1
0.88011	1
0.880125	1
0.88014	1
0.880156	1
0.880171	1
0.880186	1
0.880201	1
0.880217	1
0.880232	1
0.880247	1
0.880262	1
0.880278	1
0.880293	1
0.880308	1
0.880323	1
0.880339	1
0.880354	1
0.880369	1
0.880385	1
0.8804	1
0.880415	1
0.88043	1
0.880446	1
0.880461	1
0.880476	1
0.880491	1
0.880507	1
0.880522	1
0.880537	1
0.880552	1
0.880568	1
0.880583	1
0.880598	1
0.880613	1
0.880629	1
0.880644	1
0.880659	1
0.880674	1
0.88069	1
0.880705	1
0.88072	1
0.880735	1
0.880751	1
0.880766	1
0.880781	1
0.880797	1
0.880812	1
0.880827	1
0.880842	1
0.880858	1
0.880873	1
0.880888	1
0.880903	1
0.880919	1
0.880934	1
0.880949	1
0.880964	1
0.88098	1
0.880995	1
0.88101	1
0.881025	1
0.881041	1
0.881056	1
0.881071	1
0.881086	1
0.881102	1
0.881117	1
0.881132	1
0.881147	1
0.881163	1
0.881178	1
0.881193	1
0.881209	1
0.881224	1
0.881239	1
0.881254	1
0.88127	1
0.881285	1
0.8813	1
0.881315	1
0.881331	1
0.881346	1
0.881361	1
0.881376	1
0.881392	1
0.881407	1
0.881422	1
0.881437	1
0.881453	1
0.881468	1
0.881483	1
0.881498	1
0.881514	1
0.881529	1
0.881544	1
0.881559	1
0.881575	1
0.88159	1
0.881605	1
0.881621	1
0.881636	1
0.881651	1
0.881666	1
0.881682	1
0.881697	1
0.881712	1
0.881727	1
0.881743	1
0.881758	1
0.881773	1
0.881788	1
0.881804	1
0.881819	1
0.881834	1
0.881849	1
0.881865	1
0.88188	1
0.881895	1
0.88191	1
0.881926	1
0.881941	1
0.881956	1
0.881971	1
0.881987	1
0.882002	1
0.882017	1
0.882033	1
0.882048	1
0.882063	1
0.882078	1
0.882094	1
0.882109	1
0.882124	1
0.882139	1
0.882155	1
0.88217	1
0.882185	1
0.8822	1
0.882216	1
0.882231	1
0.882246	1
0.882261	1
0.882277	1
0.882292	1
0.882307	1
0.882322	1
0.882338	1
0.882353	1
0.882368	1
0.882383	1
0.882399	1
0.882414	1
0.882429	1
0.882444	1
0.88246	1
0.882475	1
0.88249	1
0.882506	1
0.882521	1
0.882536	1
0.882551	1
0.882567	1
0.882582	1
0.882597	1
0.882612	1
0.882628	1
0.882643	1
0.882658	1
0.882673	1
0.882689	1
0.882704	1
0.882719	1
0.882734	1
0.88275	1
0.882765	1
0.88278	1
0.882795	1
0.882811	1
0.882826	1
0.882841	1
0.882856	1
0.882872	1
0.882887	1
0.882902	1
0.882918	1
0.882933	1
0.882948	1
0.882963	1
0.882979	1
0.882994	1
0.883009	1
0.883024	1
0.88304	1
0.883055	1
0.88307	1
0.883085	1
0.883101	1
0.883116	1
0.883131	1
0.883146	1
0.883162	1
0.883177	1
0.883192	1
0.883207	1
0.883223	1
0.883238	1
0.883253	1
0.883268	1
0.883284	1
0.883299	1
0.883314	1
0.88333	1
0.883345	1
0.88336	1
0.883375	1
0.883391	1
0.883406	1
0.883421	1
0.883436	1
0.883452	1
0.883467	1
0.883482	1
0.883497	1
0.883513	1
0.883528	1
0.883543	1
0.883558	1
0.883574	1
0.883589	1
0.883604	1
0.883619	1
0.883635	1
0.88365	1
0.883665	1
0.88368	1
0.883696	1
0.883711	1
0.883726	1
0.883742	1
0.883757	1
0.883772	1
0.883787	1
0.883803	1
0.883818	1
0.883833	1
0.883848	1
0.883864	1
0.883879	1
0.883894	1
0.883909	1
0.883925	1
0.88394	1
0.883955	1
0.88397	1
0.883986	1
0.884001	1
0.884016	1
0.884031	1
0.884047	1
0.884062	1
0.884077	1
0.884092	1
0.884108	1
0.884123	1
0.884138	1
0.884154	1
0.884169	1
0.884184	1
0.884199	1
0.884215	1
0.88423	1
0.884245	1
0.88426	1
0.884276	1
0.884291	1
0.884306	1
0.884321	1
0.884337	1
0.884352	1
0.884367	1
0.884382	1
0.884398	1
0.884413	1
0.884428	1
0.884443	1
0.884459	1
0.884474	1
0.884489	1
0.884504	1
0.88452	1
0.884535	1
0.88455	1
0.884565	1
0.884581	1
0.884596	1
0.884611	1
0.884627	1
0.884642	1
0.884657	1
0.884672	1
0.884688	1
0.884703	1
0.884718	1
0.884733	1
0.884749	1
0.884764	1
0.884779	1
0.884794	1
0.88481	1
0.884825	1
0.88484	1
0.884855	1
0.884871	1
0.884886	1
0.884901	1
0.884916	1
0.884932	1
0.884947	1
0.884962	1
0.884977	1
0.884993	1
0.885008	1
0.885023	1
0.885039	1
0.885054	1
0.885069	1
0.885084	1
0.8851	1
0.885115	1
0.88513	1
0.885145	1
0.885161	1
0.885176	1
0.885191	1
0.885206	1
0.885222	1
0.885237	1
0.885252	1
0.885267	1
0.885283	1
0.885298	1
0.885313	1
0.885328	1
0.885344	1
0.885359	1
0.885374	1
0.885389	1
0.885405	1
0.88542	1
0.885435	1
0.885451	1
0.885466	1
0.885481	1
0.885496	1
0.885512	1
0.885527	1
0.885542	1
0.885557	1
0.885573	1
0.885588	1
0.885603	1
0.885618	1
0.885634	1
0.885649	1
0.885664	1
0.885679	1
0.885695	1
0.88571	1
0.885725	1
0.88574	1
0.885756	1
0.885771	1
0.885786	1
0.885801	1
0.885817	1
0.885832	1
0.885847	1
0.885863	1
0.885878	1
0.885893	1
0.885908	1
0.885924	1
0.885939	1
0.885954	1
0.885969	1
0.885985	1
0.886	1
0.886015	1
0.88603	1
0.886046	1
0.886061	1
0.886076	1
0.886091	1
0.886107	1
0.886122	1
0.886137	1
0.886152	1
0.886168	1
0.886183	1
0.886198	1
0.886213	1
0.886229	1
0.886244	1
0.886259	1
0.886275	1
0.88629	1
0.886305	1
0.88632	1
0.886336	1
0.886351	1
0.886366	1
0.886381	1
0.886397	1
0.886412	1
0.886427	1
0.886442	1
0.886458	1
0.886473	1
0.886488	1
0.886503	1
0.886519	1
0.886534	1
0.886549	1
0.886564	1
0.88658	1
0.886595	1
0.88661	1
0.886625	1
0.886641	1
0.886656	1
0.886671	1
0.886687	1
0.886702	1
0.886717	1
0.886732	1
0.886748	1
0.886763	1
0.886778	1
0.886793	1
0.886809	1
0.886824	1
0.886839	1
0.886854	1
0.88687	1
0.886885	1
0.8869	1
0.886915	1
0.886931	1
0.886946	1
0.886961	1
0.886976	1
0.886992	1
0.887007	1
0.887022	1
0.887037	1
0.887053	1
0.887068	1
0.887083	1
0.887098	1
0.887114	1
0.887129	1
0.887144	1
0.88716	1
0.887175	1
0.88719	1
0.887205	1
0.887221	1
0.887236	1
0.887251	1
0.887266	1
0.887282	1
0.887297	1
0.887312	1
0.887327	1
0.887343	1
0.887358	1
0.887373	1
0.887388	1
0.887404	1
0.887419	1
0.887434	1
0.887449	1
0.887465	1
0.88748	1
0.887495	1
0.88751	1
0.887526	1
0.887541	1
0.887556	1
0.887572	1
0.887587	1
0.887602	1
0.887617	1
0.887633	1
0.887648	1
0.887663	1
0.887678	1
0.887694	1
0.887709	1
0.887724	1
0.887739	1
0.887755	1
0.88777	1
0.887785	1
0.8878	1
0.887816	1
0.887831	1
0.887846	1
0.887861	1
0.887877	1
0.887892	1
0.887907	1
0.887922	1
0.887938	1
0.887953	1
0.887968	1
0.887984	1
0.887999	1
0.888014	1
0.888029	1
0.888045	1
0.88806	1
0.888075	1
0.88809	1
0.888106	1
0.888121	1
0.888136	1
0.888151	1
0.888167	1
0.888182	1
0.888197	1
0.888212	1
0.888228	1
0.888243	1
0.888258	1
0.888273	1
0.888289	1
0.888304	1
0.888319	1
0.888334	1
0.88835	1
0.888365	1
0.88838	1
0.888396	1
0.888411	1
0.888426	1
0.888441	1
0.888457	1
0.888472	1
0.888487	1
0.888502	1
0.888518	1
0.888533	1
0.888548	1
0.888563	1
0.888579	1
0.888594	1
0.888609	1
0.888624	1
0.88864	1
0.888655	1
0.88867	1
0.888685	1
0.888701	1
0.888716	1
0.888731	1
0.888746	1
0.888762	1
0.888777	1
0.888792	1
0.888808	1
0.888823	1
0.888838	1
0.888853	1
0.888869	1
0.888884	1
0.888899	1
0.888914	1
0.88893	1
0.888945	1
0.88896	1
0.888975	1
0.888991	1
0.889006	1
0.889021	1
0.889036	1
0.889052	1
0.889067	1
0.889082	1
0.889097	1
0.889113	1
0.889128	1
0.889143	1
0.889158	1
0.889174	1
0.889189	1
0.889204	1
0.88922	1
0.889235	1
0.88925	1
0.889265	1
0.889281	1
0.889296	1
0.889311	1
0.889326	1
0.889342	1
0.889357	1
0.889372	1
0.889387	1
0.889403	1
0.889418	1
0.889433	1
0.889448	1
0.889464	1
0.889479	1
0.889494	1
0.889509	1
0.889525	1
0.88954	1
0.889555	1
0.88957	1
0.889586	1
0.889601	1
0.889616	1
0.889631	1
0.889647	1
0.889662	1
0.889677	1
0.889693	1
0.889708	1
0.889723	1
0.889738	1
0.889754	1
0.889769	1
0.889784	1
0.889799	1
0.889815	1
0.88983	1
0.889845	1
0.88986	1
0.889876	1
0.889891	1
0.889906	1
0.889921	1
0.889937	1
0.889952	1
0.889967	1
0.889982	1
0.889998	1
0.890013	1
0.890028	1
0.890043	1
0.890059	1
0.890074	1
0.890089	1
0.890105	1
0.89012	1
0.890135	1
0.89015	1
0.890166	1
0.890181	1
0.890196	1
0.890211	1
0.890227	1
0.890242	1
0.890257	1
0.890272	1
0.890288	1
0.890303	1
0.890318	1
0.890333	1
0.890349	1
0.890364	1
0.890379	1
0.890394	1
0.89041	1
0.890425	1
0.89044	1
0.890455	1
0.890471	1
0.890486	1
0.890501	1
0.890517	1
0.890532	1
0.890547	1
0.890562	1
0.890578	1
0.890593	1
0.890608	1
0.890623	1
0.890639	1
0.890654	1
0.890669	1
0.890684	1
0.8907	1
0.890715	1
0.89073	1
0.890745	1
0.890761	1
0.890776	1
0.890791	1
0.890806	1
0.890822	1
0.890837	1
0.890852	1
0.890867	1
0.890883	1
0.890898	1
0.890913	1
0.890929	1
0.890944	1
0.890959	1
0.890974	1
0.89099	1
0.891005	1
0.89102	1
0.891035	1
0.891051	1
0.891066	1
0.891081	1
0.891096	1
0.891112	1
0.891127	1
0.891142	1
0.891157	1
0.891173	1
0.891188	1
0.891203	1
0.891218	1
0.891234	1
0.891249	1
0.891264	1
0.891279	1
0.891295	1
0.89131	1
0.891325	1
0.891341	1
0.891356	1
0.891371	1
0.891386	1
0.891402	1
0.891417	1
0.891432	1
0.891447	1
0.891463	1
0.891478	1
0.891493	1
0.891508	1
0.891524	1
0.891539	1
0.891554	1
0.891569	1
0.891585	1
0.8916	1
0.891615	1
0.89163	1
0.891646	1
0.891661	1
0.891676	1
0.891691	1
0.891707	1
0.891722	1
0.891737	1
0.891752	1
0.891768	1
0.891783	1
0.891798	1
0.891814	1
0.891829	1
0.891844	1
0.891859	1
0.891875	1
0.89189	1
0.891905	1
0.89192	1
0.891936	1
0.891951	1
0.891966	1
0.891981	1
0.891997	1
0.892012	1
0.892027	1
0.892042	1
0.892058	1
0.892073	1
0.892088	1
0.892103	1
0.892119	1
0.892134	1
0.892149	1
0.892164	1
0.89218	1
0.892195	1
0.89221	1
0.892226	1
0.892241	1
0.892256	1
0.892271	1
0.892287	1
0.892302	1
0.892317	1
0.892332	1
0.892348	1
0.892363	1
0.892378	1
0.892393	1
0.892409	1
0.892424	1
0.892439	1
0.892454	1
0.89247	1
0.892485	1
0.8925	1
0.892515	1
0.892531	1
0.892546	1
0.892561	1
0.892576	1
0.892592	1
0.892607	1
0.892622	1
0.892638	1
0.892653	1
0.892668	1
0.892683	1
0.892699	1
0.892714	1
0.892729	1
0.892744	1
0.89276	1
0.892775	1
0.89279	1
0.892805	1
0.892821	1
0.892836	1
0.892851	1
0.892866	1
0.892882	1
0.892897	1
0.892912	1
0.892927	1
0.892943	1
0.892958	1
0.892973	1
0.892988	1
0.893004	1
0.893019	1
0.893034	1
0.89305	1
0.893065	1
0.89308	1
0.893095	1
0.893111	1
0.893126	1
0.893141	1
0.893156	1
0.893172	1
0.893187	1
0.893202	1
0.893217	1
0.893233	1
0.893248	1
0.893263	1
0.893278	1
0.893294	1
0.893309	1
0.893324	1
0.893339	1
0.893355	1
0.89337	1
0.893385	1
0.8934	1
0.893416	1
0.893431	1
0.893446	1
0.893462	1
0.893477	1
0.893492	1
0.893507	1
0.893523	1
0.893538	1
0.893553	1
0.893568	1
0.893584	1
0.893599	1
0.893614	1
0.893629	1
0.893645	1
0.89366	1
0.893675	1
0.89369	1
0.893706	1
0.893721	1
0.893736	1
0.893751	1
0.893767	1
0.893782	1
0.893797	1
0.893812	1
0.893828	1
0.893843	1
0.893858	1
0.893874	1
0.893889	1
0.893904	1
0.893919	1
0.893935	1
0.89395	1
0.893965	1
0.89398	1
0.893996	1
0.894011	1
0.894026	1
0.894041	1
0.894057	1
0.894072	1
0.894087	1
0.894102	1
0.894118	1
0.894133	1
0.894148	1
0.894163	1
0.894179	1
0.894194	1
0.894209	1
0.894224	1
0.89424	1
0.894255	1
0.89427	1
0.894285	1
0.894301	1
0.894316	1
0.894331	1
0.894347	1
0.894362	1
0.894377	1
0.894392	1
0.894408	1
0.894423	1
0.894438	1
0.894453	1
0.894469	1
0.894484	1
0.894499	1
0.894514	1
0.89453	1
0.894545	1
0.89456	1
0.894575	1
0.894591	1
0.894606	1
0.894621	1
0.894636	1
0.894652	1
0.894667	1
0.894682	1
0.894697	1
0.894713	1
0.894728	1
0.894743	1
0.894759	1
0.894774	1
0.894789	1
0.894804	1
0.89482	1
0.894835	1
0.89485	1
0.894865	1
0.894881	1
0.894896	1
0.894911	1
0.894926	1
0.894942	1
0.894957	1
0.894972	1
0.894987	1
0.895003	1
0.895018	1
0.895033	1
0.895048	1
0.895064	1
0.895079	1
0.895094	1
0.895109	1
0.895125	1
0.89514	1
0.895155	1
0.895171	1
0.895186	1
0.895201	1
0.895216	1
0.895232	1
0.895247	1
0.895262	1
0.895277	1
0.895293	1
0.895308	1
0.895323	1
0.895338	1
0.895354	1
0.895369	1
0.895384	1
0.895399	1
0.895415	1
0.89543	1
0.895445	1
0.89546	1
0.895476	1
0.895491	1
0.895506	1
0.895521	1
0.895537	1
0.895552	1
0.895567	1
0.895583	1
0.895598	1
0.895613	1
0.895628	1
0.895644	1
0.895659	1
0.895674	1
0.895689	1
0.895705	1
0.89572	1
0.895735	1
0.89575	1
0.895766	1
0.895781	1
0.895796	1
0.895811	1
0.895827	1
0.895842	1
0.895857	1
0.895872	1
0.895888	1
0.895903	1
0.895918	1
0.895933	1
0.895949	1
0.895964	1
0.895979	1
0.895995	1
0.89601	1
0.896025	1
0.89604	1
0.896056	1
0.896071	1
0.896086	1
0.896101	1
0.896117	1
0.896132	1
0.896147	1
0.896162	1
0.896178	1
0.896193	1
0.896208	1
0.896223	1
0.896239	1
0.896254	1
0.896269	1
0.896284	1
0.8963	1
0.896315	1
0.89633	1
0.896345	1
0.896361	1
0.896376	1
0.896391	1
0.896407	1
0.896422	1
0.896437	1
0.896452	1
0.896468	1
0.896483	1
0.896498	1
0.896513	1
0.896529	1
0.896544	1
0.896559	1
0.896574	1
0.89659	1
0.896605	1
0.89662	1
0.896635	1
0.896651	1
0.896666	1
0.896681	1
0.896696	1
0.896712	1
0.896727	1
0.896742	1
0.896757	1
0.896773	1
0.896788	1
0.896803	1
0.896818	1
0.896834	1
0.896849	1
0.896864	1
0.89688	1
0.896895	1
0.89691	1
0.896925	1
0.896941	1
0.896956	1
0.896971	1
0.896986	1
0.897002	1
0.897017	1
0.897032	1
0.897047	1
0.897063	1
0.897078	1
0.897093	1
0.897108	1
0.897124	1
0.897139	1
0.897154	1
0.897169	1
0.897185	1
0.8972	1
0.897215	1
0.89723	1
0.897246	1
0.897261	1
0.897276	1
0.897292	1
0.897307	1
0.897322	1
0.897337	1
0.897353	1
0.897368	1
0.897383	1
0.897398	1
0.897414	1
0.897429	1
0.897444	1
0.897459	1
0.897475	1
0.89749	1
0.897505	1
0.89752	1
0.897536	1
0.897551	1
0.897566	1
0.897581	1
0.897597	1
0.897612	1
0.897627	1
0.897642	1
0.897658	1
0.897673	1
0.897688	1
0.897704	1
0.897719	1
0.897734	1
0.897749	1
0.897765	1
0.89778	1
0.897795	1
0.89781	1
0.897826	1
0.897841	1
0.897856	1
0.897871	1
0.897887	1
0.897902	1
0.897917	1
0.897932	1
0.897948	1
0.897963	1
0.897978	1
0.897993	1
0.898009	1
0.898024	1
0.898039	1
0.898054	1
0.89807	1
0.898085	1
0.8981	1
0.898116	1
0.898131	1
0.898146	1
0.898161	1
0.898177	1
0.898192	1
0.898207	1
0.898222	1
0.898238	1
0.898253	1
0.898268	1
0.898283	1
0.898299	1
0.898314	1
0.898329	1
0.898344	1
0.89836	1
0.898375	1
0.89839	1
0.898405	1
0.898421	1
0.898436	1
0.898451	1
0.898466	1
0.898482	1
0.898497	1
0.898512	1
0.898528	1
0.898543	1
0.898558	1
0.898573	1
0.898589	1
0.898604	1
0.898619	1
0.898634	1
0.89865	1
0.898665	1
0.89868	1
0.898695	1
0.898711	1
0.898726	1
0.898741	1
0.898756	1
0.898772	1
0.898787	1
0.898802	1
0.898817	1
0.898833	1
0.898848	1
0.898863	1
0.898878	1
0.898894	1
0.898909	1
0.898924	1
0.898939	1
0.898955	1
0.89897	1
0.898985	1
0.899001	1
0.899016	1
0.899031	1
0.899046	1
0.899062	1
0.899077	1
0.899092	1
0.899107	1
0.899123	1
0.899138	1
0.899153	1
0.899168	1
0.899184	1
0.899199	1
0.899214	1
0.899229	1
0.899245	1
0.89926	1
0.899275	1
0.89929	1
0.899306	1
0.899321	1
0.899336	1
0.899351	1
0.899367	1
0.899382	1
0.899397	1
0.899413	1
0.899428	1
0.899443	1
0.899458	1
0.899474	1
0.899489	1
0.899504	1
0.899519	1
0.899535	1
0.89955	1
0.899565	1
0.89958	1
0.899596	1
0.899611	1
0.899626	1
0.899641	1
0.899657	1
0.899672	1
0.899687	1
0.899702	1
0.899718	1
0.899733	1
0.899748	1
0.899763	1
0.899779	1
0.899794	1
0.899809	1
0.899825	1
0.89984	1
0.899855	1
0.89987	1
0.899886	1
0.899901	1
0.899916	1
0.899931	1
0.899947	1
0.899962	1
0.899977	1
0.899992	1
0.900008	1
0.900023	1
0.900038	1
0.900053	1
0.900069	1
0.900084	1
0.900099	1
0.900114	1
0.90013	1
0.900145	1
0.90016	1
0.900175	1
0.900191	1
0.900206	1
0.900221	1
0.900237	1
0.900252	1
0.900267	1
0.900282	1
0.900298	1
0.900313	1
0.900328	1
0.900343	1
0.900359	1
0.900374	1
0.900389	1
0.900404	1
0.90042	1
0.900435	1
0.90045	1
0.900465	1
0.900481	1
0.900496	1
0.900511	1
0.900526	1
0.900542	1
0.900557	1
0.900572	1
0.900587	1
0.900603	1
0.900618	1
0.900633	1
0.900649	1
0.900664	1
0.900679	1
0.900694	1
0.90071	1
0.900725	1
0.90074	1
0.900755	1
0.900771	1
0.900786	1
0.900801	1
0.900816	1
0.900832	1
0.900847	1
0.900862	1
0.900877	1
0.900893	1
0.900908	1
0.900923	1
0.900938	1
0.900954	1
0.900969	1
0.900984	1
0.900999	1
0.901015	1
0.90103	1
0.901045	1
0.901061	1
0.901076	1
0.901091	1
0.901106	1
0.901122	1
0.901137	1
0.901152	1
0.901167	1
0.901183	1
0.901198	1
0.901213	1
0.901228	1
0.901244	1
0.901259	1
0.901274	1
0.901289	1
0.901305	1
0.90132	1
0.901335	1
0.90135	1
0.901366	1
0.901381	1
0.901396	1
0.901411	1
0.901427	1
0.901442	1
0.901457	1
0.901472	1
0.901488	1
0.901503	1
0.901518	1
0.901534	1
0.901549	1
0.901564	1
0.901579	1
0.901595	1
0.90161	1
0.901625	1
0.90164	1
0.901656	1
0.901671	1
0.901686	1
0.901701	1
0.901717	1
0.901732	1
0.901747	1
0.901762	1
0.901778	1
0.901793	1
0.901808	1
0.901823	1
0.901839	1
0.901854	1
0.901869	1
0.901884	1
0.9019	1
0.901915	1
0.90193	1
0.901946	1
0.901961	1
0.901976	1
0.901991	1
0.902007	1
0.902022	1
0.902037	1
0.902052	1
0.902068	1
0.902083	1
0.902098	1
0.902113	1
0.902129	1
0.902144	1
0.902159	1
0.902174	1
0.90219	1
0.902205	1
0.90222	1
0.902235	1
0.902251	1
0.902266	1
0.902281	1
0.902296	1
0.902312	1
0.902327	1
0.902342	1
0.902358	1
0.902373	1
0.902388	1
0.902403	1
0.902419	1
0.902434	1
0.902449	1
0.902464	1
0.90248	1
0.902495	1
0.90251	1
0.902525	1
0.902541	1
0.902556	1
0.902571	1
0.902586	1
0.902602	1
0.902617	1
0.902632	1
0.902647	1
0.902663	1
0.902678	1
0.902693	1
0.902708	1
0.902724	1
0.902739	1
0.902754	1
0.90277	1
0.902785	1
0.9028	1
0.902815	1
0.902831	1
0.902846	1
0.902861	1
0.902876	1
0.902892	1
0.902907	1
0.902922	1
0.902937	1
0.902953	1
0.902968	1
0.902983	1
0.902998	1
0.903014	1
0.903029	1
0.903044	1
0.903059	1
0.903075	1
0.90309	1
0.903105	1
0.90312	1
0.903136	1
0.903151	1
0.903166	1
0.903182	1
0.903197	1
0.903212	1
0.903227	1
0.903243	1
0.903258	1
0.903273	1
0.903288	1
0.903304	1
0.903319	1
0.903334	1
0.903349	1
0.903365	1
0.90338	1
0.903395	1
0.90341	1
0.903426	1
0.903441	1
0.903456	1
0.903471	1
0.903487	1
0.903502	1
0.903517	1
0.903532	1
0.903548	1
0.903563	1
0.903578	1
0.903593	1
0.903609	1
0.903624	1
0.903639	1
0.903655	1
0.90367	1
0.903685	1
0.9037	1
0.903716	1
0.903731	1
0.903746	1
0.903761	1
0.903777	1
0.903792	1
0.903807	1
0.903822	1
0.903838	1
0.903853	1
0.903868	1
0.903883	1
0.903899	1
0.903914	1
0.903929	1
0.903944	1
0.90396	1
0.903975	1
0.90399	1
0.904005	1
0.904021	1
0.904036	1
0.904051	1
0.904067	1
0.904082	1
0.904097	1
0.904112	1
0.904128	1
0.904143	1
0.904158	1
0.904173	1
0.904189	1
0.904204	1
0.904219	1
0.904234	1
0.90425	1
0.904265	1
0.90428	1
0.904295	1
0.904311	1
0.904326	1
0.904341	1
0.904356	1
0.904372	1
0.904387	1
0.904402	1
0.904417	1
0.904433	1
0.904448	1
0.904463	1
0.904479	1
0.904494	1
0.904509	1
0.904524	1
0.90454	1
0.904555	1
0.90457	1
0.904585	1
0.904601	1
0.904616	1
0.904631	1
0.904646	1
0.904662	1
0.904677	1
0.904692	1
0.904707	1
0.904723	1
0.904738	1
0.904753	1
0.904768	1
0.904784	1
0.904799	1
0.904814	1
0.904829	1
0.904845	1
0.90486	1
0.904875	1
0.904891	1
0.904906	1
0.904921	1
0.904936	1
0.904952	1
0.904967	1
0.904982	1
0.904997	1
0.905013	1
0.905028	1
0.905043	1
0.905058	1
0.905074	1
0.905089	1
0.905104	1
0.905119	1
0.905135	1
0.90515	1
0.905165	1
0.90518	1
0.905196	1
0.905211	1
0.905226	1
0.905241	1
0.905257	1
0.905272	1
0.905287	1
0.905303	1
0.905318	1
0.905333	1
0.905348	1
0.905364	1
0.905379	1
0.905394	1
0.905409	1
0.905425	1
0.90544	1
0.905455	1
0.90547	1
0.905486	1
0.905501	1
0.905516	1
0.905531	1
0.905547	1
0.905562	1
0.905577	1
0.905592	1
0.905608	1
0.905623	1
0.905638	1
0.905653	1
0.905669	1
0.905684	1
0.905699	1
0.905715	1
0.90573	1
0.905745	1
0.90576	1
0.905776	1
0.905791	1
0.905806	1
0.905821	1
0.905837	1
0.905852	1
0.905867	1
0.905882	1
0.905898	1
0.905913	1
0.905928	1
0.905943	1
0.905959	1
0.905974	1
0.905989	1
0.906004	1
0.90602	1
0.906035	1
0.90605	1
0.906065	1
0.906081	1
0.906096	1
0.906111	1
0.906126	1
0.906142	1
0.906157	1
0.906172	1
0.906188	1
0.906203	1
0.906218	1
0.906233	1
0.906249	1
0.906264	1
0.906279	1
0.906294	1
0.90631	1
0.906325	1
0.90634	1
0.906355	1
0.906371	1
0.906386	1
0.906401	1
0.906416	1
0.906432	1
0.906447	1
0.906462	1
0.906477	1
0.906493	1
0.906508	1
0.906523	1
0.906538	1
0.906554	1
0.906569	1
0.906584	1
0.9066	1
0.906615	1
0.90663	1
0.906645	1
0.906661	1
0.906676	1
0.906691	1
0.906706	1
0.906722	1
0.906737	1
0.906752	1
0.906767	1
0.906783	1
0.906798	1
0.906813	1
0.906828	1
0.906844	1
0.906859	1
0.906874	1
0.906889	1
0.906905	1
0.90692	1
0.906935	1
0.90695	1
0.906966	1
0.906981	1
0.906996	1
0.907012	1
0.907027	1
0.907042	1
0.907057	1
0.907073	1
0.907088	1
0.907103	1
0.907118	1
0.907134	1
0.907149	1
0.907164	1
0.907179	1
0.907195	1
0.90721	1
0.907225	1
0.90724	1
0.907256	1
0.907271	1
0.907286	1
0.907301	1
0.907317	1
0.907332	1
0.907347	1
0.907362	1
0.907378	1
0.907393	1
0.907408	1
0.907424	1
0.907439	1
0.907454	1
0.907469	1
0.907485	1
0.9075	1
0.907515	1
0.90753	1
0.907546	1
0.907561	1
0.907576	1
0.907591	1
0.907607	1
0.907622	1
0.907637	1
0.907652	1
0.907668	1
0.907683	1
0.907698	1
0.907713	1
0.907729	1
0.907744	1
0.907759	1
0.907774	1
0.90779	1
0.907805	1
0.90782	1
0.907836	1
0.907851	1
0.907866	1
0.907881	1
0.907897	1
0.907912	1
0.907927	1
0.907942	1
0.907958	1
0.907973	1
0.907988	1
0.908003	1
0.908019	1
0.908034	1
0.908049	1
0.908064	1
0.90808	1
0.908095	1
0.90811	1
0.908125	1
0.908141	1
0.908156	1
0.908171	1
0.908186	1
0.908202	1
0.908217	1
0.908232	1
0.908248	1
0.908263	1
0.908278	1
0.908293	1
0.908309	1
0.908324	1
0.908339	1
0.908354	1
0.90837	1
0.908385	1
0.9084	1
0.908415	1
0.908431	1
0.908446	1
0.908461	1
0.908476	1
0.908492	1
0.908507	1
0.908522	1
0.908537	1
0.908553	1
0.908568	1
0.908583	1
0.908598	1
0.908614	1
0.908629	1
0.908644	1
0.908659	1
0.908675	1
0.90869	1
0.908705	1
0.908721	1
0.908736	1
0.908751	1
0.908766	1
0.908782	1
0.908797	1
0.908812	1
0.908827	1
0.908843	1
0.908858	1
0.908873	1
0.908888	1
0.908904	1
0.908919	1
0.908934	1
0.908949	1
0.908965	1
0.90898	1
0.908995	1
0.90901	1
0.909026	1
0.909041	1
0.909056	1
0.909071	1
0.909087	1
0.909102	1
0.909117	1
0.909133	1
0.909148	1
0.909163	1
0.909178	1
0.909194	1
0.909209	1
0.909224	1
0.909239	1
0.909255	1
0.90927	1
0.909285	1
0.9093	1
0.909316	1
0.909331	1
0.909346	1
0.909361	1
0.909377	1
0.909392	1
0.909407	1
0.909422	1
0.909438	1
0.909453	1
0.909468	1
0.909483	1
0.909499	1
0.909514	1
0.909529	1
0.909545	1
0.90956	1
0.909575	1
0.90959	1
0.909606	1
0.909621	1
0.909636	1
0.909651	1
0.909667	1
0.909682	1
0.909697	1
0.909712	1
0.909728	1
0.909743	1
0.909758	1
0.909773	1
0.909789	1
0.909804	1
0.909819	1
0.909834	1
0.90985	1
0.909865	1
0.90988	1
0.909895	1
0.909911	1
0.909926	1
0.909941	1
0.909957	1
0.909972	1
0.909987	1
0.910002	1
0.910018	1
0.910033	1
0.910048	1
0.910063	1
0.910079	1
0.910094	1
0.910109	1
0.910124	1
0.91014	1
0.910155	1
0.91017	1
0.910185	1
0.910201	1
0.910216	1
0.910231	1
0.910246	1
0.910262	1
0.910277	1
0.910292	1
0.910307	1
0.910323	1
0.910338	1
0.910353	1
0.910369	1
0.910384	1
0.910399	1
0.910414	1
0.91043	1
0.910445	1
0.91046	1
0.910475	1
0.910491	1
0.910506	1
0.910521	1
0.910536	1
0.910552	1
0.910567	1
0.910582	1
0.910597	1
0.910613	1
0.910628	1
0.910643	1
0.910658	1
0.910674	1
0.910689	1
0.910704	1
0.910719	1
0.910735	1
0.91075	1
0.910765	1
0.91078	1
0.910796	1
0.910811	1
0.910826	1
0.910842	1
0.910857	1
0.910872	1
0.910887	1
0.910903	1
0.910918	1
0.910933	1
0.910948	1
0.910964	1
0.910979	1
0.910994	1
0.911009	1
0.911025	1
0.91104	1
0.911055	1
0.91107	1
0.911086	1
0.911101	1
0.911116	1
0.911131	1
0.911147	1
0.911162	1
0.911177	1
0.911192	1
0.911208	1
0.911223	1
0.911238	1
0.911254	1
0.911269	1
0.911284	1
0.911299	1
0.911315	1
0.91133	1
0.911345	1
0.91136	1
0.911376	1
0.911391	1
0.911406	1
0.911421	1
0.911437	1
0.911452	1
0.911467	1
0.911482	1
0.911498	1
0.911513	1
0.911528	1
0.911543	1
0.911559	1
0.911574	1
0.911589	1
0.911604	1
0.91162	1
0.911635	1
0.91165	1
0.911666	1
0.911681	1
0.911696	1
0.911711	1
0.911727	1
0.911742	1
0.911757	1
0.911772	1
0.911788	1
0.911803	1
0.911818	1
0.911833	1
0.911849	1
0.911864	1
0.911879	1
0.911894	1
0.91191	1
0.911925	1
0.91194	1
0.911955	1
0.911971	1
0.911986	1
0.912001	1
0.912016	1
0.912032	1
0.912047	1
0.912062	1
0.912078	1
0.912093	1
0.912108	1
0.912123	1
0.912139	1
0.912154	1
0.912169	1
0.912184	1
0.9122	1
0.912215	1
0.91223	1
0.912245	1
0.912261	1
0.912276	1
0.912291	1
0.912306	1
0.912322	1
0.912337	1
0.912352	1
0.912367	1
0.912383	1
0.912398	1
0.912413	1
0.912428	1
0.912444	1
0.912459	1
0.912474	1
0.91249	1
0.912505	1
0.91252	1
0.912535	1
0.912551	1
0.912566	1
0.912581	1
0.912596	1
0.912612	1
0.912627	1
0.912642	1
0.912657	1
0.912673	1
0.912688	1
0.912703	1
0.912718	1
0.912734	1
0.912749	1
0.912764	1
0.912779	1
0.912795	1
0.91281	1
0.912825	1
0.91284	1
0.912856	1
0.912871	1
0.912886	1
0.912902	1
0.912917	1
0.912932	1
0.912947	1
0.912963	1
0.912978	1
0.912993	1
0.913008	1
0.913024	1
0.913039	1
0.913054	1
0.913069	1
0.913085	1
0.9131	1
0.913115	1
0.91313	1
0.913146	1
0.913161	1
0.913176	1
0.913191	1
0.913207	1
0.913222	1
0.913237	1
0.913252	1
0.913268	1
0.913283	1
0.913298	1
0.913313	1
0.913329	1
0.913344	1
0.913359	1
0.913375	1
0.91339	1
0.913405	1
0.91342	1
0.913436	1
0.913451	1
0.913466	1
0.913481	1
0.913497	1
0.913512	1
0.913527	1
0.913542	1
0.913558	1
0.913573	1
0.913588	1
0.913603	1
0.913619	1
0.913634	1
0.913649	1
0.913664	1
0.91368	1
0.913695	1
0.91371	1
0.913725	1
0.913741	1
0.913756	1
0.913771	1
0.913787	1
0.913802	1
0.913817	1
0.913832	1
0.913848	1
0.913863	1
0.913878	1
0.913893	1
0.913909	1
0.913924	1
0.913939	1
0.913954	1
0.91397	1
0.913985	1
0.914	1
0.914015	1
0.914031	1
0.914046	1
0.914061	1
0.914076	1
0.914092	1
0.914107	1
0.914122	1
0.914137	1
0.914153	1
0.914168	1
0.914183	1
0.914199	1
0.914214	1
0.914229	1
0.914244	1
0.91426	1
0.914275	1
0.91429	1
0.914305	1
0.914321	1
0.914336	1
0.914351	1
0.914366	1
0.914382	1
0.914397	1
0.914412	1
0.914427	1
0.914443	1
0.914458	1
0.914473	1
0.914488	1
0.914504	1
0.914519	1
0.914534	1
0.914549	1
0.914565	1
0.91458	1
0.914595	1
0.914611	1
0.914626	1
0.914641	1
0.914656	1
0.914672	1
0.914687	1
0.914702	1
0.914717	1
0.914733	1
0.914748	1
0.914763	1
0.914778	1
0.914794	1
0.914809	1
0.914824	1
0.914839	1
0.914855	1
0.91487	1
0.914885	1
0.9149	1
0.914916	1
0.914931	1
0.914946	1
0.914961	1
0.914977	1
0.914992	1
0.915007	1
0.915023	1
0.915038	1
0.915053	1
0.915068	1
0.915084	1
0.915099	1
0.915114	1
0.915129	1
0.915145	1
0.91516	1
0.915175	1
0.91519	1
0.915206	1
0.915221	1
0.915236	1
0.915251	1
0.915267	1
0.915282	1
0.915297	1
0.915312	1
0.915328	1
0.915343	1
0.915358	1
0.915373	1
0.915389	1
0.915404	1
0.915419	1
0.915435	1
0.91545	1
0.915465	1
0.91548	1
0.915496	1
0.915511	1
0.915526	1
0.915541	1
0.915557	1
0.915572	1
0.915587	1
0.915602	1
0.915618	1
0.915633	1
0.915648	1
0.915663	1
0.915679	1
0.915694	1
0.915709	1
0.915724	1
0.91574	1
0.915755	1
0.91577	1
0.915785	1
0.915801	1
0.915816	1
0.915831	1
0.915846	1
0.915862	1
0.915877	1
0.915892	1
0.915908	1
0.915923	1
0.915938	1
0.915953	1
0.915969	1
0.915984	1
0.915999	1
0.916014	1
0.91603	1
0.916045	1
0.91606	1
0.916075	1
0.916091	1
0.916106	1
0.916121	1
0.916136	1
0.916152	1
0.916167	1
0.916182	1
0.916197	1
0.916213	1
0.916228	1
0.916243	1
0.916258	1
0.916274	1
0.916289	1
0.916304	1
0.91632	1
0.916335	1
0.91635	1
0.916365	1
0.916381	1
0.916396	1
0.916411	1
0.916426	1
0.916442	1
0.916457	1
0.916472	1
0.916487	1
0.916503	1
0.916518	1
0.916533	1
0.916548	1
0.916564	1
0.916579	1
0.916594	1
0.916609	1
0.916625	1
0.91664	1
0.916655	1
0.91667	1
0.916686	1
0.916701	1
0.916716	1
0.916732	1
0.916747	1
0.916762	1
0.916777	1
0.916793	1
0.916808	1
0.916823	1
0.916838	1
0.916854	1
0.916869	1
0.916884	1
0.916899	1
0.916915	1
0.91693	1
0.916945	1
0.91696	1
0.916976	1
0.916991	1
0.917006	1
0.917021	1
0.917037	1
0.917052	1
0.917067	1
0.917082	1
0.917098	1
0.917113	1
0.917128	1
0.917144	1
0.917159	1
0.917174	1
0.917189	1
0.917205	1
0.91722	1
0.917235	1
0.91725	1
0.917266	1
0.917281	1
0.917296	1
0.917311	1
0.917327	1
0.917342	1
0.917357	1
0.917372	1
0.917388	1
0.917403	1
0.917418	1
0.917433	1
0.917449	1
0.917464	1
0.917479	1
0.917494	1
0.91751	1
0.917525	1
0.91754	1
0.917556	1
0.917571	1
0.917586	1
0.917601	1
0.917617	1
0.917632	1
0.917647	1
0.917662	1
0.917678	1
0.917693	1
0.917708	1
0.917723	1
0.917739	1
0.917754	1
0.917769	1
0.917784	1
0.9178	1
0.917815	1
0.91783	1
0.917845	1
0.917861	1
0.917876	1
0.917891	1
0.917906	1
0.917922	1
0.917937	1
0.917952	1
0.917967	1
0.917983	1
0.917998	1
0.918013	1
0.918029	1
0.918044	1
0.918059	1
0.918074	1
0.91809	1
0.918105	1
0.91812	1
0.918135	1
0.918151	1
0.918166	1
0.918181	1
0.918196	1
0.918212	1
0.918227	1
0.918242	1
0.918257	1
0.918273	1
0.918288	1
0.918303	1
0.918318	1
0.918334	1
0.918349	1
0.918364	1
0.918379	1
0.918395	1
0.91841	1
0.918425	1
0.918441	1
0.918456	1
0.918471	1
0.918486	1
0.918502	1
0.918517	1
0.918532	1
0.918547	1
0.918563	1
0.918578	1
0.918593	1
0.918608	1
0.918624	1
0.918639	1
0.918654	1
0.918669	1
0.918685	1
0.9187	1
0.918715	1
0.91873	1
0.918746	1
0.918761	1
0.918776	1
0.918791	1
0.918807	1
0.918822	1
0.918837	1
0.918853	1
0.918868	1
0.918883	1
0.918898	1
0.918914	1
0.918929	1
0.918944	1
0.918959	1
0.918975	1
0.91899	1
0.919005	1
0.91902	1
0.919036	1
0.919051	1
0.919066	1
0.919081	1
0.919097	1
0.919112	1
0.919127	1
0.919142	1
0.919158	1
0.919173	1
0.919188	1
0.919203	1
0.919219	1
0.919234	1
0.919249	1
0.919265	1
0.91928	1
0.919295	1
0.91931	1
0.919326	1
0.919341	1
0.919356	1
0.919371	1
0.919387	1
0.919402	1
0.919417	1
0.919432	1
0.919448	1
0.919463	1
0.919478	1
0.919493	1
0.919509	1
0.919524	1
0.919539	1
0.919554	1
0.91957	1
0.919585	1
0.9196	1
0.919615	1
0.919631	1
0.919646	1
0.919661	1
0.919677	1
0.919692	1
0.919707	1
0.919722	1
0.919738	1
0.919753	1
0.919768	1
0.919783	1
0.919799	1
0.919814	1
0.919829	1
0.919844	1
0.91986	1
0.919875	1
0.91989	1
0.919905	1
0.919921	1
0.919936	1
0.919951	1
0.919966	1
0.919982	1
0.919997	1
0.920012	1
0.920027	1
0.920043	1
0.920058	1
0.920073	1
0.920089	1
0.920104	1
0.920119	1
0.920134	1
0.92015	1
0.920165	1
0.92018	1
0.920195	1
0.920211	1
0.920226	1
0.920241	1
0.920256	1
0.920272	1
0.920287	1
0.920302	1
0.920317	1
0.920333	1
0.920348	1
0.920363	1
0.920378	1
0.920394	1
0.920409	1
0.920424	1
0.920439	1
0.920455	1
0.92047	1
0.920485	1
0.9205	1
0.920516	1
0.920531	1
0.920546	1
0.920562	1
0.920577	1
0.920592	1
0.920607	1
0.920623	1
0.920638	1
0.920653	1
0.920668	1
0.920684	1
0.920699	1
0.920714	1
0.920729	1
0.920745	1
0.92076	1
0.920775	1
0.92079	1
0.920806	1
0.920821	1
0.920836	1
0.920851	1
0.920867	1
0.920882	1
0.920897	1
0.920912	1
0.920928	1
0.920943	1
0.920958	1
0.920974	1
0.920989	1
0.921004	1
0.921019	1
0.921035	1
0.92105	1
0.921065	1
0.92108	1
0.921096	1
0.921111	1
0.921126	1
0.921141	1
0.921157	1
0.921172	1
0.921187	1
0.921202	1
0.921218	1
0.921233	1
0.921248	1
0.921263	1
0.921279	1
0.921294	1
0.921309	1
0.921324	1
0.92134	1
0.921355	1
0.92137	1
0.921386	1
0.921401	1
0.921416	1
0.921431	1
0.921447	1
0.921462	1
0.921477	1
0.921492	1
0.921508	1
0.921523	1
0.921538	1
0.921553	1
0.921569	1
0.921584	1
0.921599	1
0.921614	1
0.92163	1
0.921645	1
0.92166	1
0.921675	1
0.921691	1
0.921706	1
0.921721	1
0.921736	1
0.921752	1
0.921767	1
0.921782	1
0.921798	1
0.921813	1
0.921828	1
0.921843	1
0.921859	1
0.921874	1
0.921889	1
0.921904	1
0.92192	1
0.921935	1
0.92195	1
0.921965	1
0.921981	1
0.921996	1
0.922011	1
0.922026	1
0.922042	1
0.922057	1
0.922072	1
0.922087	1
0.922103	1
0.922118	1
0.922133	1
0.922148	1
0.922164	1
0.922179	1
0.922194	1
0.92221	1
0.922225	1
0.92224	1
0.922255	1
0.922271	1
0.922286	1
0.922301	1
0.922316	1
0.922332	1
0.922347	1
0.922362	1
0.922377	1
0.922393	1
0.922408	1
0.922423	1
0.922438	1
0.922454	1
0.922469	1
0.922484	1
0.922499	1
0.922515	1
0.92253	1
0.922545	1
0.92256	1
0.922576	1
0.922591	1
0.922606	1
0.922621	1
0.922637	1
0.922652	1
0.922667	1
0.922683	1
0.922698	1
0.922713	1
0.922728	1
0.922744	1
0.922759	1
0.922774	1
0.922789	1
0.922805	1
0.92282	1
0.922835	1
0.92285	1
0.922866	1
0.922881	1
0.922896	1
0.922911	1
0.922927	1
0.922942	1
0.922957	1
0.922972	1
0.922988	1
0.923003	1
0.923018	1
0.923033	1
0.923049	1
0.923064	1
0.923079	1
0.923095	1
0.92311	1
0.923125	1
0.92314	1
0.923156	1
0.923171	1
0.923186	1
0.923201	1
0.923217	1
0.923232	1
0.923247	1
0.923262	1
0.923278	1
0.923293	1
0.923308	1
0.923323	1
0.923339	1
0.923354	1
0.923369	1
0.923384	1
0.9234	1
0.923415	1
0.92343	1
0.923445	1
0.923461	1
0.923476	1
0.923491	1
0.923507	1
0.923522	1
0.923537	1
0.923552	1
0.923568	1
0.923583	1
0.923598	1
0.923613	1
0.923629	1
0.923644	1
0.923659	1
0.923674	1
0.92369	1
0.923705	1
0.92372	1
0.923735	1
0.923751	1
0.923766	1
0.923781	1
0.923796	1
0.923812	1
0.923827	1
0.923842	1
0.923857	1
0.923873	1
0.923888	1
0.923903	1
0.923919	1
0.923934	1
0.923949	1
0.923964	1
0.92398	1
0.923995	1
0.92401	1
0.924025	1
0.924041	1
0.924056	1
0.924071	1
0.924086	1
0.924102	1
0.924117	1
0.924132	1
0.924147	1
0.924163	1
0.924178	1
0.924193	1
0.924208	1
0.924224	1
0.924239	1
0.924254	1
0.924269	1
0.924285	1
0.9243	1
0.924315	1
0.924331	1
0.924346	1
0.924361	1
0.924376	1
0.924392	1
0.924407	1
0.924422	1
0.924437	1
0.924453	1
0.924468	1
0.924483	1
0.924498	1
0.924514	1
0.924529	1
0.924544	1
0.924559	1
0.924575	1
0.92459	1
0.924605	1
0.92462	1
0.924636	1
0.924651	1
0.924666	1
0.924681	1
0.924697	1
0.924712	1
0.924727	1
0.924743	1
0.924758	1
0.924773	1
0.924788	1
0.924804	1
0.924819	1
0.924834	1
0.924849	1
0.924865	1
0.92488	1
0.924895	1
0.92491	1
0.924926	1
0.924941	1
0.924956	1
0.924971	1
0.924987	1
0.925002	1
0.925017	1
0.925032	1
0.925048	1
0.925063	1
0.925078	1
0.925093	1
0.925109	1
0.925124	1
0.925139	1
0.925154	1
0.92517	1
0.925185	1
0.9252	1
0.925216	1
0.925231	1
0.925246	1
0.925261	1
0.925277	1
0.925292	1
0.925307	1
0.925322	1
0.925338	1
0.925353	1
0.925368	1
0.925383	1
0.925399	1
0.925414	1
0.925429	1
0.925444	1
0.92546	1
0.925475	1
0.92549	1
0.925505	1
0.925521	1
0.925536	1
0.925551	1
0.925566	1
0.925582	1
0.925597	1
0.925612	1
0.925628	1
0.925643	1
0.925658	1
0.925673	1
0.925689	1
0.925704	1
0.925719	1
0.925734	1
0.92575	1
0.925765	1
0.92578	1
0.925795	1
0.925811	1
0.925826	1
0.925841	1
0.925856	1
0.925872	1
0.925887	1
0.925902	1
0.925917	1
0.925933	1
0.925948	1
0.925963	1
0.925978	1
0.925994	1
0.926009	1
0.926024	1
0.92604	1
0.926055	1
0.92607	1
0.926085	1
0.926101	1
0.926116	1
0.926131	1
0.926146	1
0.926162	1
0.926177	1
0.926192	1
0.926207	1
0.926223	1
0.926238	1
0.926253	1
0.926268	1
0.926284	1
0.926299	1
0.926314	1
0.926329	1
0.926345	1
0.92636	1
0.926375	1
0.92639	1
0.926406	1
0.926421	1
0.926436	1
0.926452	1
0.926467	1
0.926482	1
0.926497	1
0.926513	1
0.926528	1
0.926543	1
0.926558	1
0.926574	1
0.926589	1
0.926604	1
0.926619	1
0.926635	1
0.92665	1
0.926665	1
0.92668	1
0.926696	1
0.926711	1
0.926726	1
0.926741	1
0.926757	1
0.926772	1
0.926787	1
0.926802	1
0.926818	1
0.926833	1
0.926848	1
0.926864	1
0.926879	1
0.926894	1
0.926909	1
0.926925	1
0.92694	1
0.926955	1
0.92697	1
0.926986	1
0.927001	1
0.927016	1
0.927031	1
0.927047	1
0.927062	1
0.927077	1
0.927092	1
0.927108	1
0.927123	1
0.927138	1
0.927153	1
0.927169	1
0.927184	1
0.927199	1
0.927214	1
0.92723	1
0.927245	1
0.92726	1
0.927276	1
0.927291	1
0.927306	1
0.927321	1
0.927337	1
0.927352	1
0.927367	1
0.927382	1
0.927398	1
0.927413	1
0.927428	1
0.927443	1
0.927459	1
0.927474	1
0.927489	1
0.927504	1
0.92752	1
0.927535	1
0.92755	1
0.927565	1
0.927581	1
0.927596	1
0.927611	1
0.927626	1
0.927642	1
0.927657	1
0.927672	1
0.927687	1
0.927703	1
0.927718	1
0.927733	1
0.927749	1
0.927764	1
0.927779	1
0.927794	1
0.92781	1
0.927825	1
0.92784	1
0.927855	1
0.927871	1
0.927886	1
0.927901	1
0.927916	1
0.927932	1
0.927947	1
0.927962	1
0.927977	1
0.927993	1
0.928008	1
0.928023	1
0.928038	1
0.928054	1
0.928069	1
0.928084	1
0.928099	1
0.928115	1
0.92813	1
0.928145	1
0.928161	1
0.928176	1
0.928191	1
0.928206	1
0.928222	1
0.928237	1
0.928252	1
0.928267	1
0.928283	1
0.928298	1
0.928313	1
0.928328	1
0.928344	1
0.928359	1
0.928374	1
0.928389	1
0.928405	1
0.92842	1
0.928435	1
0.92845	1
0.928466	1
0.928481	1
0.928496	1
0.928511	1
0.928527	1
0.928542	1
0.928557	1
0.928573	1
0.928588	1
0.928603	1
0.928618	1
0.928634	1
0.928649	1
0.928664	1
0.928679	1
0.928695	1
0.92871	1
0.928725	1
0.92874	1
0.928756	1
0.928771	1
0.928786	1
0.928801	1
0.928817	1
0.928832	1
0.928847	1
0.928862	1
0.928878	1
0.928893	1
0.928908	1
0.928923	1
0.928939	1
0.928954	1
0.928969	1
0.928985	1
0.929	1
0.929015	1
0.92903	1
0.929046	1
0.929061	1
0.929076	1
0.929091	1
0.929107	1
0.929122	1
0.929137	1
0.929152	1
0.929168	1
0.929183	1
0.929198	1
0.929213	1
0.929229	1
0.929244	1
0.929259	1
0.929274	1
0.92929	1
0.929305	1
0.92932	1
0.929335	1
0.929351	1
0.929366	1
0.929381	1
0.929397	1
0.929412	1
0.929427	1
0.929442	1
0.929458	1
0.929473	1
0.929488	1
0.929503	1
0.929519	1
0.929534	1
0.929549	1
0.929564	1
0.92958	1
0.929595	1
0.92961	1
0.929625	1
0.929641	1
0.929656	1
0.929671	1
0.929686	1
0.929702	1
0.929717	1
0.929732	1
0.929747	1
0.929763	1
0.929778	1
0.929793	1
0.929808	1
0.929824	1
0.929839	1
0.929854	1
0.92987	1
0.929885	1
0.9299	1
0.929915	1
0.929931	1
0.929946	1
0.929961	1
0.929976	1
0.929992	1
0.930007	1
0.930022	1
0.930037	1
0.930053	1
0.930068	1
0.930083	1
0.930098	1
0.930114	1
0.930129	1
0.930144	1
0.930159	1
0.930175	1
0.93019	1
0.930205	1
0.93022	1
0.930236	1
0.930251	1
0.930266	1
0.930282	1
0.930297	1
0.930312	1
0.930327	1
0.930343	1
0.930358	1
0.930373	1
0.930388	1
0.930404	1
0.930419	1
0.930434	1
0.930449	1
0.930465	1
0.93048	1
0.930495	1
0.93051	1
0.930526	1
0.930541	1
0.930556	1
0.930571	1
0.930587	1
0.930602	1
0.930617	1
0.930632	1
0.930648	1
0.930663	1
0.930678	1
0.930694	1
0.930709	1
0.930724	1
0.930739	1
0.930755	1
0.93077	1
0.930785	1
0.9308	1
0.930816	1
0.930831	1
0.930846	1
0.930861	1
0.930877	1
0.930892	1
0.930907	1
0.930922	1
0.930938	1
0.930953	1
0.930968	1
0.930983	1
0.930999	1
0.931014	1
0.931029	1
0.931044	1
0.93106	1
0.931075	1
0.93109	1
0.931106	1
0.931121	1
0.931136	1
0.931151	1
0.931167	1
0.931182	1
0.931197	1
0.931212	1
0.931228	1
0.931243	1
0.931258	1
0.931273	1
0.931289	1
0.931304	1
0.931319	1
0.931334	1
0.93135	1
0.931365	1
0.93138	1
0.931395	1
0.931411	1
0.931426	1
0.931441	1
0.931456	1
0.931472	1
0.931487	1
0.931502	1
0.931518	1
0.931533	1
0.931548	1
0.931563	1
0.931579	1
0.931594	1
0.931609	1
0.931624	1
0.93164	1
0.931655	1
0.93167	1
0.931685	1
0.931701	1
0.931716	1
0.931731	1
0.931746	1
0.931762	1
0.931777	1
0.931792	1
0.931807	1
0.931823	1
0.931838	1
0.931853	1
0.931868	1
0.931884	1
0.931899	1
0.931914	1
0.93193	1
0.931945	1
0.93196	1
0.931975	1
0.931991	1
0.932006	1
0.932021	1
0.932036	1
0.932052	1
0.932067	1
0.932082	1
0.932097	1
0.932113	1
0.932128	1
0.932143	1
0.932158	1
0.932174	1
0.932189	1
0.932204	1
0.932219	1
0.932235	1
0.93225	1
0.932265	1
0.93228	1
0.932296	1
0.932311	1
0.932326	1
0.932341	1
0.932357	1
0.932372	1
0.932387	1
0.932403	1
0.932418	1
0.932433	1
0.932448	1
0.932464	1
0.932479	1
0.932494	1
0.932509	1
0.932525	1
0.93254	1
0.932555	1
0.93257	1
0.932586	1
0.932601	1
0.932616	1
0.932631	1
0.932647	1
0.932662	1
0.932677	1
0.932692	1
0.932708	1
0.932723	1
0.932738	1
0.932753	1
0.932769	1
0.932784	1
0.932799	1
0.932815	1
0.93283	1
0.932845	1
0.93286	1
0.932876	1
0.932891	1
0.932906	1
0.932921	1
0.932937	1
0.932952	1
0.932967	1
0.932982	1
0.932998	1
0.933013	1
0.933028	1
0.933043	1
0.933059	1
0.933074	1
0.933089	1
0.933104	1
0.93312	1
0.933135	1
0.93315	1
0.933165	1
0.933181	1
0.933196	1
0.933211	1
0.933227	1
0.933242	1
0.933257	1
0.933272	1
0.933288	1
0.933303	1
0.933318	1
0.933333	1
0.933349	1
0.933364	1
0.933379	1
0.933394	1
0.93341	1
0.933425	1
0.93344	1
0.933455	1
0.933471	1
0.933486	1
0.933501	1
0.933516	1
0.933532	1
0.933547	1
0.933562	1
0.933577	1
0.933593	1
0.933608	1
0.933623	1
0.933639	1
0.933654	1
0.933669	1
0.933684	1
0.9337	1
0.933715	1
0.93373	1
0.933745	1
0.933761	1
0.933776	1
0.933791	1
0.933806	1
0.933822	1
0.933837	1
0.933852	1
0.933867	1
0.933883	1
0.933898	1
0.933913	1
0.933928	1
0.933944	1
0.933959	1
0.933974	1
0.933989	1
0.934005	1
0.93402	1
0.934035	1
0.934051	1
0.934066	1
0.934081	1
0.934096	1
0.934112	1
0.934127	1
0.934142	1
0.934157	1
0.934173	1
0.934188	1
0.934203	1
0.934218	1
0.934234	1
0.934249	1
0.934264	1
0.934279	1
0.934295	1
0.93431	1
0.934325	1
0.93434	1
0.934356	1
0.934371	1
0.934386	1
0.934401	1
0.934417	1
0.934432	1
0.934447	1
0.934463	1
0.934478	1
0.934493	1
0.934508	1
0.934524	1
0.934539	1
0.934554	1
0.934569	1
0.934585	1
0.9346	1
0.934615	1
0.93463	1
0.934646	1
0.934661	1
0.934676	1
0.934691	1
0.934707	1
0.934722	1
0.934737	1
0.934752	1
0.934768	1
0.934783	1
0.934798	1
0.934813	1
0.934829	1
0.934844	1
0.934859	1
0.934874	1
0.93489	1
0.934905	1
0.93492	1
0.934936	1
0.934951	1
0.934966	1
0.934981	1
0.934997	1
0.935012	1
0.935027	1
0.935042	1
0.935058	1
0.935073	1
0.935088	1
0.935103	1
0.935119	1
0.935134	1
0.935149	1
0.935164	1
0.93518	1
0.935195	1
0.93521	1
0.935225	1
0.935241	1
0.935256	1
0.935271	1
0.935286	1
0.935302	1
0.935317	1
0.935332	1
0.935348	1
0.935363	1
0.935378	1
0.935393	1
0.935409	1
0.935424	1
0.935439	1
0.935454	1
0.93547	1
0.935485	1
0.9355	1
0.935515	1
0.935531	1
0.935546	1
0.935561	1
0.935576	1
0.935592	1
0.935607	1
0.935622	1
0.935637	1
0.935653	1
0.935668	1
0.935683	1
0.935698	1
0.935714	1
0.935729	1
0.935744	1
0.93576	1
0.935775	1
0.93579	1
0.935805	1
0.935821	1
0.935836	1
0.935851	1
0.935866	1
0.935882	1
0.935897	1
0.935912	1
0.935927	1
0.935943	1
0.935958	1
0.935973	1
0.935988	1
0.936004	1
0.936019	1
0.936034	1
0.936049	1
0.936065	1
0.93608	1
0.936095	1
0.93611	1
0.936126	1
0.936141	1
0.936156	1
0.936172	1
0.936187	1
0.936202	1
0.936217	1
0.936233	1
0.936248	1
0.936263	1
0.936278	1
0.936294	1
0.936309	1
0.936324	1
0.936339	1
0.936355	1
0.93637	1
0.936385	1
0.9364	1
0.936416	1
0.936431	1
0.936446	1
0.936461	1
0.936477	1
0.936492	1
0.936507	1
0.936522	1
0.936538	1
0.936553	1
0.936568	1
0.936584	1
0.936599	1
0.936614	1
0.936629	1
0.936645	1
0.93666	1
0.936675	1
0.93669	1
0.936706	1
0.936721	1
0.936736	1
0.936751	1
0.936767	1
0.936782	1
0.936797	1
0.936812	1
0.936828	1
0.936843	1
0.936858	1
0.936873	1
0.936889	1
0.936904	1
0.936919	1
0.936934	1
0.93695	1
0.936965	1
0.93698	1
0.936995	1
0.937011	1
0.937026	1
0.937041	1
0.937057	1
0.937072	1
0.937087	1
0.937102	1
0.937118	1
0.937133	1
0.937148	1
0.937163	1
0.937179	1
0.937194	1
0.937209	1
0.937224	1
0.93724	1
0.937255	1
0.93727	1
0.937285	1
0.937301	1
0.937316	1
0.937331	1
0.937346	1
0.937362	1
0.937377	1
0.937392	1
0.937407	1
0.937423	1
0.937438	1
0.937453	1
0.937469	1
0.937484	1
0.937499	1
0.937514	1
0.93753	1
0.937545	1
0.93756	1
0.937575	1
0.937591	1
0.937606	1
0.937621	1
0.937636	1
0.937652	1
0.937667	1
0.937682	1
0.937697	1
0.937713	1
0.937728	1
0.937743	1
0.937758	1
0.937774	1
0.937789	1
0.937804	1
0.937819	1
0.937835	1
0.93785	1
0.937865	1
0.937881	1
0.937896	1
0.937911	1
0.937926	1
0.937942	1
0.937957	1
0.937972	1
0.937987	1
0.938003	1
0.938018	1
0.938033	1
0.938048	1
0.938064	1
0.938079	1
0.938094	1
0.938109	1
0.938125	1
0.93814	1
0.938155	1
0.93817	1
0.938186	1
0.938201	1
0.938216	1
0.938231	1
0.938247	1
0.938262	1
0.938277	1
0.938293	1
0.938308	1
0.938323	1
0.938338	1
0.938354	1
0.938369	1
0.938384	1
0.938399	1
0.938415	1
0.93843	1
0.938445	1
0.93846	1
0.938476	1
0.938491	1
0.938506	1
0.938521	1
0.938537	1
0.938552	1
0.938567	1
0.938582	1
0.938598	1
0.938613	1
0.938628	1
0.938643	1
0.938659	1
0.938674	1
0.938689	1
0.938705	1
0.93872	1
0.938735	1
0.93875	1
0.938766	1
0.938781	1
0.938796	1
0.938811	1
0.938827	1
0.938842	1
0.938857	1
0.938872	1
0.938888	1
0.938903	1
0.938918	1
0.938933	1
0.938949	1
0.938964	1
0.938979	1
0.938994	1
0.93901	1
0.939025	1
0.93904	1
0.939055	1
0.939071	1
0.939086	1
0.939101	1
0.939117	1
0.939132	1
0.939147	1
0.939162	1
0.939178	1
0.939193	1
0.939208	1
0.939223	1
0.939239	1
0.939254	1
0.939269	1
0.939284	1
0.9393	1
0.939315	1
0.93933	1
0.939345	1
0.939361	1
0.939376	1
0.939391	1
0.939406	1
0.939422	1
0.939437	1
0.939452	1
0.939467	1
0.939483	1
0.939498	1
0.939513	1
0.939528	1
0.939544	1
0.939559	1
0.939574	1
0.93959	1
0.939605	1
0.93962	1
0.939635	1
0.939651	1
0.939666	1
0.939681	1
0.939696	1
0.939712	1
0.939727	1
0.939742	1
0.939757	1
0.939773	1
0.939788	1
0.939803	1
0.939818	1
0.939834	1
0.939849	1
0.939864	1
0.939879	1
0.939895	1
0.93991	1
0.939925	1
0.93994	1
0.939956	1
0.939971	1
0.939986	1
0.940002	1
0.940017	1
0.940032	1
0.940047	1
0.940063	1
0.940078	1
0.940093	1
0.940108	1
0.940124	1
0.940139	1
0.940154	1
0.940169	1
0.940185	1
0.9402	1
0.940215	1
0.94023	1
0.940246	1
0.940261	1
0.940276	1
0.940291	1
0.940307	1
0.940322	1
0.940337	1
0.940352	1
0.940368	1
0.940383	1
0.940398	1
0.940414	1
0.940429	1
0.940444	1
0.940459	1
0.940475	1
0.94049	1
0.940505	1
0.94052	1
0.940536	1
0.940551	1
0.940566	1
0.940581	1
0.940597	1
0.940612	1
0.940627	1
0.940642	1
0.940658	1
0.940673	1
0.940688	1
0.940703	1
0.940719	1
0.940734	1
0.940749	1
0.940764	1
0.94078	1
0.940795	1
0.94081	1
0.940826	1
0.940841	1
0.940856	1
0.940871	1
0.940887	1
0.940902	1
0.940917	1
0.940932	1
0.940948	1
0.940963	1
0.940978	1
0.940993	1
0.941009	1
0.941024	1
0.941039	1
0.941054	1
0.94107	1
0.941085	1
0.9411	1
0.941115	1
0.941131	1
0.941146	1
0.941161	1
0.941176	1
0.941192	1
0.941207	1
0.941222	1
0.941238	1
0.941253	1
0.941268	1
0.941283	1
0.941299	1
0.941314	1
0.941329	1
0.941344	1
0.94136	1
0.941375	1
0.94139	1
0.941405	1
0.941421	1
0.941436	1
0.941451	1
0.941466	1
0.941482	1
0.941497	1
0.941512	1
0.941527	1
0.941543	1
0.941558	1
0.941573	1
0.941588	1
0.941604	1
0.941619	1
0.941634	1
0.94165	1
0.941665	1
0.94168	1
0.941695	1
0.941711	1
0.941726	1
0.941741	1
0.941756	1
0.941772	1
0.941787	1
0.941802	1
0.941817	1
0.941833	1
0.941848	1
0.941863	1
0.941878	1
0.941894	1
0.941909	1
0.941924	1
0.941939	1
0.941955	1
0.94197	1
0.941985	1
0.942	1
0.942016	1
0.942031	1
0.942046	1
0.942061	1
0.942077	1
0.942092	1
0.942107	1
0.942123	1
0.942138	1
0.942153	1
0.942168	1
0.942184	1
0.942199	1
0.942214	1
0.942229	1
0.942245	1
0.94226	1
0.942275	1
0.94229	1
0.942306	1
0.942321	1
0.942336	1
0.942351	1
0.942367	1
0.942382	1
0.942397	1
0.942412	1
0.942428	1
0.942443	1
0.942458	1
0.942473	1
0.942489	1
0.942504	1
0.942519	1
0.942535	1
0.94255	1
0.942565	1
0.94258	1
0.942596	1
0.942611	1
0.942626	1
0.942641	1
0.942657	1
0.942672	1
0.942687	1
0.942702	1
0.942718	1
0.942733	1
0.942748	1
0.942763	1
0.942779	1
0.942794	1
0.942809	1
0.942824	1
0.94284	1
0.942855	1
0.94287	1
0.942885	1
0.942901	1
0.942916	1
0.942931	1
0.942947	1
0.942962	1
0.942977	1
0.942992	1
0.943008	1
0.943023	1
0.943038	1
0.943053	1
0.943069	1
0.943084	1
0.943099	1
0.943114	1
0.94313	1
0.943145	1
0.94316	1
0.943175	1
0.943191	1
0.943206	1
0.943221	1
0.943236	1
0.943252	1
0.943267	1
0.943282	1
0.943297	1
0.943313	1
0.943328	1
0.943343	1
0.943359	1
0.943374	1
0.943389	1
0.943404	1
0.94342	1
0.943435	1
0.94345	1
0.943465	1
0.943481	1
0.943496	1
0.943511	1
0.943526	1
0.943542	1
0.943557	1
0.943572	1
0.943587	1
0.943603	1
0.943618	1
0.943633	1
0.943648	1
0.943664	1
0.943679	1
0.943694	1
0.943709	1
0.943725	1
0.94374	1
0.943755	1
0.943771	1
0.943786	1
0.943801	1
0.943816	1
0.943832	1
0.943847	1
0.943862	1
0.943877	1
0.943893	1
0.943908	1
0.943923	1
0.943938	1
0.943954	1
0.943969	1
0.943984	1
0.943999	1
0.944015	1
0.94403	1
0.944045	1
0.94406	1
0.944076	1
0.944091	1
0.944106	1
0.944121	1
0.944137	1
0.944152	1
0.944167	1
0.944182	1
0.944198	1
0.944213	1
0.944228	1
0.944244	1
0.944259	1
0.944274	1
0.944289	1
0.944305	1
0.94432	1
0.944335	1
0.94435	1
0.944366	1
0.944381	1
0.944396	1
0.944411	1
0.944427	1
0.944442	1
0.944457	1
0.944472	1
0.944488	1
0.944503	1
0.944518	1
0.944533	1
0.944549	1
0.944564	1
0.944579	1
0.944594	1
0.94461	1
0.944625	1
0.94464	1
0.944656	1
0.944671	1
0.944686	1
0.944701	1
0.944717	1
0.944732	1
0.944747	1
0.944762	1
0.944778	1
0.944793	1
0.944808	1
0.944823	1
0.944839	1
0.944854	1
0.944869	1
0.944884	1
0.9449	1
0.944915	1
0.94493	1
0.944945	1
0.944961	1
0.944976	1
0.944991	1
0.945006	1
0.945022	1
0.945037	1
0.945052	1
0.945068	1
0.945083	1
0.945098	1
0.945113	1
0.945129	1
0.945144	1
0.945159	1
0.945174	1
0.94519	1
0.945205	1
0.94522	1
0.945235	1
0.945251	1
0.945266	1
0.945281	1
0.945296	1
0.945312	1
0.945327	1
0.945342	1
0.945357	1
0.945373	1
0.945388	1
0.945403	1
0.945418	1
0.945434	1
0.945449	1
0.945464	1
0.94548	1
0.945495	1
0.94551	1
0.945525	1
0.945541	1
0.945556	1
0.945571	1
0.945586	1
0.945602	1
0.945617	1
0.945632	1
0.945647	1
0.945663	1
0.945678	1
0.945693	1
0.945708	1
0.945724	1
0.945739	1
0.945754	1
0.945769	1
0.945785	1
0.9458	1
0.945815	1
0.94583	1
0.945846	1
0.945861	1
0.945876	1
0.945892	1
0.945907	1
0.945922	1
0.945937	1
0.945953	1
0.945968	1
0.945983	1
0.945998	1
0.946014	1
0.946029	1
0.946044	1
0.946059	1
0.946075	1
0.94609	1
0.946105	1
0.94612	1
0.946136	1
0.946151	1
0.946166	1
0.946181	1
0.946197	1
0.946212	1
0.946227	1
0.946242	1
0.946258	1
0.946273	1
0.946288	1
0.946304	1
0.946319	1
0.946334	1
0.946349	1
0.946365	1
0.94638	1
0.946395	1
0.94641	1
0.946426	1
0.946441	1
0.946456	1
0.946471	1
0.946487	1
0.946502	1
0.946517	1
0.946532	1
0.946548	1
0.946563	1
0.946578	1
0.946593	1
0.946609	1
0.946624	1
0.946639	1
0.946654	1
0.94667	1
0.946685	1
0.9467	1
0.946715	1
0.946731	1
0.946746	1
0.946761	1
0.946777	1
0.946792	1
0.946807	1
0.946822	1
0.946838	1
0.946853	1
0.946868	1
0.946883	1
0.946899	1
0.946914	1
0.946929	1
0.946944	1
0.94696	1
0.946975	1
0.94699	1
0.947005	1
0.947021	1
0.947036	1
0.947051	1
0.947066	1
0.947082	1
0.947097	1
0.947112	1
0.947127	1
0.947143	1
0.947158	1
0.947173	1
0.947189	1
0.947204	1
0.947219	1
0.947234	1
0.94725	1
0.947265	1
0.94728	1
0.947295	1
0.947311	1
0.947326	1
0.947341	1
0.947356	1
0.947372	1
0.947387	1
0.947402	1
0.947417	1
0.947433	1
0.947448	1
0.947463	1
0.947478	1
0.947494	1
0.947509	1
0.947524	1
0.947539	1
0.947555	1
0.94757	1
0.947585	1
0.947601	1
0.947616	1
0.947631	1
0.947646	1
0.947662	1
0.947677	1
0.947692	1
0.947707	1
0.947723	1
0.947738	1
0.947753	1
0.947768	1
0.947784	1
0.947799	1
0.947814	1
0.947829	1
0.947845	1
0.94786	1
0.947875	1
0.94789	1
0.947906	1
0.947921	1
0.947936	1
0.947951	1
0.947967	1
0.947982	1
0.947997	1
0.948013	1
0.948028	1
0.948043	1
0.948058	1
0.948074	1
0.948089	1
0.948104	1
0.948119	1
0.948135	1
0.94815	1
0.948165	1
0.94818	1
0.948196	1
0.948211	1
0.948226	1
0.948241	1
0.948257	1
0.948272	1
0.948287	1
0.948302	1
0.948318	1
0.948333	1
0.948348	1
0.948363	1
0.948379	1
0.948394	1
0.948409	1
0.948425	1
0.94844	1
0.948455	1
0.94847	1
0.948486	1
0.948501	1
0.948516	1
0.948531	1
0.948547	1
0.948562	1
0.948577	1
0.948592	1
0.948608	1
0.948623	1
0.948638	1
0.948653	1
0.948669	1
0.948684	1
0.948699	1
0.948714	1
0.94873	1
0.948745	1
0.94876	1
0.948775	1
0.948791	1
0.948806	1
0.948821	1
0.948836	1
0.948852	1
0.948867	1
0.948882	1
0.948898	1
0.948913	1
0.948928	1
0.948943	1
0.948959	1
0.948974	1
0.948989	1
0.949004	1
0.94902	1
0.949035	1
0.94905	1
0.949065	1
0.949081	1
0.949096	1
0.949111	1
0.949126	1
0.949142	1
0.949157	1
0.949172	1
0.949187	1
0.949203	1
0.949218	1
0.949233	1
0.949248	1
0.949264	1
0.949279	1
0.949294	1
0.94931	1
0.949325	1
0.94934	1
0.949355	1
0.949371	1
0.949386	1
0.949401	1
0.949416	1
0.949432	1
0.949447	1
0.949462	1
0.949477	1
0.949493	1
0.949508	1
0.949523	1
0.949538	1
0.949554	1
0.949569	1
0.949584	1
0.949599	1
0.949615	1
0.94963	1
0.949645	1
0.94966	1
0.949676	1
0.949691	1
0.949706	1
0.949722	1
0.949737	1
0.949752	1
0.949767	1
0.949783	1
0.949798	1
0.949813	1
0.949828	1
0.949844	1
0.949859	1
0.949874	1
0.949889	1
0.949905	1
0.94992	1
0.949935	1
0.94995	1
0.949966	1
0.949981	1
0.949996	1
0.950011	1
0.950027	1
0.950042	1
0.950057	1
0.950072	1
0.950088	1
0.950103	1
0.950118	1
0.950134	1
0.950149	1
0.950164	1
0.950179	1
0.950195	1
0.95021	1
0.950225	1
0.95024	1
0.950256	1
0.950271	1
0.950286	1
0.950301	1
0.950317	1
0.950332	1
0.950347	1
0.950362	1
0.950378	1
0.950393	1
0.950408	1
0.950423	1
0.950439	1
0.950454	1
0.950469	1
0.950484	1
0.9505	1
0.950515	1
0.95053	1
0.950546	1
0.950561	1
0.950576	1
0.950591	1
0.950607	1
0.950622	1
0.950637	1
0.950652	1
0.950668	1
0.950683	1
0.950698	1
0.950713	1
0.950729	1
0.950744	1
0.950759	1
0.950774	1
0.95079	1
0.950805	1
0.95082	1
0.950835	1
0.950851	1
0.950866	1
0.950881	1
0.950896	1
0.950912	1
0.950927	1
0.950942	1
0.950958	1
0.950973	1
0.950988	1
0.951003	1
0.951019	1
0.951034	1
0.951049	1
0.951064	1
0.95108	1
0.951095	1
0.95111	1
0.951125	1
0.951141	1
0.951156	1
0.951171	1
0.951186	1
0.951202	1
0.951217	1
0.951232	1
0.951247	1
0.951263	1
0.951278	1
0.951293	1
0.951308	1
0.951324	1
0.951339	1
0.951354	1
0.951369	1
0.951385	1
0.9514	1
0.951415	1
0.951431	1
0.951446	1
0.951461	1
0.951476	1
0.951492	1
0.951507	1
0.951522	1
0.951537	1
0.951553	1
0.951568	1
0.951583	1
0.951598	1
0.951614	1
0.951629	1
0.951644	1
0.951659	1
0.951675	1
0.95169	1
0.951705	1
0.95172	1
0.951736	1
0.951751	1
0.951766	1
0.951781	1
0.951797	1
0.951812	1
0.951827	1
0.951843	1
0.951858	1
0.951873	1
0.951888	1
0.951904	1
0.951919	1
0.951934	1
0.951949	1
0.951965	1
0.95198	1
0.951995	1
0.95201	1
0.952026	1
0.952041	1
0.952056	1
0.952071	1
0.952087	1
0.952102	1
0.952117	1
0.952132	1
0.952148	1
0.952163	1
0.952178	1
0.952193	1
0.952209	1
0.952224	1
0.952239	1
0.952255	1
0.95227	1
0.952285	1
0.9523	1
0.952316	1
0.952331	1
0.952346	1
0.952361	1
0.952377	1
0.952392	1
0.952407	1
0.952422	1
0.952438	1
0.952453	1
0.952468	1
0.952483	1
0.952499	1
0.952514	1
0.952529	1
0.952544	1
0.95256	1
0.952575	1
0.95259	1
0.952605	1
0.952621	1
0.952636	1
0.952651	1
0.952667	1
0.952682	1
0.952697	1
0.952712	1
0.952728	1
0.952743	1
0.952758	1
0.952773	1
0.952789	1
0.952804	1
0.952819	1
0.952834	1
0.95285	1
0.952865	1
0.95288	1
0.952895	1
0.952911	1
0.952926	1
0.952941	1
0.952956	1
0.952972	1
0.952987	1
0.953002	1
0.953017	1
0.953033	1
0.953048	1
0.953063	1
0.953079	1
0.953094	1
0.953109	1
0.953124	1
0.95314	1
0.953155	1
0.95317	1
0.953185	1
0.953201	1
0.953216	1
0.953231	1
0.953246	1
0.953262	1
0.953277	1
0.953292	1
0.953307	1
0.953323	1
0.953338	1
0.953353	1
0.953368	1
0.953384	1
0.953399	1
0.953414	1
0.953429	1
0.953445	1
0.95346	1
0.953475	1
0.953491	1
0.953506	1
0.953521	1
0.953536	1
0.953552	1
0.953567	1
0.953582	1
0.953597	1
0.953613	1
0.953628	1
0.953643	1
0.953658	1
0.953674	1
0.953689	1
0.953704	1
0.953719	1
0.953735	1
0.95375	1
0.953765	1
0.95378	1
0.953796	1
0.953811	1
0.953826	1
0.953841	1
0.953857	1
0.953872	1
0.953887	1
0.953902	1
0.953918	1
0.953933	1
0.953948	1
0.953964	1
0.953979	1
0.953994	1
0.954009	1
0.954025	1
0.95404	1
0.954055	1
0.95407	1
0.954086	1
0.954101	1
0.954116	1
0.954131	1
0.954147	1
0.954162	1
0.954177	1
0.954192	1
0.954208	1
0.954223	1
0.954238	1
0.954253	1
0.954269	1
0.954284	1
0.954299	1
0.954314	1
0.95433	1
0.954345	1
0.95436	1
0.954376	1
0.954391	1
0.954406	1
0.954421	1
0.954437	1
0.954452	1
0.954467	1
0.954482	1
0.954498	1
0.954513	1
0.954528	1
0.954543	1
0.954559	1
0.954574	1
0.954589	1
0.954604	1
0.95462	1
0.954635	1
0.95465	1
0.954665	1
0.954681	1
0.954696	1
0.954711	1
0.954726	1
0.954742	1
0.954757	1
0.954772	1
0.954788	1
0.954803	1
0.954818	1
0.954833	1
0.954849	1
0.954864	1
0.954879	1
0.954894	1
0.95491	1
0.954925	1
0.95494	1
0.954955	1
0.954971	1
0.954986	1
0.955001	1
0.955016	1
0.955032	1
0.955047	1
0.955062	1
0.955077	1
0.955093	1
0.955108	1
0.955123	1
0.955138	1
0.955154	1
0.955169	1
0.955184	1
0.9552	1
0.955215	1
0.95523	1
0.955245	1
0.955261	1
0.955276	1
0.955291	1
0.955306	1
0.955322	1
0.955337	1
0.955352	1
0.955367	1
0.955383	1
0.955398	1
0.955413	1
0.955428	1
0.955444	1
0.955459	1
0.955474	1
0.955489	1
0.955505	1
0.95552	1
0.955535	1
0.95555	1
0.955566	1
0.955581	1
0.955596	1
0.955612	1
0.955627	1
0.955642	1
0.955657	1
0.955673	1
0.955688	1
0.955703	1
0.955718	1
0.955734	1
0.955749	1
0.955764	1
0.955779	1
0.955795	1
0.95581	1
0.955825	1
0.95584	1
0.955856	1
0.955871	1
0.955886	1
0.955901	1
0.955917	1
0.955932	1
0.955947	1
0.955962	1
0.955978	1
0.955993	1
0.956008	1
0.956023	1
0.956039	1
0.956054	1
0.956069	1
0.956085	1
0.9561	1
0.956115	1
0.95613	1
0.956146	1
0.956161	1
0.956176	1
0.956191	1
0.956207	1
0.956222	1
0.956237	1
0.956252	1
0.956268	1
0.956283	1
0.956298	1
0.956313	1
0.956329	1
0.956344	1
0.956359	1
0.956374	1
0.95639	1
0.956405	1
0.95642	1
0.956435	1
0.956451	1
0.956466	1
0.956481	1
0.956497	1
0.956512	1
0.956527	1
0.956542	1
0.956558	1
0.956573	1
0.956588	1
0.956603	1
0.956619	1
0.956634	1
0.956649	1
0.956664	1
0.95668	1
0.956695	1
0.95671	1
0.956725	1
0.956741	1
0.956756	1
0.956771	1
0.956786	1
0.956802	1
0.956817	1
0.956832	1
0.956847	1
0.956863	1
0.956878	1
0.956893	1
0.956909	1
0.956924	1
0.956939	1
0.956954	1
0.95697	1
0.956985	1
0.957	1
0.957015	1
0.957031	1
0.957046	1
0.957061	1
0.957076	1
0.957092	1
0.957107	1
0.957122	1
0.957137	1
0.957153	1
0.957168	1
0.957183	1
0.957198	1
0.957214	1
0.957229	1
0.957244	1
0.957259	1
0.957275	1
0.95729	1
0.957305	1
0.957321	1
0.957336	1
0.957351	1
0.957366	1
0.957382	1
0.957397	1
0.957412	1
0.957427	1
0.957443	1
0.957458	1
0.957473	1
0.957488	1
0.957504	1
0.957519	1
0.957534	1
0.957549	1
0.957565	1
0.95758	1
0.957595	1
0.95761	1
0.957626	1
0.957641	1
0.957656	1
0.957671	1
0.957687	1
0.957702	1
0.957717	1
0.957733	1
0.957748	1
0.957763	1
0.957778	1
0.957794	1
0.957809	1
0.957824	1
0.957839	1
0.957855	1
0.95787	1
0.957885	1
0.9579	1
0.957916	1
0.957931	1
0.957946	1
0.957961	1
0.957977	1
0.957992	1
0.958007	1
0.958022	1
0.958038	1
0.958053	1
0.958068	1
0.958083	1
0.958099	1
0.958114	1
0.958129	1
0.958145	1
0.95816	1
0.958175	1
0.95819	1
0.958206	1
0.958221	1
0.958236	1
0.958251	1
0.958267	1
0.958282	1
0.958297	1
0.958312	1
0.958328	1
0.958343	1
0.958358	1
0.958373	1
0.958389	1
0.958404	1
0.958419	1
0.958434	1
0.95845	1
0.958465	1
0.95848	1
0.958495	1
0.958511	1
0.958526	1
0.958541	1
0.958556	1
0.958572	1
0.958587	1
0.958602	1
0.958618	1
0.958633	1
0.958648	1
0.958663	1
0.958679	1
0.958694	1
0.958709	1
0.958724	1
0.95874	1
0.958755	1
0.95877	1
0.958785	1
0.958801	1
0.958816	1
0.958831	1
0.958846	1
0.958862	1
0.958877	1
0.958892	1
0.958907	1
0.958923	1
0.958938	1
0.958953	1
0.958968	1
0.958984	1
0.958999	1
0.959014	1
0.95903	1
0.959045	1
0.95906	1
0.959075	1
0.959091	1
0.959106	1
0.959121	1
0.959136	1
0.959152	1
0.959167	1
0.959182	1
0.959197	1
0.959213	1
0.959228	1
0.959243	1
0.959258	1
0.959274	1
0.959289	1
0.959304	1
0.959319	1
0.959335	1
0.95935	1
0.959365	1
0.95938	1
0.959396	1
0.959411	1
0.959426	1
0.959442	1
0.959457	1
0.959472	1
0.959487	1
0.959503	1
0.959518	1
0.959533	1
0.959548	1
0.959564	1
0.959579	1
0.959594	1
0.959609	1
0.959625	1
0.95964	1
0.959655	1
0.95967	1
0.959686	1
0.959701	1
0.959716	1
0.959731	1
0.959747	1
0.959762	1
0.959777	1
0.959792	1
0.959808	1
0.959823	1
0.959838	1
0.959854	1
0.959869	1
0.959884	1
0.959899	1
0.959915	1
0.95993	1
0.959945	1
0.95996	1
0.959976	1
0.959991	1
0.960006	1
0.960021	1
0.960037	1
0.960052	1
0.960067	1
0.960082	1
0.960098	1
0.960113	1
0.960128	1
0.960143	1
0.960159	1
0.960174	1
0.960189	1
0.960204	1
0.96022	1
0.960235	1
0.96025	1
0.960266	1
0.960281	1
0.960296	1
0.960311	1
0.960327	1
0.960342	1
0.960357	1
0.960372	1
0.960388	1
0.960403	1
0.960418	1
0.960433	1
0.960449	1
0.960464	1
0.960479	1
0.960494	1
0.96051	1
0.960525	1
0.96054	1
0.960555	1
0.960571	1
0.960586	1
0.960601	1
0.960616	1
0.960632	1
0.960647	1
0.960662	1
0.960678	1
0.960693	1
0.960708	1
0.960723	1
0.960739	1
0.960754	1
0.960769	1
0.960784	1
0.9608	1
0.960815	1
0.96083	1
0.960845	1
0.960861	1
0.960876	1
0.960891	1
0.960906	1
0.960922	1
0.960937	1
0.960952	1
0.960967	1
0.960983	1
0.960998	1
0.961013	1
0.961028	1
0.961044	1
0.961059	1
0.961074	1
0.961089	1
0.961105	1
0.96112	1
0.961135	1
0.961151	1
0.961166	1
0.961181	1
0.961196	1
0.961212	1
0.961227	1
0.961242	1
0.961257	1
0.961273	1
0.961288	1
0.961303	1
0.961318	1
0.961334	1
0.961349	1
0.961364	1
0.961379	1
0.961395	1
0.96141	1
0.961425	1
0.96144	1
0.961456	1
0.961471	1
0.961486	1
0.961501	1
0.961517	1
0.961532	1
0.961547	1
0.961563	1
0.961578	1
0.961593	1
0.961608	1
0.961624	1
0.961639	1
0.961654	1
0.961669	1
0.961685	1
0.9617	1
0.961715	1
0.96173	1
0.961746	1
0.961761	1
0.961776	1
0.961791	1
0.961807	1
0.961822	1
0.961837	1
0.961852	1
0.961868	1
0.961883	1
0.961898	1
0.961913	1
0.961929	1
0.961944	1
0.961959	1
0.961975	1
0.96199	1
0.962005	1
0.96202	1
0.962036	1
0.962051	1
0.962066	1
0.962081	1
0.962097	1
0.962112	1
0.962127	1
0.962142	1
0.962158	1
0.962173	1
0.962188	1
0.962203	1
0.962219	1
0.962234	1
0.962249	1
0.962264	1
0.96228	1
0.962295	1
0.96231	1
0.962325	1
0.962341	1
0.962356	1
0.962371	1
0.962387	1
0.962402	1
0.962417	1
0.962432	1
0.962448	1
0.962463	1
0.962478	1
0.962493	1
0.962509	1
0.962524	1
0.962539	1
0.962554	1
0.96257	1
0.962585	1
0.9626	1
0.962615	1
0.962631	1
0.962646	1
0.962661	1
0.962676	1
0.962692	1
0.962707	1
0.962722	1
0.962737	1
0.962753	1
0.962768	1
0.962783	1
0.962799	1
0.962814	1
0.962829	1
0.962844	1
0.96286	1
0.962875	1
0.96289	1
0.962905	1
0.962921	1
0.962936	1
0.962951	1
0.962966	1
0.962982	1
0.962997	1
0.963012	1
0.963027	1
0.963043	1
0.963058	1
0.963073	1
0.963088	1
0.963104	1
0.963119	1
0.963134	1
0.963149	1
0.963165	1
0.96318	1
0.963195	1
0.96321	1
0.963226	1
0.963241	1
0.963256	1
0.963272	1
0.963287	1
0.963302	1
0.963317	1
0.963333	1
0.963348	1
0.963363	1
0.963378	1
0.963394	1
0.963409	1
0.963424	1
0.963439	1
0.963455	1
0.96347	1
0.963485	1
0.9635	1
0.963516	1
0.963531	1
0.963546	1
0.963561	1
0.963577	1
0.963592	1
0.963607	1
0.963622	1
0.963638	1
0.963653	1
0.963668	1
0.963684	1
0.963699	1
0.963714	1
0.963729	1
0.963745	1
0.96376	1
0.963775	1
0.96379	1
0.963806	1
0.963821	1
0.963836	1
0.963851	1
0.963867	1
0.963882	1
0.963897	1
0.963912	1
0.963928	1
0.963943	1
0.963958	1
0.963973	1
0.963989	1
0.964004	1
0.964019	1
0.964034	1
0.96405	1
0.964065	1
0.96408	1
0.964096	1
0.964111	1
0.964126	1
0.964141	1
0.964157	1
0.964172	1
0.964187	1
0.964202	1
0.964218	1
0.964233	1
0.964248	1
0.964263	1
0.964279	1
0.964294	1
0.964309	1
0.964324	1
0.96434	1
0.964355	1
0.96437	1
0.964385	1
0.964401	1
0.964416	1
0.964431	1
0.964446	1
0.964462	1
0.964477	1
0.964492	1
0.964508	1
0.964523	1
0.964538	1
0.964553	1
0.964569	1
0.964584	1
0.964599	1
0.964614	1
0.96463	1
0.964645	1
0.96466	1
0.964675	1
0.964691	1
0.964706	1
0.964721	1
0.964736	1
0.964752	1
0.964767	1
0.964782	1
0.964797	1
0.964813	1
0.964828	1
0.964843	1
0.964858	1
0.964874	1
0.964889	1
0.964904	1
0.96492	1
0.964935	1
0.96495	1
0.964965	1
0.964981	1
0.964996	1
0.965011	1
0.965026	1
0.965042	1
0.965057	1
0.965072	1
0.965087	1
0.965103	1
0.965118	1
0.965133	1
0.965148	1
0.965164	1
0.965179	1
0.965194	1
0.965209	1
0.965225	1
0.96524	1
0.965255	1
0.96527	1
0.965286	1
0.965301	1
0.965316	1
0.965332	1
0.965347	1
0.965362	1
0.965377	1
0.965393	1
0.965408	1
0.965423	1
0.965438	1
0.965454	1
0.965469	1
0.965484	1
0.965499	1
0.965515	1
0.96553	1
0.965545	1
0.96556	1
0.965576	1
0.965591	1
0.965606	1
0.965621	1
0.965637	1
0.965652	1
0.965667	1
0.965682	1
0.965698	1
0.965713	1
0.965728	1
0.965743	1
0.965759	1
0.965774	1
0.965789	1
0.965805	1
0.96582	1
0.965835	1
0.96585	1
0.965866	1
0.965881	1
0.965896	1
0.965911	1
0.965927	1
0.965942	1
0.965957	1
0.965972	1
0.965988	1
0.966003	1
0.966018	1
0.966033	1
0.966049	1
0.966064	1
0.966079	1
0.966094	1
0.96611	1
0.966125	1
0.96614	1
0.966155	1
0.966171	1
0.966186	1
0.966201	1
0.966217	1
0.966232	1
0.966247	1
0.966262	1
0.966278	1
0.966293	1
0.966308	1
0.966323	1
0.966339	1
0.966354	1
0.966369	1
0.966384	1
0.9664	1
0.966415	1
0.96643	1
0.966445	1
0.966461	1
0.966476	1
0.966491	1
0.966506	1
0.966522	1
0.966537	1
0.966552	1
0.966567	1
0.966583	1
0.966598	1
0.966613	1
0.966629	1
0.966644	1
0.966659	1
0.966674	1
0.96669	1
0.966705	1
0.96672	1
0.966735	1
0.966751	1
0.966766	1
0.966781	1
0.966796	1
0.966812	1
0.966827	1
0.966842	1
0.966857	1
0.966873	1
0.966888	1
0.966903	1
0.966918	1
0.966934	1
0.966949	1
0.966964	1
0.966979	1
0.966995	1
0.96701	1
0.967025	1
0.967041	1
0.967056	1
0.967071	1
0.967086	1
0.967102	1
0.967117	1
0.967132	1
0.967147	1
0.967163	1
0.967178	1
0.967193	1
0.967208	1
0.967224	1
0.967239	1
0.967254	1
0.967269	1
0.967285	1
0.9673	1
0.967315	1
0.96733	1
0.967346	1
0.967361	1
0.967376	1
0.967391	1
0.967407	1
0.967422	1
0.967437	1
0.967453	1
0.967468	1
0.967483	1
0.967498	1
0.967514	1
0.967529	1
0.967544	1
0.967559	1
0.967575	1
0.96759	1
0.967605	1
0.96762	1
0.967636	1
0.967651	1
0.967666	1
0.967681	1
0.967697	1
0.967712	1
0.967727	1
0.967742	1
0.967758	1
0.967773	1
0.967788	1
0.967803	1
0.967819	1
0.967834	1
0.967849	1
0.967864	1
0.96788	1
0.967895	1
0.96791	1
0.967926	1
0.967941	1
0.967956	1
0.967971	1
0.967987	1
0.968002	1
0.968017	1
0.968032	1
0.968048	1
0.968063	1
0.968078	1
0.968093	1
0.968109	1
0.968124	1
0.968139	1
0.968154	1
0.96817	1
0.968185	1
0.9682	1
0.968215	1
0.968231	1
0.968246	1
0.968261	1
0.968276	1
0.968292	1
0.968307	1
0.968322	1
0.968338	1
0.968353	1
0.968368	1
0.968383	1
0.968399	1
0.968414	1
0.968429	1
0.968444	1
0.96846	1
0.968475	1
0.96849	1
0.968505	1
0.968521	1
0.968536	1
0.968551	1
0.968566	1
0.968582	1
0.968597	1
0.968612	1
0.968627	1
0.968643	1
0.968658	1
0.968673	1
0.968688	1
0.968704	1
0.968719	1
0.968734	1
0.96875	1
0.968765	1
0.96878	1
0.968795	1
0.968811	1
0.968826	1
0.968841	1
0.968856	1
0.968872	1
0.968887	1
0.968902	1
0.968917	1
0.968933	1
0.968948	1
0.968963	1
0.968978	1
0.968994	1
0.969009	1
0.969024	1
0.969039	1
0.969055	1
0.96907	1
0.969085	1
0.9691	1
0.969116	1
0.969131	1
0.969146	1
0.969162	1
0.969177	1
0.969192	1
0.969207	1
0.969223	1
0.969238	1
0.969253	1
0.969268	1
0.969284	1
0.969299	1
0.969314	1
0.969329	1
0.969345	1
0.96936	1
0.969375	1
0.96939	1
0.969406	1
0.969421	1
0.969436	1
0.969451	1
0.969467	1
0.969482	1
0.969497	1
0.969512	1
0.969528	1
0.969543	1
0.969558	1
0.969574	1
0.969589	1
0.969604	1
0.969619	1
0.969635	1
0.96965	1
0.969665	1
0.96968	1
0.969696	1
0.969711	1
0.969726	1
0.969741	1
0.969757	1
0.969772	1
0.969787	1
0.969802	1
0.969818	1
0.969833	1
0.969848	1
0.969863	1
0.969879	1
0.969894	1
0.969909	1
0.969924	1
0.96994	1
0.969955	1
0.96997	1
0.969986	1
0.970001	1
0.970016	1
0.970031	1
0.970047	1
0.970062	1
0.970077	1
0.970092	1
0.970108	1
0.970123	1
0.970138	1
0.970153	1
0.970169	1
0.970184	1
0.970199	1
0.970214	1
0.97023	1
0.970245	1
0.97026	1
0.970275	1
0.970291	1
0.970306	1
0.970321	1
0.970336	1
0.970352	1
0.970367	1
0.970382	1
0.970397	1
0.970413	1
0.970428	1
0.970443	1
0.970459	1
0.970474	1
0.970489	1
0.970504	1
0.97052	1
0.970535	1
0.97055	1
0.970565	1
0.970581	1
0.970596	1
0.970611	1
0.970626	1
0.970642	1
0.970657	1
0.970672	1
0.970687	1
0.970703	1
0.970718	1
0.970733	1
0.970748	1
0.970764	1
0.970779	1
0.970794	1
0.970809	1
0.970825	1
0.97084	1
0.970855	1
0.970871	1
0.970886	1
0.970901	1
0.970916	1
0.970932	1
0.970947	1
0.970962	1
0.970977	1
0.970993	1
0.971008	1
0.971023	1
0.971038	1
0.971054	1
0.971069	1
0.971084	1
0.971099	1
0.971115	1
0.97113	1
0.971145	1
0.97116	1
0.971176	1
0.971191	1
0.971206	1
0.971221	1
0.971237	1
0.971252	1
0.971267	1
0.971283	1
0.971298	1
0.971313	1
0.971328	1
0.971344	1
0.971359	1
0.971374	1
0.971389	1
0.971405	1
0.97142	1
0.971435	1
0.97145	1
0.971466	1
0.971481	1
0.971496	1
0.971511	1
0.971527	1
0.971542	1
0.971557	1
0.971572	1
0.971588	1
0.971603	1
0.971618	1
0.971633	1
0.971649	1
0.971664	1
0.971679	1
0.971695	1
0.97171	1
0.971725	1
0.97174	1
0.971756	1
0.971771	1
0.971786	1
0.971801	1
0.971817	1
0.971832	1
0.971847	1
0.971862	1
0.971878	1
0.971893	1
0.971908	1
0.971923	1
0.971939	1
0.971954	1
0.971969	1
0.971984	1
0.972	1
0.972015	1
0.97203	1
0.972045	1
0.972061	1
0.972076	1
0.972091	1
0.972107	1
0.972122	1
0.972137	1
0.972152	1
0.972168	1
0.972183	1
0.972198	1
0.972213	1
0.972229	1
0.972244	1
0.972259	1
0.972274	1
0.97229	1
0.972305	1
0.97232	1
0.972335	1
0.972351	1
0.972366	1
0.972381	1
0.972396	1
0.972412	1
0.972427	1
0.972442	1
0.972457	1
0.972473	1
0.972488	1
0.972503	1
0.972519	1
0.972534	1
0.972549	1
0.972564	1
0.97258	1
0.972595	1
0.97261	1
0.972625	1
0.972641	1
0.972656	1
0.972671	1
0.972686	1
0.972702	1
0.972717	1
0.972732	1
0.972747	1
0.972763	1
0.972778	1
0.972793	1
0.972808	1
0.972824	1
0.972839	1
0.972854	1
0.972869	1
0.972885	1
0.9729	1
0.972915	1
0.97293	1
0.972946	1
0.972961	1
0.972976	1
0.972992	1
0.973007	1
0.973022	1
0.973037	1
0.973053	1
0.973068	1
0.973083	1
0.973098	1
0.973114	1
0.973129	1
0.973144	1
0.973159	1
0.973175	1
0.97319	1
0.973205	1
0.97322	1
0.973236	1
0.973251	1
0.973266	1
0.973281	1
0.973297	1
0.973312	1
0.973327	1
0.973342	1
0.973358	1
0.973373	1
0.973388	1
0.973404	1
0.973419	1
0.973434	1
0.973449	1
0.973465	1
0.97348	1
0.973495	1
0.97351	1
0.973526	1
0.973541	1
0.973556	1
0.973571	1
0.973587	1
0.973602	1
0.973617	1
0.973632	1
0.973648	1
0.973663	1
0.973678	1
0.973693	1
0.973709	1
0.973724	1
0.973739	1
0.973754	1
0.97377	1
0.973785	1
0.9738	1
0.973816	1
0.973831	1
0.973846	1
0.973861	1
0.973877	1
0.973892	1
0.973907	1
0.973922	1
0.973938	1
0.973953	1
0.973968	1
0.973983	1
0.973999	1
0.974014	1
0.974029	1
0.974044	1
0.97406	1
0.974075	1
0.97409	1
0.974105	1
0.974121	1
0.974136	1
0.974151	1
0.974166	1
0.974182	1
0.974197	1
0.974212	1
0.974228	1
0.974243	1
0.974258	1
0.974273	1
0.974289	1
0.974304	1
0.974319	1
0.974334	1
0.97435	1
0.974365	1
0.97438	1
0.974395	1
0.974411	1
0.974426	1
0.974441	1
0.974456	1
0.974472	1
0.974487	1
0.974502	1
0.974517	1
0.974533	1
0.974548	1
0.974563	1
0.974578	1
0.974594	1
0.974609	1
0.974624	1
0.97464	1
0.974655	1
0.97467	1
0.974685	1
0.974701	1
0.974716	1
0.974731	1
0.974746	1
0.974762	1
0.974777	1
0.974792	1
0.974807	1
0.974823	1
0.974838	1
0.974853	1
0.974868	1
0.974884	1
0.974899	1
0.974914	1
0.974929	1
0.974945	1
0.97496	1
0.974975	1
0.97499	1
0.975006	1
0.975021	1
0.975036	1
0.975051	1
0.975067	1
0.975082	1
0.975097	1
0.975113	1
0.975128	1
0.975143	1
0.975158	1
0.975174	1
0.975189	1
0.975204	1
0.975219	1
0.975235	1
0.97525	1
0.975265	1
0.97528	1
0.975296	1
0.975311	1
0.975326	1
0.975341	1
0.975357	1
0.975372	1
0.975387	1
0.975402	1
0.975418	1
0.975433	1
0.975448	1
0.975463	1
0.975479	1
0.975494	1
0.975509	1
0.975525	1
0.97554	1
0.975555	1
0.97557	1
0.975586	1
0.975601	1
0.975616	1
0.975631	1
0.975647	1
0.975662	1
0.975677	1
0.975692	1
0.975708	1
0.975723	1
0.975738	1
0.975753	1
0.975769	1
0.975784	1
0.975799	1
0.975814	1
0.97583	1
0.975845	1
0.97586	1
0.975875	1
0.975891	1
0.975906	1
0.975921	1
0.975937	1
0.975952	1
0.975967	1
0.975982	1
0.975998	1
0.976013	1
0.976028	1
0.976043	1
0.976059	1
0.976074	1
0.976089	1
0.976104	1
0.97612	1
0.976135	1
0.97615	1
0.976165	1
0.976181	1
0.976196	1
0.976211	1
0.976226	1
0.976242	1
0.976257	1
0.976272	1
0.976287	1
0.976303	1
0.976318	1
0.976333	1
0.976349	1
0.976364	1
0.976379	1
0.976394	1
0.97641	1
0.976425	1
0.97644	1
0.976455	1
0.976471	1
0.976486	1
0.976501	1
0.976516	1
0.976532	1
0.976547	1
0.976562	1
0.976577	1
0.976593	1
0.976608	1
0.976623	1
0.976638	1
0.976654	1
0.976669	1
0.976684	1
0.976699	1
0.976715	1
0.97673	1
0.976745	1
0.976761	1
0.976776	1
0.976791	1
0.976806	1
0.976822	1
0.976837	1
0.976852	1
0.976867	1
0.976883	1
0.976898	1
0.976913	1
0.976928	1
0.976944	1
0.976959	1
0.976974	1
0.976989	1
0.977005	1
0.97702	1
0.977035	1
0.97705	1
0.977066	1
0.977081	1
0.977096	1
0.977111	1
0.977127	1
0.977142	1
0.977157	1
0.977173	1
0.977188	1
0.977203	1
0.977218	1
0.977234	1
0.977249	1
0.977264	1
0.977279	1
0.977295	1
0.97731	1
0.977325	1
0.97734	1
0.977356	1
0.977371	1
0.977386	1
0.977401	1
0.977417	1
0.977432	1
0.977447	1
0.977462	1
0.977478	1
0.977493	1
0.977508	1
0.977523	1
0.977539	1
0.977554	1
0.977569	1
0.977584	1
0.9776	1
0.977615	1
0.97763	1
0.977646	1
0.977661	1
0.977676	1
0.977691	1
0.977707	1
0.977722	1
0.977737	1
0.977752	1
0.977768	1
0.977783	1
0.977798	1
0.977813	1
0.977829	1
0.977844	1
0.977859	1
0.977874	1
0.97789	1
0.977905	1
0.97792	1
0.977935	1
0.977951	1
0.977966	1
0.977981	1
0.977996	1
0.978012	1
0.978027	1
0.978042	1
0.978058	1
0.978073	1
0.978088	1
0.978103	1
0.978119	1
0.978134	1
0.978149	1
0.978164	1
0.97818	1
0.978195	1
0.97821	1
0.978225	1
0.978241	1
0.978256	1
0.978271	1
0.978286	1
0.978302	1
0.978317	1
0.978332	1
0.978347	1
0.978363	1
0.978378	1
0.978393	1
0.978408	1
0.978424	1
0.978439	1
0.978454	1
0.97847	1
0.978485	1
0.9785	1
0.978515	1
0.978531	1
0.978546	1
0.978561	1
0.978576	1
0.978592	1
0.978607	1
0.978622	1
0.978637	1
0.978653	1
0.978668	1
0.978683	1
0.978698	1
0.978714	1
0.978729	1
0.978744	1
0.978759	1
0.978775	1
0.97879	1
0.978805	1
0.97882	1
0.978836	1
0.978851	1
0.978866	1
0.978882	1
0.978897	1
0.978912	1
0.978927	1
0.978943	1
0.978958	1
0.978973	1
0.978988	1
0.979004	1
0.979019	1
0.979034	1
0.979049	1
0.979065	1
0.97908	1
0.979095	1
0.97911	1
0.979126	1
0.979141	1
0.979156	1
0.979171	1
0.979187	1
0.979202	1
0.979217	1
0.979232	1
0.979248	1
0.979263	1
0.979278	1
0.979294	1
0.979309	1
0.979324	1
0.979339	1
0.979355	1
0.97937	1
0.979385	1
0.9794	1
0.979416	1
0.979431	1
0.979446	1
0.979461	1
0.979477	1
0.979492	1
0.979507	1
0.979522	1
0.979538	1
0.979553	1
0.979568	1
0.979583	1
0.979599	1
0.979614	1
0.979629	1
0.979644	1
0.97966	1
0.979675	1
0.97969	1
0.979706	1
0.979721	1
0.979736	1
0.979751	1
0.979767	1
0.979782	1
0.979797	1
0.979812	1
0.979828	1
0.979843	1
0.979858	1
0.979873	1
0.979889	1
0.979904	1
0.979919	1
0.979934	1
0.97995	1
0.979965	1
0.97998	1
0.979995	1
0.980011	1
0.980026	1
0.980041	1
0.980056	1
0.980072	1
0.980087	1
0.980102	1
0.980117	1
0.980133	1
0.980148	1
0.980163	1
0.980179	1
0.980194	1
0.980209	1
0.980224	1
0.98024	1
0.980255	1
0.98027	1
0.980285	1
0.980301	1
0.980316	1
0.980331	1
0.980346	1
0.980362	1
0.980377	1
0.980392	1
0.980407	1
0.980423	1
0.980438	1
0.980453	1
0.980468	1
0.980484	1
0.980499	1
0.980514	1
0.980529	1
0.980545	1
0.98056	1
0.980575	1
0.980591	1
0.980606	1
0.980621	1
0.980636	1
0.980652	1
0.980667	1
0.980682	1
0.980697	1
0.980713	1
0.980728	1
0.980743	1
0.980758	1
0.980774	1
0.980789	1
0.980804	1
0.980819	1
0.980835	1
0.98085	1
0.980865	1
0.98088	1
0.980896	1
0.980911	1
0.980926	1
0.980941	1
0.980957	1
0.980972	1
0.980987	1
0.981003	1
0.981018	1
0.981033	1
0.981048	1
0.981064	1
0.981079	1
0.981094	1
0.981109	1
0.981125	1
0.98114	1
0.981155	1
0.98117	1
0.981186	1
0.981201	1
0.981216	1
0.981231	1
0.981247	1
0.981262	1
0.981277	1
0.981292	1
0.981308	1
0.981323	1
0.981338	1
0.981353	1
0.981369	1
0.981384	1
0.981399	1
0.981415	1
0.98143	1
0.981445	1
0.98146	1
0.981476	1
0.981491	1
0.981506	1
0.981521	1
0.981537	1
0.981552	1
0.981567	1
0.981582	1
0.981598	1
0.981613	1
0.981628	1
0.981643	1
0.981659	1
0.981674	1
0.981689	1
0.981704	1
0.98172	1
0.981735	1
0.98175	1
0.981765	1
0.981781	1
0.981796	1
0.981811	1
0.981827	1
0.981842	1
0.981857	1
0.981872	1
0.981888	1
0.981903	1
0.981918	1
0.981933	1
0.981949	1
0.981964	1
0.981979	1
0.981994	1
0.98201	1
0.982025	1
0.98204	1
0.982055	1
0.982071	1
0.982086	1
0.982101	1
0.982116	1
0.982132	1
0.982147	1
0.982162	1
0.982177	1
0.982193	1
0.982208	1
0.982223	1
0.982238	1
0.982254	1
0.982269	1
0.982284	1
0.9823	1
0.982315	1
0.98233	1
0.982345	1
0.982361	1
0.982376	1
0.982391	1
0.982406	1
0.982422	1
0.982437	1
0.982452	1
0.982467	1
0.982483	1
0.982498	1
0.982513	1
0.982528	1
0.982544	1
0.982559	1
0.982574	1
0.982589	1
0.982605	1
0.98262	1
0.982635	1
0.98265	1
0.982666	1
0.982681	1
0.982696	1
0.982712	1
0.982727	1
0.982742	1
0.982757	1
0.982773	1
0.982788	1
0.982803	1
0.982818	1
0.982834	1
0.982849	1
0.982864	1
0.982879	1
0.982895	1
0.98291	1
0.982925	1
0.98294	1
0.982956	1
0.982971	1
0.982986	1
0.983001	1
0.983017	1
0.983032	1
0.983047	1
0.983062	1
0.983078	1
0.983093	1
0.983108	1
0.983124	1
0.983139	1
0.983154	1
0.983169	1
0.983185	1
0.9832	1
0.983215	1
0.98323	1
0.983246	1
0.983261	1
0.983276	1
0.983291	1
0.983307	1
0.983322	1
0.983337	1
0.983352	1
0.983368	1
0.983383	1
0.983398	1
0.983413	1
0.983429	1
0.983444	1
0.983459	1
0.983474	1
0.98349	1
0.983505	1
0.98352	1
0.983536	1
0.983551	1
0.983566	1
0.983581	1
0.983597	1
0.983612	1
0.983627	1
0.983642	1
0.983658	1
0.983673	1
0.983688	1
0.983703	1
0.983719	1
0.983734	1
0.983749	1
0.983764	1
0.98378	1
0.983795	1
0.98381	1
0.983825	1
0.983841	1
0.983856	1
0.983871	1
0.983886	1
0.983902	1
0.983917	1
0.983932	1
0.983948	1
0.983963	1
0.983978	1
0.983993	1
0.984009	1
0.984024	1
0.984039	1
0.984054	1
0.98407	1
0.984085	1
0.9841	1
0.984115	1
0.984131	1
0.984146	1
0.984161	1
0.984176	1
0.984192	1
0.984207	1
0.984222	1
0.984237	1
0.984253	1
0.984268	1
0.984283	1
0.984298	1
0.984314	1
0.984329	1
0.984344	1
0.98436	1
0.984375	1
0.98439	1
0.984405	1
0.984421	1
0.984436	1
0.984451	1
0.984466	1
0.984482	1
0.984497	1
0.984512	1
0.984527	1
0.984543	1
0.984558	1
0.984573	1
0.984588	1
0.984604	1
0.984619	1
0.984634	1
0.984649	1
0.984665	1
0.98468	1
0.984695	1
0.98471	1
0.984726	1
0.984741	1
0.984756	1
0.984771	1
0.984787	1
0.984802	1
0.984817	1
0.984833	1
0.984848	1
0.984863	1
0.984878	1
0.984894	1
0.984909	1
0.984924	1
0.984939	1
0.984955	1
0.98497	1
0.984985	1
0.985	1
0.985016	1
0.985031	1
0.985046	1
0.985061	1
0.985077	1
0.985092	1
0.985107	1
0.985122	1
0.985138	1
0.985153	1
0.985168	1
0.985183	1
0.985199	1
0.985214	1
0.985229	1
0.985245	1
0.98526	1
0.985275	1
0.98529	1
0.985306	1
0.985321	1
0.985336	1
0.985351	1
0.985367	1
0.985382	1
0.985397	1
0.985412	1
0.985428	1
0.985443	1
0.985458	1
0.985473	1
0.985489	1
0.985504	1
0.985519	1
0.985534	1
0.98555	1
0.985565	1
0.98558	1
0.985595	1
0.985611	1
0.985626	1
0.985641	1
0.985657	1
0.985672	1
0.985687	1
0.985702	1
0.985718	1
0.985733	1
0.985748	1
0.985763	1
0.985779	1
0.985794	1
0.985809	1
0.985824	1
0.98584	1
0.985855	1
0.98587	1
0.985885	1
0.985901	1
0.985916	1
0.985931	1
0.985946	1
0.985962	1
0.985977	1
0.985992	1
0.986007	1
0.986023	1
0.986038	1
0.986053	1
0.986069	1
0.986084	1
0.986099	1
0.986114	1
0.98613	1
0.986145	1
0.98616	1
0.986175	1
0.986191	1
0.986206	1
0.986221	1
0.986236	1
0.986252	1
0.986267	1
0.986282	1
0.986297	1
0.986313	1
0.986328	1
0.986343	1
0.986358	1
0.986374	1
0.986389	1
0.986404	1
0.986419	1
0.986435	1
0.98645	1
0.986465	1
0.986481	1
0.986496	1
0.986511	1
0.986526	1
0.986542	1
0.986557	1
0.986572	1
0.986587	1
0.986603	1
0.986618	1
0.986633	1
0.986648	1
0.986664	1
0.986679	1
0.986694	1
0.986709	1
0.986725	1
0.98674	1
0.986755	1
0.98677	1
0.986786	1
0.986801	1
0.986816	1
0.986831	1
0.986847	1
0.986862	1
0.986877	1
0.986893	1
0.986908	1
0.986923	1
0.986938	1
0.986954	1
0.986969	1
0.986984	1
0.986999	1
0.987015	1
0.98703	1
0.987045	1
0.98706	1
0.987076	1
0.987091	1
0.987106	1
0.987121	1
0.987137	1
0.987152	1
0.987167	1
0.987182	1
0.987198	1
0.987213	1
0.987228	1
0.987243	1
0.987259	1
0.987274	1
0.987289	1
0.987304	1
0.98732	1
0.987335	1
0.98735	1
0.987366	1
0.987381	1
0.987396	1
0.987411	1
0.987427	1
0.987442	1
0.987457	1
0.987472	1
0.987488	1
0.987503	1
0.987518	1
0.987533	1
0.987549	1
0.987564	1
0.987579	1
0.987594	1
0.98761	1
0.987625	1
0.98764	1
0.987655	1
0.987671	1
0.987686	1
0.987701	1
0.987716	1
0.987732	1
0.987747	1
0.987762	1
0.987778	1
0.987793	1
0.987808	1
0.987823	1
0.987839	1
0.987854	1
0.987869	1
0.987884	1
0.9879	1
0.987915	1
0.98793	1
0.987945	1
0.987961	1
0.987976	1
0.987991	1
0.988006	1
0.988022	1
0.988037	1
0.988052	1
0.988067	1
0.988083	1
0.988098	1
0.988113	1
0.988128	1
0.988144	1
0.988159	1
0.988174	1
0.98819	1
0.988205	1
0.98822	1
0.988235	1
0.988251	1
0.988266	1
0.988281	1
0.988296	1
0.988312	1
0.988327	1
0.988342	1
0.988357	1
0.988373	1
0.988388	1
0.988403	1
0.988418	1
0.988434	1
0.988449	1
0.988464	1
0.988479	1
0.988495	1
0.98851	1
0.988525	1
0.98854	1
0.988556	1
0.988571	1
0.988586	1
0.988602	1
0.988617	1
0.988632	1
0.988647	1
0.988663	1
0.988678	1
0.988693	1
0.988708	1
0.988724	1
0.988739	1
0.988754	1
0.988769	1
0.988785	1
0.9888	1
0.988815	1
0.98883	1
0.988846	1
0.988861	1
0.988876	1
0.988891	1
0.988907	1
0.988922	1
0.988937	1
0.988952	1
0.988968	1
0.988983	1
0.988998	1
0.989014	1
0.989029	1
0.989044	1
0.989059	1
0.989075	1
0.98909	1
0.989105	1
0.98912	1
0.989136	1
0.989151	1
0.989166	1
0.989181	1
0.989197	1
0.989212	1
0.989227	1
0.989242	1
0.989258	1
0.989273	1
0.989288	1
0.989303	1
0.989319	1
0.989334	1
0.989349	1
0.989364	1
0.98938	1
0.989395	1
0.98941	1
0.989425	1
0.989441	1
0.989456	1
0.989471	1
0.989487	1
0.989502	1
0.989517	1
0.989532	1
0.989548	1
0.989563	1
0.989578	1
0.989593	1
0.989609	1
0.989624	1
0.989639	1
0.989654	1
0.98967	1
0.989685	1
0.9897	1
0.989715	1
0.989731	1
0.989746	1
0.989761	1
0.989776	1
0.989792	1
0.989807	1
0.989822	1
0.989837	1
0.989853	1
0.989868	1
0.989883	1
0.989899	1
0.989914	1
0.989929	1
0.989944	1
0.98996	1
0.989975	1
0.98999	1
0.990005	1
0.990021	1
0.990036	1
0.990051	1
0.990066	1
0.990082	1
0.990097	1
0.990112	1
0.990127	1
0.990143	1
0.990158	1
0.990173	1
0.990188	1
0.990204	1
0.990219	1
0.990234	1
0.990249	1
0.990265	1
0.99028	1
0.990295	1
0.990311	1
0.990326	1
0.990341	1
0.990356	1
0.990372	1
0.990387	1
0.990402	1
0.990417	1
0.990433	1
0.990448	1
0.990463	1
0.990478	1
0.990494	1
0.990509	1
0.990524	1
0.990539	1
0.990555	1
0.99057	1
0.990585	1
0.9906	1
0.990616	1
0.990631	1
0.990646	1
0.990661	1
0.990677	1
0.990692	1
0.990707	1
0.990723	1
0.990738	1
0.990753	1
0.990768	1
0.990784	1
0.990799	1
0.990814	1
0.990829	1
0.990845	1
0.99086	1
0.990875	1
0.99089	1
0.990906	1
0.990921	1
0.990936	1
0.990951	1
0.990967	1
0.990982	1
0.990997	1
0.991012	1
0.991028	1
0.991043	1
0.991058	1
0.991073	1
0.991089	1
0.991104	1
0.991119	1
0.991135	1
0.99115	1
0.991165	1
0.99118	1
0.991196	1
0.991211	1
0.991226	1
0.991241	1
0.991257	1
0.991272	1
0.991287	1
0.991302	1
0.991318	1
0.991333	1
0.991348	1
0.991363	1
0.991379	1
0.991394	1
0.991409	1
0.991424	1
0.99144	1
0.991455	1
0.99147	1
0.991485	1
0.991501	1
0.991516	1
0.991531	1
0.991547	1
0.991562	1
0.991577	1
0.991592	1
0.991608	1
0.991623	1
0.991638	1
0.991653	1
0.991669	1
0.991684	1
0.991699	1
0.991714	1
0.99173	1
0.991745	1
0.99176	1
0.991775	1
0.991791	1
0.991806	1
0.991821	1
0.991836	1
0.991852	1
0.991867	1
0.991882	1
0.991897	1
0.991913	1
0.991928	1
0.991943	1
0.991958	1
0.991974	1
0.991989	1
0.992004	1
0.99202	1
0.992035	1
0.99205	1
0.992065	1
0.992081	1
0.992096	1
0.992111	1
0.992126	1
0.992142	1
0.992157	1
0.992172	1
0.992187	1
0.992203	1
0.992218	1
0.992233	1
0.992248	1
0.992264	1
0.992279	1
0.992294	1
0.992309	1
0.992325	1
0.99234	1
0.992355	1
0.99237	1
0.992386	1
0.992401	1
0.992416	1
0.992432	1
0.992447	1
0.992462	1
0.992477	1
0.992493	1
0.992508	1
0.992523	1
0.992538	1
0.992554	1
0.992569	1
0.992584	1
0.992599	1
0.992615	1
0.99263	1
0.992645	1
0.99266	1
0.992676	1
0.992691	1
0.992706	1
0.992721	1
0.992737	1
0.992752	1
0.992767	1
0.992782	1
0.992798	1
0.992813	1
0.992828	1
0.992844	1
0.992859	1
0.992874	1
0.992889	1
0.992905	1
0.99292	1
0.992935	1
0.99295	1
0.992966	1
0.992981	1
0.992996	1
0.993011	1
0.993027	1
0.993042	1
0.993057	1
0.993072	1
0.993088	1
0.993103	1
0.993118	1
0.993133	1
0.993149	1
0.993164	1
0.993179	1
0.993194	1
0.99321	1
0.993225	1
0.99324	1
0.993256	1
0.993271	1
0.993286	1
0.993301	1
0.993317	1
0.993332	1
0.993347	1
0.993362	1
0.993378	1
0.993393	1
0.993408	1
0.993423	1
0.993439	1
0.993454	1
0.993469	1
0.993484	1
0.9935	1
0.993515	1
0.99353	1
0.993545	1
0.993561	1
0.993576	1
0.993591	1
0.993606	1
0.993622	1
0.993637	1
0.993652	1
0.993668	1
0.993683	1
0.993698	1
0.993713	1
0.993729	1
0.993744	1
0.993759	1
0.993774	1
0.99379	1
0.993805	1
0.99382	1
0.993835	1
0.993851	1
0.993866	1
0.993881	1
0.993896	1
0.993912	1
0.993927	1
0.993942	1
0.993957	1
0.993973	1
0.993988	1
0.994003	1
0.994018	1
0.994034	1
0.994049	1
0.994064	1
0.994079	1
0.994095	1
0.99411	1
0.994125	1
0.994141	1
0.994156	1
0.994171	1
0.994186	1
0.994202	1
0.994217	1
0.994232	1
0.994247	1
0.994263	1
0.994278	1
0.994293	1
0.994308	1
0.994324	1
0.994339	1
0.994354	1
0.994369	1
0.994385	1
0.9944	1
0.994415	1
0.99443	1
0.994446	1
0.994461	1
0.994476	1
0.994491	1
0.994507	1
0.994522	1
0.994537	1
0.994553	1
0.994568	1
0.994583	1
0.994598	1
0.994614	1
0.994629	1
0.994644	1
0.994659	1
0.994675	1
0.99469	1
0.994705	1
0.99472	1
0.994736	1
0.994751	1
0.994766	1
0.994781	1
0.994797	1
0.994812	1
0.994827	1
0.994842	1
0.994858	1
0.994873	1
0.994888	1
0.994903	1
0.994919	1
0.994934	1
0.994949	1
0.994965	1
0.99498	1
0.994995	1
0.99501	1
0.995026	1
0.995041	1
0.995056	1
0.995071	1
0.995087	1
0.995102	1
0.995117	1
0.995132	1
0.995148	1
0.995163	1
0.995178	1
0.995193	1
0.995209	1
0.995224	1
0.995239	1
0.995254	1
0.99527	1
0.995285	1
0.9953	1
0.995315	1
0.995331	1
0.995346	1
0.995361	1
0.995377	1
0.995392	1
0.995407	1
0.995422	1
0.995438	1
0.995453	1
0.995468	1
0.995483	1
0.995499	1
0.995514	1
0.995529	1
0.995544	1
0.99556	1
0.995575	1
0.99559	1
0.995605	1
0.995621	1
0.995636	1
0.995651	1
0.995666	1
0.995682	1
0.995697	1
0.995712	1
0.995727	1
0.995743	1
0.995758	1
0.995773	1
0.995789	1
0.995804	1
0.995819	1
0.995834	1
0.99585	1
0.995865	1
0.99588	1
0.995895	1
0.995911	1
0.995926	1
0.995941	1
0.995956	1
0.995972	1
0.995987	1
0.996002	1
0.996017	1
0.996033	1
0.996048	1
0.996063	1
0.996078	1
0.996094	1
0.996109	1
0.996124	1
0.996139	1
0.996155	1
0.99617	1
0.996185	1
0.996201	1
0.996216	1
0.996231	1
0.996246	1
0.996262	1
0.996277	1
0.996292	1
0.996307	1
0.996323	1
0.996338	1
0.996353	1
0.996368	1
0.996384	1
0.996399	1
0.996414	1
0.996429	1
0.996445	1
0.99646	1
0.996475	1
0.99649	1
0.996506	1
0.996521	1
0.996536	1
0.996551	1
0.996567	1
0.996582	1
0.996597	1
0.996612	1
0.996628	1
0.996643	1
0.996658	1
0.996674	1
0.996689	1
0.996704	1
0.996719	1
0.996735	1
0.99675	1
0.996765	1
0.99678	1
0.996796	1
0.996811	1
0.996826	1
0.996841	1
0.996857	1
0.996872	1
0.996887	1
0.996902	1
0.996918	1
0.996933	1
0.996948	1
0.996963	1
0.996979	1
0.996994	1
0.997009	1
0.997024	1
0.99704	1
0.997055	1
0.99707	1
0.997086	1
0.997101	1
0.997116	1
0.997131	1
0.997147	1
0.997162	1
0.997177	1
0.997192	1
0.997208	1
0.997223	1
0.997238	1
0.997253	1
0.997269	1
0.997284	1
0.997299	1
0.997314	1
0.99733	1
0.997345	1
0.99736	1
0.997375	1
0.997391	1
0.997406	1
0.997421	1
0.997436	1
0.997452	1
0.997467	1
0.997482	1
0.997498	1
0.997513	1
0.997528	1
0.997543	1
0.997559	1
0.997574	1
0.997589	1
0.997604	1
0.99762	1
0.997635	1
0.99765	1
0.997665	1
0.997681	1
0.997696	1
0.997711	1
0.997726	1
0.997742	1
0.997757	1
0.997772	1
0.997787	1
0.997803	1
0.997818	1
0.997833	1
0.997848	1
0.997864	1
0.997879	1
0.997894	1
0.99791	1
0.997925	1
0.99794	1
0.997955	1
0.997971	1
0.997986	1
0.998001	1
0.998016	1
0.998032	1
0.998047	1
0.998062	1
0.998077	1
0.998093	1
0.998108	1
0.998123	1
0.998138	1
0.998154	1
0.998169	1
0.998184	1
0.998199	1
0.998215	1
0.99823	1
0.998245	1
0.99826	1
0.998276	1
0.998291	1
0.998306	1
0.998322	1
0.998337	1
0.998352	1
0.998367	1
0.998383	1
0.998398	1
0.998413	1
0.998428	1
0.998444	1
0.998459	1
0.998474	1
0.998489	1
0.998505	1
0.99852	1
0.998535	1
0.99855	1
0.998566	1
0.998581	1
0.998596	1
0.998611	1
0.998627	1
0.998642	1
0.998657	1
0.998672	1
0.998688	1
0.998703	1
0.998718	1
0.998734	1
0.998749	1
0.998764	1
0.998779	1
0.998795	1
0.99881	1
0.998825	1
0.99884	1
0.998856	1
0.998871	1
0.998886	1
0.998901	1
0.998917	1
0.998932	1
0.998947	1
0.998962	1
0.998978	1
0.998993	1
0.999008	1
0.999023	1
0.999039	1
0.999054	1
0.999069	1
0.999084	1
0.9991	1
0.999115	1
0.99913	1
0.999145	1
0.999161	1
0.999176	1
0.999191	1
0.999207	1
0.999222	1
0.999237	1
0.999252	1
0.999268	1
0.999283	1
0.999298	1
0.999313	1
0.999329	1
0.999344	1
0.999359	1
0.999374	1
0.99939	1
0.999405	1
0.99942	1
0.999435	1
0.999451	1
0.999466	1
0.999481	1
0.999496	1
0.999512	1
0.999527	1
0.999542	1
0.999557	1
0.999573	1
0.999588	1
0.999603	1
0.999619	1
0.999634	1
0.999649	1
0.999664	1
0.99968	1
0.999695	1
0.99971	1
0.999725	1
0.999741	1
0.999756	1
0.999771	1
0.999786	1
0.999802	1
0.999817	1
0.999832	1
0.999847	1
0.999863	1
0.999878	1
0.999893	1
0.999908	1
0.999924	1
0.999939	1
0.999954	1
0.999969	1
0.999985	1
1	1

### Sheet: ST B - Disease definitions
Name	Include or exclude	Code type	Code description
acs	include	ICD9	4109 Acute myocardial infarction
acs	include	ICD9	4129 Old myocardial infarction
acs	include	ICD10	I20.0 Unstable angina
acs	include	ICD10	I21.0 Acute transmural myocardial infarction of anterior wall
acs	include	ICD10	I21.1 Acute transmural myocardial infarction of inferior wall
acs	include	ICD10	I21.2 Acute transmural myocardial infarction of other sites
acs	include	ICD10	I21.3 Acute transmural myocardial infarction of unspecified site
acs	include	ICD10	I21.4 Acute subendocardial myocardial infarction
acs	include	ICD10	I21.9 Acute myocardial infarction, unspecified
acs	include	ICD10	I22.0 Subsequent myocardial infarction of anterior wall
acs	include	ICD10	I22.1 Subsequent myocardial infarction of inferior wall
acs	include	ICD10	I22.8 Subsequent myocardial infarction of other sites
acs	include	ICD10	I22.9 Subsequent myocardial infarction of unspecified site
acs	include	ICD10	I23.0 Haemopericardium as current complication following acute myocardial infarction
acs	include	ICD10	I23.1 Atrial septal defect as current complication following acute myocardial infarction
acs	include	ICD10	I23.2 Ventricular septal defect as current complication following acute myocardial infarction
acs	include	ICD10	I23.3 Rupture of cardiac wall without haemopericardium as current complication following acute myocardial infarction
acs	include	ICD10	I23.4 Rupture of chordae tendineae as current complication following acute myocardial infarction
acs	include	ICD10	I23.5 Rupture of papillary muscle as current complication following acute myocardial infarction
acs	include	ICD10	I23.6 Thrombosis of atrium, auricular appendage and ventricle as current complications following acute myocardial infarction
acs	include	ICD10	I23.8 Other current complications following acute myocardial infarction
acs	include	ICD10	I24.0 Coronary thrombosis not resulting in myocardial infarction
acs	include	ICD10	I24.1 Dressler's syndrome
acs	include	ICD10	I24.8 Other forms of acute ischaemic heart disease
acs	include	ICD10	I24.9 Acute ischaemic heart disease, unspecified
acs	include	ICD10	I25.2 Old myocardial infarction
acs	include	Source of myocardial infarction report	Death only
acs	include	Source of myocardial infarction report	Hospital admission
Allergic_rhinitis	include	ICD9	477 Allergic rhinitis
Allergic_rhinitis	include	ICD9	4770 Allergic rhinitis due to pollen
Allergic_rhinitis	include	ICD9	4778 Allergic rhinitis due to other allergen
Allergic_rhinitis	include	ICD9	4779 Allergic rhinitis, cause unspecified
Allergic_rhinitis	include	ICD10	J30.1 Allergic rhinitis due to pollen
Allergic_rhinitis	include	ICD10	J30.2 Other seasonal allergic rhinitis
Allergic_rhinitis	include	ICD10	J30.3 Other allergic rhinitis
Allergic_rhinitis	include	ICD10	J30.4 Allergic rhinitis, unspecified
Allergic_rhinitis	include	Non-cancer illness code, self-reported	hayfever/allergic rhinitis
Alzheimers_or_Dementia	include	ICD10	F00 Dementia in Alzheimer's disease
Alzheimers_or_Dementia	include	ICD10	F00.0 Dementia in Alzheimer's disease with early onset
Alzheimers_or_Dementia	include	ICD10	F00.1 Dementia in Alzheimer's disease with late onset
Alzheimers_or_Dementia	include	ICD10	F00.2 Dementia in Alzheimer's disease, atypical or mixed type
Alzheimers_or_Dementia	include	ICD10	F00.9 Dementia in Alzheimer's disease, unspecified
Alzheimers_or_Dementia	include	Non-cancer illness code, self-reported	dementia/alzheimers/cognitive impairment
AML	include	ICD10	C92.0 Acute myeloid leukaemia
AML	include	ICD10	C92.1 Chronic myeloid leukaemia
AML	include	ICD10	C92.3 Myeloid sarcoma
AML	include	ICD10	C92.4 Acute promyelocytic leukaemia
AML	include	ICD10	C92.5 Acute myelomonocytic leukaemia
AML	include	ICD10	C92.7 Other myeloid leukaemia
AML	include	ICD10	C92.9 Myeloid leukaemia, unspecified
amyloid	include	ICD10	E85.0 Nonneuropathic heredofamilial amyloidosis
amyloid	include	ICD10	E85.1 Neuropathic heredofamilial amyloidosis
amyloid	include	ICD10	E85.2 Heredofamilial amyloidosis, unspecified
amyloid	include	ICD10	E85.3 Secondary systemic amyloidosis
amyloid	include	ICD10	E85.4 Organ-limited amyloidosis
amyloid	include	ICD10	E85.8 Other amyloidosis
amyloid	include	ICD10	E85.9 Amyloidosis, unspecified
amyloid	include	ICD10	I68.0 Cerebral amyloid angiopathy
amyloid	include	ICD10	L99.0 Amyloidosis of skin
amyloid	include	ICD10	M14.4 Arthropathy in amyloidosis
Amyotrophic_Lateral_Sclerosis	include	ICD9	3352 Motor neurone disease
Amyotrophic_Lateral_Sclerosis	include	ICD10	G12.2 Motor neuron disease
Anxiety	include	ICD10	F41 Other anxiety disorders
Anxiety	include	ICD10	F41.0 Panic disorder [episodic paroxysmal anxiety]
Anxiety	include	ICD10	F41.1 Generalised anxiety disorder
Anxiety	include	ICD10	F41.2 Mixed anxiety and depressive disorder
Anxiety	include	ICD10	F41.3 Other mixed anxiety disorders
Anxiety	include	ICD10	F41.8 Other specified anxiety disorders
Anxiety	include	ICD10	F41.9 Anxiety disorder, unspecified
Anxiety	include	Non-cancer illness code, self-reported	mania/bipolar disorder/manic depression
anycancer	include	Cancer record origin	Hospital Episode Statistics from England
anycancer	include	Cancer record origin	National Cancer Intelligence Network
anycancer	include	Cancer record origin	Originating from England/Wales
anycancer	include	Cancer record origin	Originating from Scotland
anycancer	include	Cancer record origin	Patient Episode Database for Wales
anycancer	include	Cancer record origin	Scottish Morbidity Records
aortic_aneurysm	include	ICD10	I71.0 Dissection of aorta [any part]
aortic_aneurysm	include	ICD10	I71.1 Thoracic aortic aneurysm, ruptured
aortic_aneurysm	include	ICD10	I71.2 Thoracic aortic aneurysm, without mention of rupture
aortic_aneurysm	include	ICD10	I71.3 Abdominal aortic aneurysm, ruptured
aortic_aneurysm	include	ICD10	I71.4 Abdominal aortic aneurysm, without mention of rupture
aortic_aneurysm	include	ICD10	I71.5 Thoracoabdominal aortic aneurysm, ruptured
aortic_aneurysm	include	ICD10	I71.6 Thoracoabdominal aortic aneurysm, without mention of rupture
aortic_aneurysm	include	ICD10	I71.8 Aortic aneurysm of unspecified site, ruptured
aortic_aneurysm	include	OPCS4	K33.1 Aortic root replacement using pulmonary valve autograft with right ventricle to pulmonary artery valved conduit
aortic_aneurysm	include	OPCS4	K33.3 Aortic root replacement using homograft
aortic_aneurysm	include	OPCS4	K33.4 Aortic root replacement using mechanical prosthesis
aortic_aneurysm	include	OPCS4	K33.5 Aortic root replacement NEC
aortic_aneurysm	include	OPCS4	L18.1 Emergency replacement of aneurysmal segment of ascending aorta by anastomosis of aorta to aorta
aortic_aneurysm	include	OPCS4	L18.2 Emergency replacement of aneurysmal segment of thoracic aorta by anastomosis of aorta to aorta NEC
aortic_aneurysm	include	OPCS4	L18.3 Emergency replacement of aneurysmal segment of suprarenal abdominal aorta by anastomosis of aorta to aorta
aortic_aneurysm	include	OPCS4	L18.4 Emergency replacement of aneurysmal segment of infrarenal abdominal aorta by anastomosis of aorta to aorta
aortic_aneurysm	include	OPCS4	L18.5 Emergency replacement of aneurysmal segment of abdominal aorta by anastomosis of aorta to aorta NEC
aortic_aneurysm	include	OPCS4	L18.6 Emergency replacement of aneurysmal bifurcation of aorta by anastomosis of aorta to iliac artery
aortic_aneurysm	include	OPCS4	L18.8 Other specified emergency replacement of aneurysmal segment of aorta
aortic_aneurysm	include	OPCS4	L18.9 Unspecified emergency replacement of aneurysmal segment of aorta
aortic_aneurysm	include	OPCS4	L19.1 Replacement of aneurysmal segment of ascending aorta by anastomosis of aorta to aorta NEC
aortic_aneurysm	include	OPCS4	L19.2 Replacement of aneurysmal segment of thoracic aorta by anastomosis of aorta to aorta NEC
aortic_aneurysm	include	OPCS4	L19.3 Replacement of aneurysmal segment of suprarenal abdominal aorta by anastomosis of aorta to aorta NEC
aortic_aneurysm	include	OPCS4	L19.4 Replacement of aneurysmal segment of infrarenal abdominal aorta by anastomosis of aorta to aorta NEC
aortic_aneurysm	include	OPCS4	L19.5 Replacement of aneurysmal segment of abdominal aorta by anastomosis of aorta to aorta NEC
aortic_aneurysm	include	OPCS4	L19.6 Replacement of aneurysmal bifurcation of aorta by anastomosis of aorta to iliac artery NEC
aortic_aneurysm	include	OPCS4	L19.8 Other specified other replacement of aneurysmal segment of aorta
aortic_aneurysm	include	OPCS4	L19.9 Unspecified other replacement of aneurysmal segment of aorta
aortic_aneurysm	include	OPCS4	L20.1 Emergency bypass of segment of ascending aorta by anastomosis of aorta to aorta NEC
aortic_aneurysm	include	OPCS4	L21.1 Bypass of segment of ascending aorta by anastomosis of aorta to aorta NEC
aortic_aneurysm	include	OPCS4	L25.4 Operations on aneurysm of aorta NEC
aortic_aneurysm	include	OPCS4	L27.1 Endovascular insertion of stent graft for infrarenal abdominal aortic aneurysm
aortic_aneurysm	include	OPCS4	L27.2 Endovascular insertion of stent graft for suprarenal aortic aneurysm
aortic_aneurysm	include	OPCS4	L27.3 Endovascular insertion of stent graft for thoracic aortic aneurysm
aortic_aneurysm	include	OPCS4	L27.5 Endovascular insertion of stent graft for aortic aneurysm of bifurcation NEC
aortic_aneurysm	include	OPCS4	L27.6 Endovascular insertion of stent graft for aorto-uniiliac aneurysm
aortic_aneurysm	include	OPCS4	L27.8 Other specified transluminal insertion of stent graft for aneurysmal segment of aorta
aortic_aneurysm	include	OPCS4	L27.9 Unspecified transluminal insertion of stent graft for aneurysmal segment of aorta
aortic_aneurysm	include	OPCS4	L28.1 Endovascular insertion of stent for infrarenal abdominal aortic aneurysm
aortic_aneurysm	include	OPCS4	L28.2 Endovascular insertion of stent for suprarenal aortic aneurysm
aortic_aneurysm	include	OPCS4	L28.3 Endovascular insertion of stent for thoracic aortic aneurysm
aortic_aneurysm	include	OPCS4	L28.5 Endovascular insertion of stent for aortic aneurysm of bifurcation NEC
aortic_aneurysm	include	OPCS4	L28.6 Endovascular insertion of stent for aorto-uniiliac aneurysm
aortic_aneurysm	include	OPCS4	L28.8 Other specified transluminal operations on aneurysmal segment of aorta
aortic_aneurysm	include	OPCS4	L28.9 Unspecified transluminal operations on aneurysmal segment of aorta
aortic_aneurysm_dissection_or_rupture	include	ICD10	I71.0 Dissection of aorta [any part]
aortic_aneurysm_dissection_or_rupture	include	ICD10	I71.1 Thoracic aortic aneurysm, ruptured
aortic_aneurysm_dissection_or_rupture	include	ICD10	I71.2 Thoracic aortic aneurysm, without mention of rupture
aortic_aneurysm_dissection_or_rupture	include	ICD10	I71.3 Abdominal aortic aneurysm, ruptured
aortic_aneurysm_dissection_or_rupture	include	ICD10	I71.4 Abdominal aortic aneurysm, without mention of rupture
aortic_aneurysm_dissection_or_rupture	include	ICD10	I71.5 Thoracoabdominal aortic aneurysm, ruptured
aortic_aneurysm_dissection_or_rupture	include	ICD10	I71.6 Thoracoabdominal aortic aneurysm, without mention of rupture
aortic_aneurysm_dissection_or_rupture	include	ICD10	I71.8 Aortic aneurysm of unspecified site, ruptured
aortic_aneurysm_dissection_or_rupture	include	OPCS4	K33.1 Aortic root replacement using pulmonary valve autograft with right ventricle to pulmonary artery valved conduit
aortic_aneurysm_dissection_or_rupture	include	OPCS4	K33.3 Aortic root replacement using homograft
aortic_aneurysm_dissection_or_rupture	include	OPCS4	K33.4 Aortic root replacement using mechanical prosthesis
aortic_aneurysm_dissection_or_rupture	include	OPCS4	K33.5 Aortic root replacement NEC
aortic_aneurysm_dissection_or_rupture	include	OPCS4	L18.1 Emergency replacement of aneurysmal segment of ascending aorta by anastomosis of aorta to aorta
aortic_aneurysm_dissection_or_rupture	include	OPCS4	L18.2 Emergency replacement of aneurysmal segment of thoracic aorta by anastomosis of aorta to aorta NEC
aortic_aneurysm_dissection_or_rupture	include	OPCS4	L18.3 Emergency replacement of aneurysmal segment of suprarenal abdominal aorta by anastomosis of aorta to aorta
aortic_aneurysm_dissection_or_rupture	include	OPCS4	L18.4 Emergency replacement of aneurysmal segment of infrarenal abdominal aorta by anastomosis of aorta to aorta
aortic_aneurysm_dissection_or_rupture	include	OPCS4	L18.5 Emergency replacement of aneurysmal segment of abdominal aorta by anastomosis of aorta to aorta NEC
aortic_aneurysm_dissection_or_rupture	include	OPCS4	L18.6 Emergency replacement of aneurysmal bifurcation of aorta by anastomosis of aorta to iliac artery
aortic_aneurysm_dissection_or_rupture	include	OPCS4	L18.8 Other specified emergency replacement of aneurysmal segment of aorta
aortic_aneurysm_dissection_or_rupture	include	OPCS4	L18.9 Unspecified emergency replacement of aneurysmal segment of aorta
aortic_aneurysm_dissection_or_rupture	include	OPCS4	L19.1 Replacement of aneurysmal segment of ascending aorta by anastomosis of aorta to aorta NEC
aortic_aneurysm_dissection_or_rupture	include	OPCS4	L19.2 Replacement of aneurysmal segment of thoracic aorta by anastomosis of aorta to aorta NEC
aortic_aneurysm_dissection_or_rupture	include	OPCS4	L19.3 Replacement of aneurysmal segment of suprarenal abdominal aorta by anastomosis of aorta to aorta NEC
aortic_aneurysm_dissection_or_rupture	include	OPCS4	L19.4 Replacement of aneurysmal segment of infrarenal abdominal aorta by anastomosis of aorta to aorta NEC
aortic_aneurysm_dissection_or_rupture	include	OPCS4	L19.5 Replacement of aneurysmal segment of abdominal aorta by anastomosis of aorta to aorta NEC
aortic_aneurysm_dissection_or_rupture	include	OPCS4	L19.6 Replacement of aneurysmal bifurcation of aorta by anastomosis of aorta to iliac artery NEC
aortic_aneurysm_dissection_or_rupture	include	OPCS4	L19.8 Other specified other replacement of aneurysmal segment of aorta
aortic_aneurysm_dissection_or_rupture	include	OPCS4	L19.9 Unspecified other replacement of aneurysmal segment of aorta
aortic_aneurysm_dissection_or_rupture	include	OPCS4	L20.1 Emergency bypass of segment of ascending aorta by anastomosis of aorta to aorta NEC
aortic_aneurysm_dissection_or_rupture	include	OPCS4	L21.1 Bypass of segment of ascending aorta by anastomosis of aorta to aorta NEC
aortic_aneurysm_dissection_or_rupture	include	OPCS4	L25.4 Operations on aneurysm of aorta NEC
aortic_aneurysm_dissection_or_rupture	include	OPCS4	L27.1 Endovascular insertion of stent graft for infrarenal abdominal aortic aneurysm
aortic_aneurysm_dissection_or_rupture	include	OPCS4	L27.2 Endovascular insertion of stent graft for suprarenal aortic aneurysm
aortic_aneurysm_dissection_or_rupture	include	OPCS4	L27.3 Endovascular insertion of stent graft for thoracic aortic aneurysm
aortic_aneurysm_dissection_or_rupture	include	OPCS4	L27.5 Endovascular insertion of stent graft for aortic aneurysm of bifurcation NEC
aortic_aneurysm_dissection_or_rupture	include	OPCS4	L27.6 Endovascular insertion of stent graft for aorto-uniiliac aneurysm
aortic_aneurysm_dissection_or_rupture	include	OPCS4	L27.8 Other specified transluminal insertion of stent graft for aneurysmal segment of aorta
aortic_aneurysm_dissection_or_rupture	include	OPCS4	L27.9 Unspecified transluminal insertion of stent graft for aneurysmal segment of aorta
aortic_aneurysm_dissection_or_rupture	include	OPCS4	L28.1 Endovascular insertion of stent for infrarenal abdominal aortic aneurysm
aortic_aneurysm_dissection_or_rupture	include	OPCS4	L28.2 Endovascular insertion of stent for suprarenal aortic aneurysm
aortic_aneurysm_dissection_or_rupture	include	OPCS4	L28.3 Endovascular insertion of stent for thoracic aortic aneurysm
aortic_aneurysm_dissection_or_rupture	include	OPCS4	L28.5 Endovascular insertion of stent for aortic aneurysm of bifurcation NEC
aortic_aneurysm_dissection_or_rupture	include	OPCS4	L28.6 Endovascular insertion of stent for aorto-uniiliac aneurysm
aortic_aneurysm_dissection_or_rupture	include	OPCS4	L28.8 Other specified transluminal operations on aneurysmal segment of aorta
aortic_aneurysm_dissection_or_rupture	include	OPCS4	L28.9 Unspecified transluminal operations on aneurysmal segment of aorta
aortic_aneurysm_dissection_or_rupture_nonthoracic	include	ICD10	I71.3 Abdominal aortic aneurysm, ruptured
aortic_aneurysm_dissection_or_rupture_nonthoracic	include	ICD10	I71.4 Abdominal aortic aneurysm, without mention of rupture
aortic_aneurysm_dissection_or_rupture_nonthoracic	include	OPCS4	L18.3 Emergency replacement of aneurysmal segment of suprarenal abdominal aorta by anastomosis of aorta to aorta
aortic_aneurysm_dissection_or_rupture_nonthoracic	include	OPCS4	L18.4 Emergency replacement of aneurysmal segment of infrarenal abdominal aorta by anastomosis of aorta to aorta
aortic_aneurysm_dissection_or_rupture_nonthoracic	include	OPCS4	L18.5 Emergency replacement of aneurysmal segment of abdominal aorta by anastomosis of aorta to aorta NEC
aortic_aneurysm_dissection_or_rupture_nonthoracic	include	OPCS4	L18.6 Emergency replacement of aneurysmal bifurcation of aorta by anastomosis of aorta to iliac artery
aortic_aneurysm_dissection_or_rupture_nonthoracic	include	OPCS4	L19.3 Replacement of aneurysmal segment of suprarenal abdominal aorta by anastomosis of aorta to aorta NEC
aortic_aneurysm_dissection_or_rupture_nonthoracic	include	OPCS4	L19.4 Replacement of aneurysmal segment of infrarenal abdominal aorta by anastomosis of aorta to aorta NEC
aortic_aneurysm_dissection_or_rupture_nonthoracic	include	OPCS4	L19.5 Replacement of aneurysmal segment of abdominal aorta by anastomosis of aorta to aorta NEC
aortic_aneurysm_dissection_or_rupture_nonthoracic	include	OPCS4	L19.6 Replacement of aneurysmal bifurcation of aorta by anastomosis of aorta to iliac artery NEC
aortic_aneurysm_dissection_or_rupture_nonthoracic	include	OPCS4	L27.1 Endovascular insertion of stent graft for infrarenal abdominal aortic aneurysm
aortic_aneurysm_dissection_or_rupture_nonthoracic	include	OPCS4	L27.2 Endovascular insertion of stent graft for suprarenal aortic aneurysm
aortic_aneurysm_dissection_or_rupture_nonthoracic	include	OPCS4	L27.5 Endovascular insertion of stent graft for aortic aneurysm of bifurcation NEC
aortic_aneurysm_dissection_or_rupture_nonthoracic	include	OPCS4	L27.6 Endovascular insertion of stent graft for aorto-uniiliac aneurysm
aortic_aneurysm_dissection_or_rupture_nonthoracic	include	OPCS4	L28.1 Endovascular insertion of stent for infrarenal abdominal aortic aneurysm
aortic_aneurysm_dissection_or_rupture_nonthoracic	include	OPCS4	L28.2 Endovascular insertion of stent for suprarenal aortic aneurysm
aortic_aneurysm_dissection_or_rupture_nonthoracic	include	OPCS4	L28.5 Endovascular insertion of stent for aortic aneurysm of bifurcation NEC
aortic_aneurysm_dissection_or_rupture_nonthoracic	include	OPCS4	L28.6 Endovascular insertion of stent for aorto-uniiliac aneurysm
aortic_aneurysm_dissection_or_rupture_thoracic	include	ICD10	I71.1 Thoracic aortic aneurysm, ruptured
aortic_aneurysm_dissection_or_rupture_thoracic	include	ICD10	I71.2 Thoracic aortic aneurysm, without mention of rupture
aortic_aneurysm_dissection_or_rupture_thoracic	include	OPCS4	K33.1 Aortic root replacement using pulmonary valve autograft with right ventricle to pulmonary artery valved conduit
aortic_aneurysm_dissection_or_rupture_thoracic	include	OPCS4	K33.3 Aortic root replacement using homograft
aortic_aneurysm_dissection_or_rupture_thoracic	include	OPCS4	K33.4 Aortic root replacement using mechanical prosthesis
aortic_aneurysm_dissection_or_rupture_thoracic	include	OPCS4	K33.5 Aortic root replacement NEC
aortic_aneurysm_dissection_or_rupture_thoracic	include	OPCS4	L18.1 Emergency replacement of aneurysmal segment of ascending aorta by anastomosis of aorta to aorta
aortic_aneurysm_dissection_or_rupture_thoracic	include	OPCS4	L18.2 Emergency replacement of aneurysmal segment of thoracic aorta by anastomosis of aorta to aorta NEC
aortic_aneurysm_dissection_or_rupture_thoracic	include	OPCS4	L19.1 Replacement of aneurysmal segment of ascending aorta by anastomosis of aorta to aorta NEC
aortic_aneurysm_dissection_or_rupture_thoracic	include	OPCS4	L19.2 Replacement of aneurysmal segment of thoracic aorta by anastomosis of aorta to aorta NEC
aortic_aneurysm_dissection_or_rupture_thoracic	include	OPCS4	L20.1 Emergency bypass of segment of ascending aorta by anastomosis of aorta to aorta NEC
aortic_aneurysm_dissection_or_rupture_thoracic	include	OPCS4	L21.1 Bypass of segment of ascending aorta by anastomosis of aorta to aorta NEC
aortic_aneurysm_dissection_or_rupture_thoracic	include	OPCS4	L27.3 Endovascular insertion of stent graft for thoracic aortic aneurysm
aortic_aneurysm_dissection_or_rupture_thoracic	include	OPCS4	L28.3 Endovascular insertion of stent for thoracic aortic aneurysm
aortic_aneurysm_nonthoracic	include	ICD10	I71.3 Abdominal aortic aneurysm, ruptured
aortic_aneurysm_nonthoracic	include	ICD10	I71.4 Abdominal aortic aneurysm, without mention of rupture
aortic_aneurysm_nonthoracic	include	OPCS4	L18.3 Emergency replacement of aneurysmal segment of suprarenal abdominal aorta by anastomosis of aorta to aorta
aortic_aneurysm_nonthoracic	include	OPCS4	L18.4 Emergency replacement of aneurysmal segment of infrarenal abdominal aorta by anastomosis of aorta to aorta
aortic_aneurysm_nonthoracic	include	OPCS4	L18.5 Emergency replacement of aneurysmal segment of abdominal aorta by anastomosis of aorta to aorta NEC
aortic_aneurysm_nonthoracic	include	OPCS4	L18.6 Emergency replacement of aneurysmal bifurcation of aorta by anastomosis of aorta to iliac artery
aortic_aneurysm_nonthoracic	include	OPCS4	L19.3 Replacement of aneurysmal segment of suprarenal abdominal aorta by anastomosis of aorta to aorta NEC
aortic_aneurysm_nonthoracic	include	OPCS4	L19.4 Replacement of aneurysmal segment of infrarenal abdominal aorta by anastomosis of aorta to aorta NEC
aortic_aneurysm_nonthoracic	include	OPCS4	L19.5 Replacement of aneurysmal segment of abdominal aorta by anastomosis of aorta to aorta NEC
aortic_aneurysm_nonthoracic	include	OPCS4	L19.6 Replacement of aneurysmal bifurcation of aorta by anastomosis of aorta to iliac artery NEC
aortic_aneurysm_nonthoracic	include	OPCS4	L27.1 Endovascular insertion of stent graft for infrarenal abdominal aortic aneurysm
aortic_aneurysm_nonthoracic	include	OPCS4	L27.2 Endovascular insertion of stent graft for suprarenal aortic aneurysm
aortic_aneurysm_nonthoracic	include	OPCS4	L27.5 Endovascular insertion of stent graft for aortic aneurysm of bifurcation NEC
aortic_aneurysm_nonthoracic	include	OPCS4	L27.6 Endovascular insertion of stent graft for aorto-uniiliac aneurysm
aortic_aneurysm_nonthoracic	include	OPCS4	L28.1 Endovascular insertion of stent for infrarenal abdominal aortic aneurysm
aortic_aneurysm_nonthoracic	include	OPCS4	L28.2 Endovascular insertion of stent for suprarenal aortic aneurysm
aortic_aneurysm_nonthoracic	include	OPCS4	L28.5 Endovascular insertion of stent for aortic aneurysm of bifurcation NEC
aortic_aneurysm_nonthoracic	include	OPCS4	L28.6 Endovascular insertion of stent for aorto-uniiliac aneurysm
aortic_aneurysm_thoracic_v2	include	ICD10	I71.1 Thoracic aortic aneurysm, ruptured
aortic_aneurysm_thoracic_v2	include	ICD10	I71.2 Thoracic aortic aneurysm, without mention of rupture
aortic_aneurysm_thoracic_v2	include	OPCS4	L18.1 Emergency replacement of aneurysmal segment of ascending aorta by anastomosis of aorta to aorta
aortic_aneurysm_thoracic_v2	include	OPCS4	L18.2 Emergency replacement of aneurysmal segment of thoracic aorta by anastomosis of aorta to aorta NEC
aortic_aneurysm_thoracic_v2	include	OPCS4	L19.1 Replacement of aneurysmal segment of ascending aorta by anastomosis of aorta to aorta NEC
aortic_aneurysm_thoracic_v2	include	OPCS4	L19.2 Replacement of aneurysmal segment of thoracic aorta by anastomosis of aorta to aorta NEC
aortic_aneurysm_thoracic_v2	include	OPCS4	L27.3 Endovascular insertion of stent graft for thoracic aortic aneurysm
aortic_aneurysm_thoracic_v2	include	OPCS4	L28.3 Endovascular insertion of stent for thoracic aortic aneurysm
aortic_dissection_or_rupture	include	ICD10	I71.0 Dissection of aorta [any part]
aortic_dissection_or_rupture	include	ICD10	I71.1 Thoracic aortic aneurysm, ruptured
aortic_dissection_or_rupture	include	ICD10	I71.3 Abdominal aortic aneurysm, ruptured
aortic_dissection_or_rupture	include	ICD10	I71.5 Thoracoabdominal aortic aneurysm, ruptured
aortic_dissection_or_rupture	include	ICD10	I71.8 Aortic aneurysm of unspecified site, ruptured
aortic_dissection_or_rupture_nonthoracic	include	ICD10	I71.3 Abdominal aortic aneurysm, ruptured
aortic_dissection_or_rupture_thoracic	include	ICD10	I71.1 Thoracic aortic aneurysm, ruptured
aortic_procedures	include	OPCS4	K33.1 Aortic root replacement using pulmonary valve autograft with right ventricle to pulmonary artery valved conduit
aortic_procedures	include	OPCS4	K33.3 Aortic root replacement using homograft
aortic_procedures	include	OPCS4	K33.4 Aortic root replacement using mechanical prosthesis
aortic_procedures	include	OPCS4	K33.5 Aortic root replacement NEC
aortic_procedures	include	OPCS4	L18.1 Emergency replacement of aneurysmal segment of ascending aorta by anastomosis of aorta to aorta
aortic_procedures	include	OPCS4	L18.2 Emergency replacement of aneurysmal segment of thoracic aorta by anastomosis of aorta to aorta NEC
aortic_procedures	include	OPCS4	L18.3 Emergency replacement of aneurysmal segment of suprarenal abdominal aorta by anastomosis of aorta to aorta
aortic_procedures	include	OPCS4	L18.4 Emergency replacement of aneurysmal segment of infrarenal abdominal aorta by anastomosis of aorta to aorta
aortic_procedures	include	OPCS4	L18.5 Emergency replacement of aneurysmal segment of abdominal aorta by anastomosis of aorta to aorta NEC
aortic_procedures	include	OPCS4	L18.6 Emergency replacement of aneurysmal bifurcation of aorta by anastomosis of aorta to iliac artery
aortic_procedures	include	OPCS4	L18.8 Other specified emergency replacement of aneurysmal segment of aorta
aortic_procedures	include	OPCS4	L18.9 Unspecified emergency replacement of aneurysmal segment of aorta
aortic_procedures	include	OPCS4	L19.1 Replacement of aneurysmal segment of ascending aorta by anastomosis of aorta to aorta NEC
aortic_procedures	include	OPCS4	L19.2 Replacement of aneurysmal segment of thoracic aorta by anastomosis of aorta to aorta NEC
aortic_procedures	include	OPCS4	L19.3 Replacement of aneurysmal segment of suprarenal abdominal aorta by anastomosis of aorta to aorta NEC
aortic_procedures	include	OPCS4	L19.4 Replacement of aneurysmal segment of infrarenal abdominal aorta by anastomosis of aorta to aorta NEC
aortic_procedures	include	OPCS4	L19.5 Replacement of aneurysmal segment of abdominal aorta by anastomosis of aorta to aorta NEC
aortic_procedures	include	OPCS4	L19.6 Replacement of aneurysmal bifurcation of aorta by anastomosis of aorta to iliac artery NEC
aortic_procedures	include	OPCS4	L19.8 Other specified other replacement of aneurysmal segment of aorta
aortic_procedures	include	OPCS4	L19.9 Unspecified other replacement of aneurysmal segment of aorta
aortic_procedures	include	OPCS4	L20.1 Emergency bypass of segment of ascending aorta by anastomosis of aorta to aorta NEC
aortic_procedures	include	OPCS4	L21.1 Bypass of segment of ascending aorta by anastomosis of aorta to aorta NEC
aortic_procedures	include	OPCS4	L25.4 Operations on aneurysm of aorta NEC
aortic_procedures	include	OPCS4	L27.1 Endovascular insertion of stent graft for infrarenal abdominal aortic aneurysm
aortic_procedures	include	OPCS4	L27.2 Endovascular insertion of stent graft for suprarenal aortic aneurysm
aortic_procedures	include	OPCS4	L27.3 Endovascular insertion of stent graft for thoracic aortic aneurysm
aortic_procedures	include	OPCS4	L27.5 Endovascular insertion of stent graft for aortic aneurysm of bifurcation NEC
aortic_procedures	include	OPCS4	L27.6 Endovascular insertion of stent graft for aorto-uniiliac aneurysm
aortic_procedures	include	OPCS4	L27.8 Other specified transluminal insertion of stent graft for aneurysmal segment of aorta
aortic_procedures	include	OPCS4	L27.9 Unspecified transluminal insertion of stent graft for aneurysmal segment of aorta
aortic_procedures	include	OPCS4	L28.1 Endovascular insertion of stent for infrarenal abdominal aortic aneurysm
aortic_procedures	include	OPCS4	L28.2 Endovascular insertion of stent for suprarenal aortic aneurysm
aortic_procedures	include	OPCS4	L28.3 Endovascular insertion of stent for thoracic aortic aneurysm
aortic_procedures	include	OPCS4	L28.5 Endovascular insertion of stent for aortic aneurysm of bifurcation NEC
aortic_procedures	include	OPCS4	L28.6 Endovascular insertion of stent for aorto-uniiliac aneurysm
aortic_procedures	include	OPCS4	L28.8 Other specified transluminal operations on aneurysmal segment of aorta
aortic_procedures	include	OPCS4	L28.9 Unspecified transluminal operations on aneurysmal segment of aorta
aortic_procedures_nonthoracic	include	OPCS4	L18.3 Emergency replacement of aneurysmal segment of suprarenal abdominal aorta by anastomosis of aorta to aorta
aortic_procedures_nonthoracic	include	OPCS4	L18.4 Emergency replacement of aneurysmal segment of infrarenal abdominal aorta by anastomosis of aorta to aorta
aortic_procedures_nonthoracic	include	OPCS4	L18.5 Emergency replacement of aneurysmal segment of abdominal aorta by anastomosis of aorta to aorta NEC
aortic_procedures_nonthoracic	include	OPCS4	L18.6 Emergency replacement of aneurysmal bifurcation of aorta by anastomosis of aorta to iliac artery
aortic_procedures_nonthoracic	include	OPCS4	L19.3 Replacement of aneurysmal segment of suprarenal abdominal aorta by anastomosis of aorta to aorta NEC
aortic_procedures_nonthoracic	include	OPCS4	L19.4 Replacement of aneurysmal segment of infrarenal abdominal aorta by anastomosis of aorta to aorta NEC
aortic_procedures_nonthoracic	include	OPCS4	L19.5 Replacement of aneurysmal segment of abdominal aorta by anastomosis of aorta to aorta NEC
aortic_procedures_nonthoracic	include	OPCS4	L19.6 Replacement of aneurysmal bifurcation of aorta by anastomosis of aorta to iliac artery NEC
aortic_procedures_nonthoracic	include	OPCS4	L27.1 Endovascular insertion of stent graft for infrarenal abdominal aortic aneurysm
aortic_procedures_nonthoracic	include	OPCS4	L27.2 Endovascular insertion of stent graft for suprarenal aortic aneurysm
aortic_procedures_nonthoracic	include	OPCS4	L27.5 Endovascular insertion of stent graft for aortic aneurysm of bifurcation NEC
aortic_procedures_nonthoracic	include	OPCS4	L27.6 Endovascular insertion of stent graft for aorto-uniiliac aneurysm
aortic_procedures_nonthoracic	include	OPCS4	L28.1 Endovascular insertion of stent for infrarenal abdominal aortic aneurysm
aortic_procedures_nonthoracic	include	OPCS4	L28.2 Endovascular insertion of stent for suprarenal aortic aneurysm
aortic_procedures_nonthoracic	include	OPCS4	L28.5 Endovascular insertion of stent for aortic aneurysm of bifurcation NEC
aortic_procedures_nonthoracic	include	OPCS4	L28.6 Endovascular insertion of stent for aorto-uniiliac aneurysm
aortic_procedures_thoracic	include	OPCS4	K33.1 Aortic root replacement using pulmonary valve autograft with right ventricle to pulmonary artery valved conduit
aortic_procedures_thoracic	include	OPCS4	K33.2 Aortic root replacement using pulmonary valve autograft with right ventricle to pulmonary artery valved conduit and aortoventriculoplasty
aortic_procedures_thoracic	include	OPCS4	K33.3 Aortic root replacement using homograft
aortic_procedures_thoracic	include	OPCS4	K33.4 Aortic root replacement using mechanical prosthesis
aortic_procedures_thoracic	include	OPCS4	K33.5 Aortic root replacement NEC
aortic_procedures_thoracic	include	OPCS4	K33.6 Aortoventriculoplasty with pulmonary valve autograft
aortic_procedures_thoracic	include	OPCS4	K33.8 Other specified operations on aortic root
aortic_procedures_thoracic	include	OPCS4	L18.1 Emergency replacement of aneurysmal segment of ascending aorta by anastomosis of aorta to aorta
aortic_procedures_thoracic	include	OPCS4	L18.2 Emergency replacement of aneurysmal segment of thoracic aorta by anastomosis of aorta to aorta NEC
aortic_procedures_thoracic	include	OPCS4	L19.1 Replacement of aneurysmal segment of ascending aorta by anastomosis of aorta to aorta NEC
aortic_procedures_thoracic	include	OPCS4	L19.2 Replacement of aneurysmal segment of thoracic aorta by anastomosis of aorta to aorta NEC
aortic_procedures_thoracic	include	OPCS4	L20.1 Emergency bypass of segment of ascending aorta by anastomosis of aorta to aorta NEC
aortic_procedures_thoracic	include	OPCS4	L20.2 Emergency bypass of segment of thoracic aorta by anastomosis of aorta to aorta NEC
aortic_procedures_thoracic	include	OPCS4	L21.1 Bypass of segment of ascending aorta by anastomosis of aorta to aorta NEC
aortic_procedures_thoracic	include	OPCS4	L21.2 Bypass of segment of thoracic aorta by anastomosis of aorta to aorta NEC
aortic_procedures_thoracic	include	OPCS4	L27.3 Endovascular insertion of stent graft for thoracic aortic aneurysm
aortic_procedures_thoracic	include	OPCS4	L28.3 Endovascular insertion of stent for thoracic aortic aneurysm
aortic_procedures_thoracic_nonroot	include	OPCS4	L18.1 Emergency replacement of aneurysmal segment of ascending aorta by anastomosis of aorta to aorta
aortic_procedures_thoracic_nonroot	include	OPCS4	L18.2 Emergency replacement of aneurysmal segment of thoracic aorta by anastomosis of aorta to aorta NEC
aortic_procedures_thoracic_nonroot	include	OPCS4	L19.1 Replacement of aneurysmal segment of ascending aorta by anastomosis of aorta to aorta NEC
aortic_procedures_thoracic_nonroot	include	OPCS4	L19.2 Replacement of aneurysmal segment of thoracic aorta by anastomosis of aorta to aorta NEC
aortic_procedures_thoracic_nonroot	include	OPCS4	L20.1 Emergency bypass of segment of ascending aorta by anastomosis of aorta to aorta NEC
aortic_procedures_thoracic_nonroot	include	OPCS4	L20.2 Emergency bypass of segment of thoracic aorta by anastomosis of aorta to aorta NEC
aortic_procedures_thoracic_nonroot	include	OPCS4	L21.1 Bypass of segment of ascending aorta by anastomosis of aorta to aorta NEC
aortic_procedures_thoracic_nonroot	include	OPCS4	L21.2 Bypass of segment of thoracic aorta by anastomosis of aorta to aorta NEC
aortic_procedures_thoracic_nonroot	include	OPCS4	L27.3 Endovascular insertion of stent graft for thoracic aortic aneurysm
aortic_procedures_thoracic_nonroot	include	OPCS4	L28.3 Endovascular insertion of stent for thoracic aortic aneurysm
aortic_procedures_thoracic_root	include	OPCS4	K33.1 Aortic root replacement using pulmonary valve autograft with right ventricle to pulmonary artery valved conduit
aortic_procedures_thoracic_root	include	OPCS4	K33.2 Aortic root replacement using pulmonary valve autograft with right ventricle to pulmonary artery valved conduit and aortoventriculoplasty
aortic_procedures_thoracic_root	include	OPCS4	K33.3 Aortic root replacement using homograft
aortic_procedures_thoracic_root	include	OPCS4	K33.4 Aortic root replacement using mechanical prosthesis
aortic_procedures_thoracic_root	include	OPCS4	K33.5 Aortic root replacement NEC
aortic_procedures_thoracic_root	include	OPCS4	K33.6 Aortoventriculoplasty with pulmonary valve autograft
aortic_procedures_thoracic_root	include	OPCS4	K33.8 Other specified operations on aortic root
Aortic_regurgitation	include	ICD9	3951 Rheumatic aortic insufficiency
Aortic_regurgitation	include	ICD10	I06.1 Rheumatic aortic insufficiency
Aortic_regurgitation	include	ICD10	I06.2 Rheumatic aortic stenosis with insufficiency
Aortic_regurgitation	include	ICD10	I35.1 Aortic (valve) insufficiency
Aortic_regurgitation	include	ICD10	I35.2 Aortic (valve) stenosis with insufficiency
Aortic_regurgitation	include	Non-cancer illness code, self-reported	aortic regurgitation / incompetence
Aortic_stenosis	include	ICD10	I06.0 Rheumatic aortic stenosis
Aortic_stenosis	include	ICD10	I06.2 Rheumatic aortic stenosis with insufficiency
Aortic_stenosis	include	ICD10	I35.0 Aortic (valve) stenosis
Aortic_stenosis	include	ICD10	I35.2 Aortic (valve) stenosis with insufficiency
Aortic_stenosis	include	Non-cancer illness code, self-reported	aortic stenosis
aortic_stenosis_nosurgery	exclude	OPCS4	K26.1 Allograft replacement of aortic valve
aortic_stenosis_nosurgery	exclude	OPCS4	K26.2 Xenograft replacement of aortic valve
aortic_stenosis_nosurgery	exclude	OPCS4	K26.3 Prosthetic replacement of aortic valve
aortic_stenosis_nosurgery	exclude	OPCS4	K26.4 Replacement of aortic valve NEC
aortic_stenosis_nosurgery	exclude	OPCS4	K26.5 Aortic valve repair NEC
aortic_stenosis_nosurgery	exclude	OPCS4	K26.8 Other specified plastic repair of aortic valve
aortic_stenosis_nosurgery	exclude	OPCS4	K26.9 Unspecified plastic repair of aortic valve
aortic_stenosis_nosurgery	include	ICD10	I06.0 Rheumatic aortic stenosis
aortic_stenosis_nosurgery	include	ICD10	I06.2 Rheumatic aortic stenosis with insufficiency
aortic_stenosis_nosurgery	include	ICD10	I35.0 Aortic (valve) stenosis
aortic_stenosis_nosurgery	include	ICD10	I35.2 Aortic (valve) stenosis with insufficiency
Aortic_valve_disease	include	ICD9	3951 Rheumatic aortic insufficiency
Aortic_valve_disease	include	ICD9	3959 Other and unspecified diseases of aortic valve
Aortic_valve_disease	include	ICD9	4241 Aortic valve disorders
Aortic_valve_disease	include	ICD10	I06 Rheumatic aortic valve diseases
Aortic_valve_disease	include	ICD10	I06.0 Rheumatic aortic stenosis
Aortic_valve_disease	include	ICD10	I06.1 Rheumatic aortic insufficiency
Aortic_valve_disease	include	ICD10	I06.2 Rheumatic aortic stenosis with insufficiency
Aortic_valve_disease	include	ICD10	I06.8 Other rheumatic aortic valve diseases
Aortic_valve_disease	include	ICD10	I06.9 Rheumatic aortic valve disease, unspecified
Aortic_valve_disease	include	ICD10	I08.0 Disorders of both mitral and aortic valves
Aortic_valve_disease	include	ICD10	I08.2 Disorders of both aortic and tricuspid valves
Aortic_valve_disease	include	ICD10	I08.3 Combined disorders of mitral, aortic and tricuspid valves
Aortic_valve_disease	include	ICD10	I35 Nonrheumatic aortic valve disorders
Aortic_valve_disease	include	ICD10	I35.0 Aortic (valve) stenosis
Aortic_valve_disease	include	ICD10	I35.1 Aortic (valve) insufficiency
Aortic_valve_disease	include	ICD10	I35.2 Aortic (valve) stenosis with insufficiency
Aortic_valve_disease	include	ICD10	I35.8 Other aortic valve disorders
Aortic_valve_disease	include	ICD10	I35.9 Aortic valve disorder, unspecified
Aortic_valve_disease	include	ICD10	I39.1 Aortic valve disorders in diseases classified elsewhere
Aortic_valve_disease	include	Non-cancer illness code, self-reported	aortic regurgitation / incompetence
Aortic_valve_disease	include	Non-cancer illness code, self-reported	aortic stenosis
Aortic_valve_disease	include	Non-cancer illness code, self-reported	aortic valve disease
Aortic_valve_disease	include	OPCS4	K26 Plastic repair of aortic valve
Aortic_valve_disease	include	OPCS4	K26.1 Allograft replacement of aortic valve
Aortic_valve_disease	include	OPCS4	K26.2 Xenograft replacement of aortic valve
Aortic_valve_disease	include	OPCS4	K26.3 Prosthetic replacement of aortic valve
Aortic_valve_disease	include	OPCS4	K26.4 Replacement of aortic valve NEC
Aortic_valve_disease	include	OPCS4	K26.5 Aortic valve repair NEC
Aortic_valve_disease	include	OPCS4	K26.8 Other specified plastic repair of aortic valve
Aortic_valve_disease	include	OPCS4	K26.9 Unspecified plastic repair of aortic valve
Aortic_valve_disease	include	OPCS4	K30.2 Revision of plastic repair of aortic valve
Aortic_valve_disease	include	Operation code	aortic valve repair/replacement
aortic_valve_surgery	include	OPCS4	K26.1 Allograft replacement of aortic valve
aortic_valve_surgery	include	OPCS4	K26.2 Xenograft replacement of aortic valve
aortic_valve_surgery	include	OPCS4	K26.3 Prosthetic replacement of aortic valve
aortic_valve_surgery	include	OPCS4	K26.4 Replacement of aortic valve NEC
aortic_valve_surgery	include	OPCS4	K26.5 Aortic valve repair NEC
aortic_valve_surgery	include	OPCS4	K26.8 Other specified plastic repair of aortic valve
aortic_valve_surgery	include	OPCS4	K26.9 Unspecified plastic repair of aortic valve
ARDS	include	ICD10	J80 Adult respiratory distress syndrome
arrhythmia_other	include	ICD10	I49.8 Other specified cardiac arrhythmias
Asthma	include	Blood clot, DVT, bronchitis, emphysema, asthma, rhinitis, eczema, allergy diagnosed by doctor	Asthma
Asthma	include	ICD9	493 Asthma
Asthma	include	ICD9	4930 Extrinsic asthma
Asthma	include	ICD9	4931 Intrinsic asthma
Asthma	include	ICD9	4939 Asthma, unspecified
Asthma	include	ICD9	49399 Asthma, unspecified (without mention of status asthmaticus)
Asthma	include	ICD10	J45 Asthma
Asthma	include	ICD10	J45.0 Predominantly allergic asthma
Asthma	include	ICD10	J45.1 Nonallergic asthma
Asthma	include	ICD10	J45.8 Mixed asthma
Asthma	include	ICD10	J45.9 Asthma, unspecified
Asthma	include	ICD10	J46 Status asthmaticus
Asthma	include	Non-cancer illness code, self-reported	asthma
atrial_fibrillation	include	ICD10	I48 Atrial fibrillation and flutter
atrial_fibrillation	include	ICD10	I48.0 Paroxysmal atrial fibrillation
atrial_fibrillation	include	ICD10	I48.1 Persistent atrial fibrillation
atrial_fibrillation	include	ICD10	I48.2 Chronic atrial fibrillation
atrial_fibrillation	include	Non-cancer illness code, self-reported	atrial fibrillation
atrial_fibrillation	include	OPCS4	K62.1 Percutaneous transluminal ablation of pulmonary vein to left atrium conducting system
Atrial_fibrillation_or_flutter	include	ICD9	4273 Atrial fibrillation and flutter
Atrial_fibrillation_or_flutter	include	ICD10	I48 Atrial fibrillation and flutter
Atrial_fibrillation_or_flutter	include	ICD10	I48.0 Paroxysmal atrial fibrillation
Atrial_fibrillation_or_flutter	include	ICD10	I48.1 Persistent atrial fibrillation
Atrial_fibrillation_or_flutter	include	ICD10	I48.2 Chronic atrial fibrillation
Atrial_fibrillation_or_flutter	include	ICD10	I48.3 Typical atrial flutter
Atrial_fibrillation_or_flutter	include	ICD10	I48.4 Atypical atrial flutter
Atrial_fibrillation_or_flutter	include	ICD10	I48.9 Atrial fibrillation and atrial flutter, unspecified
Atrial_fibrillation_or_flutter	include	Non-cancer illness code, self-reported	atrial fibrillation
Atrial_fibrillation_or_flutter	include	Non-cancer illness code, self-reported	atrial flutter
Atrial_fibrillation_or_flutter	include	OPCS4	K57.1 Percutaneous transluminal ablation of atrioventricular node
Atrial_fibrillation_or_flutter	include	OPCS4	K62.1 Percutaneous transluminal ablation of pulmonary vein to left atrium conducting system
Atrial_fibrillation_or_flutter	include	OPCS4	K62.2 Percutaneous transluminal ablation of atrial wall for atrial flutter
Atrial_fibrillation_or_flutter	include	OPCS4	K62.3 Percutaneous transluminal ablation of conducting system of heart for atrial flutter NEC
Atrial_fibrillation_or_flutter	include	OPCS4	K62.4 Percutaneous transluminal internal cardioversion NEC
Atrial_fibrillation_or_flutter	include	Operation code	cardioversion
Atrial_fibrillation_or_flutter_v2	include	ICD9	4273 Atrial fibrillation and flutter
Atrial_fibrillation_or_flutter_v2	include	ICD10	I48 Atrial fibrillation and flutter
Atrial_fibrillation_or_flutter_v2	include	ICD10	I48.0 Paroxysmal atrial fibrillation
Atrial_fibrillation_or_flutter_v2	include	ICD10	I48.1 Persistent atrial fibrillation
Atrial_fibrillation_or_flutter_v2	include	ICD10	I48.2 Chronic atrial fibrillation
Atrial_fibrillation_or_flutter_v2	include	ICD10	I48.3 Typical atrial flutter
Atrial_fibrillation_or_flutter_v2	include	ICD10	I48.4 Atypical atrial flutter
Atrial_fibrillation_or_flutter_v2	include	ICD10	I48.9 Atrial fibrillation and atrial flutter, unspecified
Atrial_fibrillation_or_flutter_v2	include	Non-cancer illness code, self-reported	atrial fibrillation
Atrial_fibrillation_or_flutter_v2	include	Non-cancer illness code, self-reported	atrial flutter
Atrial_fibrillation_or_flutter_v2	include	OPCS4	K57.1 Percutaneous transluminal ablation of atrioventricular node
Atrial_fibrillation_or_flutter_v2	include	OPCS4	K62.1 Percutaneous transluminal ablation of pulmonary vein to left atrium conducting system
Atrial_fibrillation_or_flutter_v2	include	OPCS4	K62.2 Percutaneous transluminal ablation of atrial wall for atrial flutter
Atrial_fibrillation_or_flutter_v2	include	OPCS4	K62.3 Percutaneous transluminal ablation of conducting system of heart for atrial flutter NEC
Atrial_fibrillation_or_flutter_v2	include	OPCS4	K62.4 Percutaneous transluminal internal cardioversion NEC
Atrial_fibrillation_or_flutter_v2	include	OPCS4	X50.1 Direct current cardioversion
Atrial_fibrillation_or_flutter_v2	include	OPCS4	X50.2 External cardioversion NEC
Atrial_fibrillation_or_flutter_v2	include	Operation code	cardioversion
atrial_fib_or_flutter_v2	include	ICD9	4273 Atrial fibrillation and flutter
atrial_fib_or_flutter_v2	include	ICD10	I48 Atrial fibrillation and flutter
atrial_fib_or_flutter_v2	include	ICD10	I48.0 Paroxysmal atrial fibrillation
atrial_fib_or_flutter_v2	include	ICD10	I48.1 Persistent atrial fibrillation
atrial_fib_or_flutter_v2	include	ICD10	I48.2 Chronic atrial fibrillation
atrial_fib_or_flutter_v2	include	ICD10	I48.3 Typical atrial flutter
atrial_fib_or_flutter_v2	include	ICD10	I48.4 Atypical atrial flutter
atrial_fib_or_flutter_v2	include	ICD10	I48.9 Atrial fibrillation and atrial flutter, unspecified
atrial_fib_or_flutter_v2	include	Non-cancer illness code, self-reported	atrial fibrillation
atrial_fib_or_flutter_v2	include	Non-cancer illness code, self-reported	atrial flutter
atrial_fib_or_flutter_v2	include	OPCS4	K62.1 Percutaneous transluminal ablation of pulmonary vein to left atrium conducting system
atrial_fib_or_flutter_v2	include	OPCS4	K62.2 Percutaneous transluminal ablation of atrial wall for atrial flutter
atrial_fib_or_flutter_v2	include	OPCS4	K62.3 Percutaneous transluminal ablation of conducting system of heart for atrial flutter NEC
atrial_flutter	include	ICD10	I48.3 Typical atrial flutter
atrial_flutter	include	ICD10	I48.4 Atypical atrial flutter
atrial_flutter	include	Non-cancer illness code, self-reported	atrial flutter
atrial_flutter	include	OPCS4	K62.2 Percutaneous transluminal ablation of atrial wall for atrial flutter
atrial_flutter	include	OPCS4	K62.3 Percutaneous transluminal ablation of conducting system of heart for atrial flutter NEC
atrial_septal_defect	include	ICD9	7455 Ostium secundum type atrial septal defect
atrial_septal_defect	include	ICD9	74559 Ostium secundum type atrial septal defect (unspecified)
atrial_septal_defect	include	ICD10	Q21.1 Atrial septal defect
atrial_septal_defect	include	OPCS4	K10.1 Repair of defect of interatrial septum using prosthetic patch
atrial_septal_defect	include	OPCS4	K10.2 Repair of defect of interatrial septum using pericardial patch
atrial_septal_defect	include	OPCS4	K10.3 Repair of defect of interatrial septum using tissue graft NEC
atrial_septal_defect	include	OPCS4	K10.4 Primary repair of defect of interatrial septum NEC
atrial_septal_defect	include	OPCS4	K10.8 Other specified repair of defect of interatrial septum
atrial_septal_defect	include	OPCS4	K10.9 Unspecified repair of defect of interatrial septum
atrial_septal_defect	include	OPCS4	K13.3 Percutaneous transluminal repair of defect of interatrial septum using prosthesis
atrial_septal_defect	include	OPCS4	K13.4 Percutaneous transluminal repair of defect of interatrial septum NEC
atrial_septal_defect_patent_foramen_ovale	include	ICD9	74559 Ostium secundum type atrial septal defect (unspecified)
atrial_septal_defect_patent_foramen_ovale	include	ICD10	Q21.1 Atrial septal defect
atrial_septal_defect_patent_foramen_ovale	include	ICD10	Q21.2 Atrioventricular septal defect
atrial_septal_defect_patent_foramen_ovale	include	OPCS4	K09.1 Repair of defect of atrioventricular septum using dual prosthetic patches
atrial_septal_defect_patent_foramen_ovale	include	OPCS4	K09.2 Repair of defect of atrioventricular septum using prosthetic patch NEC
atrial_septal_defect_patent_foramen_ovale	include	OPCS4	K09.3 Repair of defect of atrioventricular septum using tissue graft
atrial_septal_defect_patent_foramen_ovale	include	OPCS4	K09.5 Primary repair of defect of atrioventricular septum NEC
atrial_septal_defect_patent_foramen_ovale	include	OPCS4	K09.9 Unspecified repair of defect of atrioventricular septum
atrial_septal_defect_patent_foramen_ovale	include	OPCS4	K10.1 Repair of defect of interatrial septum using prosthetic patch
atrial_septal_defect_patent_foramen_ovale	include	OPCS4	K10.2 Repair of defect of interatrial septum using pericardial patch
atrial_septal_defect_patent_foramen_ovale	include	OPCS4	K10.3 Repair of defect of interatrial septum using tissue graft NEC
atrial_septal_defect_patent_foramen_ovale	include	OPCS4	K10.4 Primary repair of defect of interatrial septum NEC
atrial_septal_defect_patent_foramen_ovale	include	OPCS4	K10.5 Revision of repair of defect of interatrial septum
atrial_septal_defect_patent_foramen_ovale	include	OPCS4	K10.8 Other specified repair of defect of interatrial septum
atrial_septal_defect_patent_foramen_ovale	include	OPCS4	K10.9 Unspecified repair of defect of interatrial septum
atrial_septal_defect_patent_foramen_ovale	include	OPCS4	K13.3 Percutaneous transluminal repair of defect of interatrial septum using prosthesis
atrial_septal_defect_patent_foramen_ovale	include	OPCS4	K13.4 Percutaneous transluminal repair of defect of interatrial septum NEC
atrial_septal_defect_patent_foramen_ovale	include	OPCS4	K16.3 Percutaneous transluminal atrial septum fenestration closure with prosthesis
atrial_septal_defect_patent_foramen_ovale_V2	include	ICD9	74559 Ostium secundum type atrial septal defect (unspecified)
atrial_septal_defect_patent_foramen_ovale_V2	include	ICD10	Q21.1 Atrial septal defect
atrial_septal_defect_patent_foramen_ovale_V2	include	ICD10	Q21.2 Atrioventricular septal defect
atrial_septal_defect_patent_foramen_ovale_V2	include	OPCS4	K09.1 Repair of defect of atrioventricular septum using dual prosthetic patches
atrial_septal_defect_patent_foramen_ovale_V2	include	OPCS4	K09.2 Repair of defect of atrioventricular septum using prosthetic patch NEC
atrial_septal_defect_patent_foramen_ovale_V2	include	OPCS4	K09.3 Repair of defect of atrioventricular septum using tissue graft
atrial_septal_defect_patent_foramen_ovale_V2	include	OPCS4	K09.5 Primary repair of defect of atrioventricular septum NEC
atrial_septal_defect_patent_foramen_ovale_V2	include	OPCS4	K09.9 Unspecified repair of defect of atrioventricular septum
atrial_septal_defect_patent_foramen_ovale_V2	include	OPCS4	K10.1 Repair of defect of interatrial septum using prosthetic patch
atrial_septal_defect_patent_foramen_ovale_V2	include	OPCS4	K10.2 Repair of defect of interatrial septum using pericardial patch
atrial_septal_defect_patent_foramen_ovale_V2	include	OPCS4	K10.3 Repair of defect of interatrial septum using tissue graft NEC
atrial_septal_defect_patent_foramen_ovale_V2	include	OPCS4	K10.4 Primary repair of defect of interatrial septum NEC
atrial_septal_defect_patent_foramen_ovale_V2	include	OPCS4	K10.5 Revision of repair of defect of interatrial septum
atrial_septal_defect_patent_foramen_ovale_V2	include	OPCS4	K10.8 Other specified repair of defect of interatrial septum
atrial_septal_defect_patent_foramen_ovale_V2	include	OPCS4	K10.9 Unspecified repair of defect of interatrial septum
atrial_septal_defect_patent_foramen_ovale_V2	include	OPCS4	K13.3 Percutaneous transluminal repair of defect of interatrial septum using prosthesis
atrial_septal_defect_patent_foramen_ovale_V2	include	OPCS4	K13.4 Percutaneous transluminal repair of defect of interatrial septum NEC
atrial_septal_defect_patent_foramen_ovale_V2	include	OPCS4	K16.3 Percutaneous transluminal atrial septum fenestration closure with prosthesis
atrial_septal_defect_patent_foramen_ovale_V2	include	OPCS4	K16.5 Percutaneous transluminal closure of patent oval foramen with prosthesis
Back_pain	include	ICD9	7231 Cervicalgia
Back_pain	include	ICD9	7236 Panniculitis specified as affecting neck
Back_pain	include	ICD9	7240 Spinal stenosis, other than cervical
Back_pain	include	ICD9	7241 Pain in thoracic spine
Back_pain	include	ICD9	7242 Lumbago
Back_pain	include	ICD9	7243 Sciatica
Back_pain	include	ICD9	7244 Thoracic or lumbosacral neuritis or radiculitis, not otherwise specified
Back_pain	include	ICD9	7245 Backache, unspecified
Back_pain	include	ICD10	M54 Dorsalgia
Back_pain	include	ICD10	M54.0 Panniculitis affecting regions of neck and back
Back_pain	include	ICD10	M54.1 Radiculopathy
Back_pain	include	ICD10	M54.02 Panniculitis affecting regions of neck and back (Cervical region)
Back_pain	include	ICD10	M54.2 Cervicalgia
Back_pain	include	ICD10	M54.3 Sciatica
Back_pain	include	ICD10	M54.4 Lumbago with sciatica
Back_pain	include	ICD10	M54.5 Low back pain
Back_pain	include	ICD10	M54.06 Panniculitis affecting regions of neck and back (Lumbar region)
Back_pain	include	ICD10	M54.6 Pain in thoracic spine
Back_pain	include	ICD10	M54.8 Other dorsalgia
Back_pain	include	ICD10	M54.09 Panniculitis affecting regions of neck and back (Site unspecified)
Back_pain	include	ICD10	M54.9 Dorsalgia, unspecified
Back_pain	include	ICD10	M54.10 Radiculopathy (Multiple sites in spine)
Back_pain	include	ICD10	M54.12 Radiculopathy (Cervical region)
Back_pain	include	ICD10	M54.13 Radiculopathy (Cervicothoracic region)
Back_pain	include	ICD10	M54.14 Radiculopathy (Thoracic region)
Back_pain	include	ICD10	M54.15 Radiculopathy (Thoracolumbar region)
Back_pain	include	ICD10	M54.16 Radiculopathy (Lumbar region)
Back_pain	include	ICD10	M54.17 Radiculopathy (Lumbosacral region)
Back_pain	include	ICD10	M54.18 Radiculopathy (Sacral and sacrococcygeal region)
Back_pain	include	ICD10	M54.19 Radiculopathy (Site unspecified)
Back_pain	include	ICD10	M54.20 Cervicalgia-Mult site
Back_pain	include	ICD10	M54.21 Cervicalgia (Occipito-atlanto-axial region)
Back_pain	include	ICD10	M54.22 Cervicalgia (Cervical region)
Back_pain	include	ICD10	M54.23 Cervicalgia (Cervicothoracic region)
Back_pain	include	ICD10	M54.24 Cervicalgia-Thoracic
Back_pain	include	ICD10	M54.25 Cervicalgia-Thoracolumbar
Back_pain	include	ICD10	M54.27 Cervicalgia-Lumbosacral
Back_pain	include	ICD10	M54.28 Cervicalgia-Sacral/sacrococ
Back_pain	include	ICD10	M54.29 Cervicalgia-Site unspe
Back_pain	include	ICD10	M54.30 Sciatica (Multiple sites in spine)
Back_pain	include	ICD10	M54.32 Sciatica-Cervical
Back_pain	include	ICD10	M54.33 Sciatica-Cervicothoracic
Back_pain	include	ICD10	M54.34 Sciatica-Thoracic
Back_pain	include	ICD10	M54.36 Sciatica (Lumbar region)
Back_pain	include	ICD10	M54.37 Sciatica (Lumbosacral region)
Back_pain	include	ICD10	M54.38 Sciatica (Sacral and sacrococcygeal region)
Back_pain	include	ICD10	M54.39 Sciatica (Site unspecified)
Back_pain	include	ICD10	M54.45 Lumbago with sciatica (Thoracolumbar region)
Back_pain	include	ICD10	M54.46 Lumbago with sciatica (Lumbar region)
Back_pain	include	ICD10	M54.47 Lumbago with sciatica (Lumbosacral region)
Back_pain	include	ICD10	M54.49 Lumbago with sciatica (Site unspecified)
Back_pain	include	ICD10	M54.50 Low back pain (Multiple sites in spine)
Back_pain	include	ICD10	M54.52 Low back pain-Cervical
Back_pain	include	ICD10	M54.54 Low back pain-Thoracic
Back_pain	include	ICD10	M54.55 Low back pain (Thoracolumbar region)
Back_pain	include	ICD10	M54.56 Low back pain (Lumbar region)
Back_pain	include	ICD10	M54.57 Low back pain (Lumbosacral region)
Back_pain	include	ICD10	M54.58 Low back pain (Sacral and sacrococcygeal region)
Back_pain	include	ICD10	M54.59 Low back pain (Site unspecified)
Back_pain	include	ICD10	M54.62 Pain in thoracic spine-Cervical
Back_pain	include	ICD10	M54.63 Pain in thoracic spine (Cervicothoracic region)
Back_pain	include	ICD10	M54.64 Pain in thoracic spine (Thoracic region)
Back_pain	include	ICD10	M54.65 Pain in thoracic spine (Thoracolumbar region)
Back_pain	include	ICD10	M54.69 Pain in thoracic spine-Site unspe
Back_pain	include	ICD10	M54.80 Other dorsalgia (Multiple sites in spine)
Back_pain	include	ICD10	M54.84 Other dorsalgia (Thoracic region)
Back_pain	include	ICD10	M54.85 Other dorsalgia (Thoracolumbar region)
Back_pain	include	ICD10	M54.86 Other dorsalgia (Lumbar region)
Back_pain	include	ICD10	M54.87 Other dorsalgia (Lumbosacral region)
Back_pain	include	ICD10	M54.88 Other dorsalgia (Sacral and sacrococcygeal region)
Back_pain	include	ICD10	M54.89 Other dorsalgia (Site unspecified)
Back_pain	include	ICD10	M54.90 Dorsalgia, unspecified (Multiple sites in spine)
Back_pain	include	ICD10	M54.92 Dorsalgia, unspecified (Cervical region)
Back_pain	include	ICD10	M54.93 Dorsalgia, unspecified (Cervicothoracic region)
Back_pain	include	ICD10	M54.94 Dorsalgia, unspecified (Thoracic region)
Back_pain	include	ICD10	M54.95 Dorsalgia, unspecified (Thoracolumbar region)
Back_pain	include	ICD10	M54.96 Dorsalgia, unspecified (Lumbar region)
Back_pain	include	ICD10	M54.97 Dorsalgia, unspecified (Lumbosacral region)
Back_pain	include	ICD10	M54.98 Dorsalgia, unspecified (Sacral and sacrococcygeal region)
Back_pain	include	ICD10	M54.99 Dorsalgia, unspecified (Site unspecified)
Back_pain	include	Non-cancer illness code, self-reported	back pain
Bariatric_surgery	include	OPCS4	G28.1 Partial gastrectomy and anastomosis of stomach to duodenum
Bariatric_surgery	include	OPCS4	G28.2 Partial gastrectomy and anastomosis of stomach to transposed jejunum
Bariatric_surgery	include	OPCS4	G28.3 Partial gastrectomy and anastomosis of stomach to jejunum NEC
Bariatric_surgery	include	OPCS4	G28.4 Sleeve gastrectomy and duodenal switch
Bariatric_surgery	include	OPCS4	G28.5 Sleeve gastrectomy NEC
Bariatric_surgery	include	OPCS4	G30.1 Gastroplasty NEC
Bariatric_surgery	include	OPCS4	G30.2 Partitioning of stomach NEC
Bariatric_surgery	include	OPCS4	G30.3 Partitioning of stomach using band
Bariatric_surgery	include	OPCS4	G30.4 Partitioning of stomach using staples
Bariatric_surgery	include	OPCS4	G31.2 Bypass of stomach by anastomosis of stomach to duodenum
Bariatric_surgery	include	OPCS4	G32.1 Bypass of stomach by anastomosis of stomach to transposed jejunum
Bariatric_surgery	include	OPCS4	G33.1 Bypass of stomach by anastomosis of stomach to jejunum NEC
Bariatric_surgery	include	OPCS4	G48.1 Insertion of gastric bubble
Bariatric_surgery	include	OPCS4	G48.5 Insertion of gastric balloon
Bariatric_surgery	include	OPCS4	G71.6 Duodenal switch
Bariatric_surgery_v2	include	OPCS4	G28.1 Partial gastrectomy and anastomosis of stomach to duodenum
Bariatric_surgery_v2	include	OPCS4	G28.2 Partial gastrectomy and anastomosis of stomach to transposed jejunum
Bariatric_surgery_v2	include	OPCS4	G28.3 Partial gastrectomy and anastomosis of stomach to jejunum NEC
Bariatric_surgery_v2	include	OPCS4	G28.4 Sleeve gastrectomy and duodenal switch
Bariatric_surgery_v2	include	OPCS4	G28.5 Sleeve gastrectomy NEC
Bariatric_surgery_v2	include	OPCS4	G31.2 Bypass of stomach by anastomosis of stomach to duodenum
Bariatric_surgery_v2	include	OPCS4	G32.1 Bypass of stomach by anastomosis of stomach to transposed jejunum
Bariatric_surgery_v2	include	OPCS4	G33.1 Bypass of stomach by anastomosis of stomach to jejunum NEC
Bariatric_surgery_v2	include	OPCS4	G71.6 Duodenal switch
bicuspid_aortic_valve	include	ICD10	Q23.1 Congenital insufficiency of aortic valve
Bipolar_Disorder	include	ICD10	F31 Bipolar affective disorder
Bipolar_Disorder	include	ICD10	F31.0 Bipolar affective disorder, current episode hypomanic
Bipolar_Disorder	include	ICD10	F31.1 Bipolar affective disorder, current episode manic without psychotic symptoms
Bipolar_Disorder	include	ICD10	F31.2 Bipolar affective disorder, current episode manic with psychotic symptoms
Bipolar_Disorder	include	ICD10	F31.3 Bipolar affective disorder, current episode mild or moderate depression
Bipolar_Disorder	include	ICD10	F31.4 Bipolar affective disorder, current episode severe depression without psychotic symptoms
Bipolar_Disorder	include	ICD10	F31.5 Bipolar affective disorder, current episode severe depression with psychotic symptoms
Bipolar_Disorder	include	ICD10	F31.6 Bipolar affective disorder, current episode mixed
Bipolar_Disorder	include	ICD10	F31.7 Bipolar affective disorder, currently in remission
Bipolar_Disorder	include	ICD10	F31.8 Other bipolar affective disorders
Bipolar_Disorder	include	ICD10	F31.9 Bipolar affective disorder, unspecified
Bipolar_Disorder	include	Non-cancer illness code, self-reported	mania/bipolar disorder/manic depression
Bladder_cancer	include	Cancer code, self-reported	bladder cancer
Bladder_cancer	include	ICD9	188 Malignant neoplasm of bladder
Bladder_cancer	include	ICD9	1884 Malignant neoplasm of bladder, posterior wall
Bladder_cancer	include	ICD9	1889 Malignant neoplasm of bladder, part unspecified
Bladder_cancer	include	ICD10	C67 Malignant neoplasm of bladder
Bladder_cancer	include	ICD10	C67.0 Trigone of bladder
Bladder_cancer	include	ICD10	C67.1 Dome of bladder
Bladder_cancer	include	ICD10	C67.2 Lateral wall of bladder
Bladder_cancer	include	ICD10	C67.3 Anterior wall of bladder
Bladder_cancer	include	ICD10	C67.4 Posterior wall of bladder
Bladder_cancer	include	ICD10	C67.5 Bladder neck
Bladder_cancer	include	ICD10	C67.6 Ureteric orifice
Bladder_cancer	include	ICD10	C67.7 Urachus
Bladder_cancer	include	ICD10	C67.8 Overlapping lesion of bladder
Bladder_cancer	include	ICD10	C67.9 Bladder, unspecified
Bradyarrhythmia_AV_block_or_distal_conduction_disease	include	ICD9	4260 Atrioventricular block, complete
Bradyarrhythmia_AV_block_or_distal_conduction_disease	include	ICD9	4261 Atrioventricular block, other and unspecified
Bradyarrhythmia_AV_block_or_distal_conduction_disease	include	ICD9	4263 Other left bundle branch block
Bradyarrhythmia_AV_block_or_distal_conduction_disease	include	ICD9	4264 Right bundle branch block
Bradyarrhythmia_AV_block_or_distal_conduction_disease	include	ICD9	4265 Bundle branch block, unspecified
Bradyarrhythmia_AV_block_or_distal_conduction_disease	include	ICD9	4266 Other specified heart block
Bradyarrhythmia_AV_block_or_distal_conduction_disease	include	ICD10	I44 Atrioventricular and left bundle-branch block
Bradyarrhythmia_AV_block_or_distal_conduction_disease	include	ICD10	I44.0 Atrioventricular block, first degree
Bradyarrhythmia_AV_block_or_distal_conduction_disease	include	ICD10	I44.1 Atrioventricular block, second degree
Bradyarrhythmia_AV_block_or_distal_conduction_disease	include	ICD10	I44.2 Atrioventricular block, complete
Bradyarrhythmia_AV_block_or_distal_conduction_disease	include	ICD10	I44.3 Other and unspecified atrioventricular block
Bradyarrhythmia_AV_block_or_distal_conduction_disease	include	ICD10	I44.4 Left anterior fascicular block
Bradyarrhythmia_AV_block_or_distal_conduction_disease	include	ICD10	I44.5 Left posterior fascicular block
Bradyarrhythmia_AV_block_or_distal_conduction_disease	include	ICD10	I44.6 Other and unspecified fascicular block
Bradyarrhythmia_AV_block_or_distal_conduction_disease	include	ICD10	I44.7 Left bundle-branch block, unspecified
Bradyarrhythmia_AV_block_or_distal_conduction_disease	include	ICD10	I45.0 Right fascicular block
Bradyarrhythmia_AV_block_or_distal_conduction_disease	include	ICD10	I45.1 Other and unspecified right bundle-branch block
Bradyarrhythmia_AV_block_or_distal_conduction_disease	include	ICD10	I45.2 Bifascicular block
Bradyarrhythmia_AV_block_or_distal_conduction_disease	include	ICD10	I45.3 Trifascicular block
Bradyarrhythmia_AV_block_or_distal_conduction_disease	include	ICD10	I45.4 Nonspecific intraventricular block
Bradyarrhythmia_AV_block_or_distal_conduction_disease	include	ICD10	I45.5 Other specified heart block
Bradyarrhythmia_AV_block_or_distal_conduction_disease_HARD	exclude	ICD9	3940 Mitral stenosis
Bradyarrhythmia_AV_block_or_distal_conduction_disease_HARD	exclude	ICD9	3942 Mitral stenosis with insufficiency
Bradyarrhythmia_AV_block_or_distal_conduction_disease_HARD	exclude	ICD9	3949 Other and unspecified diseases of mitral valve
Bradyarrhythmia_AV_block_or_distal_conduction_disease_HARD	exclude	ICD9	3951 Rheumatic aortic insufficiency
Bradyarrhythmia_AV_block_or_distal_conduction_disease_HARD	exclude	ICD9	3959 Other and unspecified diseases of aortic valve
Bradyarrhythmia_AV_block_or_distal_conduction_disease_HARD	exclude	ICD9	4240 Mitral valve disorders
Bradyarrhythmia_AV_block_or_distal_conduction_disease_HARD	exclude	ICD9	4241 Aortic valve disorders
Bradyarrhythmia_AV_block_or_distal_conduction_disease_HARD	exclude	ICD9	4243 Pulmonary valve disorders
Bradyarrhythmia_AV_block_or_distal_conduction_disease_HARD	exclude	ICD10	I05 Rheumatic mitral valve diseases
Bradyarrhythmia_AV_block_or_distal_conduction_disease_HARD	exclude	ICD10	I05.0 Mitral stenosis
Bradyarrhythmia_AV_block_or_distal_conduction_disease_HARD	exclude	ICD10	I05.1 Rheumatic mitral insufficiency
Bradyarrhythmia_AV_block_or_distal_conduction_disease_HARD	exclude	ICD10	I05.2 Mitral stenosis with insufficiency
Bradyarrhythmia_AV_block_or_distal_conduction_disease_HARD	exclude	ICD10	I05.8 Other mitral valve diseases
Bradyarrhythmia_AV_block_or_distal_conduction_disease_HARD	exclude	ICD10	I05.9 Mitral valve disease, unspecified
Bradyarrhythmia_AV_block_or_distal_conduction_disease_HARD	exclude	ICD10	I06 Rheumatic aortic valve diseases
Bradyarrhythmia_AV_block_or_distal_conduction_disease_HARD	exclude	ICD10	I06.0 Rheumatic aortic stenosis
Bradyarrhythmia_AV_block_or_distal_conduction_disease_HARD	exclude	ICD10	I06.1 Rheumatic aortic insufficiency
Bradyarrhythmia_AV_block_or_distal_conduction_disease_HARD	exclude	ICD10	I06.2 Rheumatic aortic stenosis with insufficiency
Bradyarrhythmia_AV_block_or_distal_conduction_disease_HARD	exclude	ICD10	I06.8 Other rheumatic aortic valve diseases
Bradyarrhythmia_AV_block_or_distal_conduction_disease_HARD	exclude	ICD10	I06.9 Rheumatic aortic valve disease, unspecified
Bradyarrhythmia_AV_block_or_distal_conduction_disease_HARD	exclude	ICD10	I07 Rheumatic tricuspid valve diseases
Bradyarrhythmia_AV_block_or_distal_conduction_disease_HARD	exclude	ICD10	I07.0 Tricuspid stenosis
Bradyarrhythmia_AV_block_or_distal_conduction_disease_HARD	exclude	ICD10	I07.1 Tricuspid insufficiency
Bradyarrhythmia_AV_block_or_distal_conduction_disease_HARD	exclude	ICD10	I07.2 Tricuspid stenosis with insufficiency
Bradyarrhythmia_AV_block_or_distal_conduction_disease_HARD	exclude	ICD10	I07.8 Other tricuspid valve diseases
Bradyarrhythmia_AV_block_or_distal_conduction_disease_HARD	exclude	ICD10	I07.9 Tricuspid valve disease, unspecified
Bradyarrhythmia_AV_block_or_distal_conduction_disease_HARD	exclude	ICD10	I08.0 Disorders of both mitral and aortic valves
Bradyarrhythmia_AV_block_or_distal_conduction_disease_HARD	exclude	ICD10	I08.1 Disorders of both mitral and tricuspid valves
Bradyarrhythmia_AV_block_or_distal_conduction_disease_HARD	exclude	ICD10	I08.2 Disorders of both aortic and tricuspid valves
Bradyarrhythmia_AV_block_or_distal_conduction_disease_HARD	exclude	ICD10	I08.3 Combined disorders of mitral, aortic and tricuspid valves
Bradyarrhythmia_AV_block_or_distal_conduction_disease_HARD	exclude	ICD10	I08.8 Other multiple valve diseases
Bradyarrhythmia_AV_block_or_distal_conduction_disease_HARD	exclude	ICD10	I08.9 Multiple valve disease, unspecified
Bradyarrhythmia_AV_block_or_distal_conduction_disease_HARD	exclude	ICD10	I09.1 Rheumatic diseases of endocardium, valve unspecified
Bradyarrhythmia_AV_block_or_distal_conduction_disease_HARD	exclude	ICD10	I34 Nonrheumatic mitral valve disorders
Bradyarrhythmia_AV_block_or_distal_conduction_disease_HARD	exclude	ICD10	I34.0 Mitral (valve) insufficiency
Bradyarrhythmia_AV_block_or_distal_conduction_disease_HARD	exclude	ICD10	I34.1 Mitral (valve) prolapse
Bradyarrhythmia_AV_block_or_distal_conduction_disease_HARD	exclude	ICD10	I34.2 Nonrheumatic mitral (valve) stenosis
Bradyarrhythmia_AV_block_or_distal_conduction_disease_HARD	exclude	ICD10	I34.8 Other nonrheumatic mitral valve disorders
Bradyarrhythmia_AV_block_or_distal_conduction_disease_HARD	exclude	ICD10	I34.9 Nonrheumatic mitral valve disorder, unspecified
Bradyarrhythmia_AV_block_or_distal_conduction_disease_HARD	exclude	ICD10	I35 Nonrheumatic aortic valve disorders
Bradyarrhythmia_AV_block_or_distal_conduction_disease_HARD	exclude	ICD10	I35.0 Aortic (valve) stenosis
Bradyarrhythmia_AV_block_or_distal_conduction_disease_HARD	exclude	ICD10	I35.1 Aortic (valve) insufficiency
Bradyarrhythmia_AV_block_or_distal_conduction_disease_HARD	exclude	ICD10	I35.2 Aortic (valve) stenosis with insufficiency
Bradyarrhythmia_AV_block_or_distal_conduction_disease_HARD	exclude	ICD10	I35.8 Other aortic valve disorders
Bradyarrhythmia_AV_block_or_distal_conduction_disease_HARD	exclude	ICD10	I35.9 Aortic valve disorder, unspecified
Bradyarrhythmia_AV_block_or_distal_conduction_disease_HARD	exclude	ICD10	I36 Nonrheumatic tricuspid valve disorders
Bradyarrhythmia_AV_block_or_distal_conduction_disease_HARD	exclude	ICD10	I36.0 Nonrheumatic tricuspid (valve) stenosis
Bradyarrhythmia_AV_block_or_distal_conduction_disease_HARD	exclude	ICD10	I36.1 Nonrheumatic tricuspid (valve) insufficiency
Bradyarrhythmia_AV_block_or_distal_conduction_disease_HARD	exclude	ICD10	I36.8 Other nonrheumatic tricuspid valve disorders
Bradyarrhythmia_AV_block_or_distal_conduction_disease_HARD	exclude	ICD10	I36.9 Nonrheumatic tricuspid valve disorder, unspecified
Bradyarrhythmia_AV_block_or_distal_conduction_disease_HARD	exclude	ICD10	I37 Pulmonary valve disorders
Bradyarrhythmia_AV_block_or_distal_conduction_disease_HARD	exclude	ICD10	I37.0 Pulmonary valve stenosis
Bradyarrhythmia_AV_block_or_distal_conduction_disease_HARD	exclude	ICD10	I37.1 Pulmonary valve insufficiency
Bradyarrhythmia_AV_block_or_distal_conduction_disease_HARD	exclude	ICD10	I37.2 Pulmonary valve stenosis with insufficiency
Bradyarrhythmia_AV_block_or_distal_conduction_disease_HARD	exclude	ICD10	I37.9 Pulmonary valve disorder, unspecified
Bradyarrhythmia_AV_block_or_distal_conduction_disease_HARD	exclude	ICD10	I39.0 Mitral valve disorders in diseases classified elsewhere
Bradyarrhythmia_AV_block_or_distal_conduction_disease_HARD	exclude	ICD10	I39.1 Aortic valve disorders in diseases classified elsewhere
Bradyarrhythmia_AV_block_or_distal_conduction_disease_HARD	exclude	ICD10	I39.3 Pulmonary valve disorders in diseases classified elsewhere
Bradyarrhythmia_AV_block_or_distal_conduction_disease_HARD	exclude	ICD10	I39.4 Multiple valve disorders in diseases classified elsewhere
Bradyarrhythmia_AV_block_or_distal_conduction_disease_HARD	exclude	Non-cancer illness code, self-reported	aortic regurgitation / incompetence
Bradyarrhythmia_AV_block_or_distal_conduction_disease_HARD	exclude	Non-cancer illness code, self-reported	aortic stenosis
Bradyarrhythmia_AV_block_or_distal_conduction_disease_HARD	exclude	Non-cancer illness code, self-reported	aortic valve disease
Bradyarrhythmia_AV_block_or_distal_conduction_disease_HARD	exclude	Non-cancer illness code, self-reported	heart valve problem/heart murmur
Bradyarrhythmia_AV_block_or_distal_conduction_disease_HARD	exclude	Non-cancer illness code, self-reported	mitral regurgitation / incompetence
Bradyarrhythmia_AV_block_or_distal_conduction_disease_HARD	exclude	Non-cancer illness code, self-reported	mitral stenosis
Bradyarrhythmia_AV_block_or_distal_conduction_disease_HARD	exclude	Non-cancer illness code, self-reported	mitral valve disease
Bradyarrhythmia_AV_block_or_distal_conduction_disease_HARD	exclude	Non-cancer illness code, self-reported	mitral valve prolapse
Bradyarrhythmia_AV_block_or_distal_conduction_disease_HARD	exclude	OPCS4	K01 Transplantation of heart and lung
Bradyarrhythmia_AV_block_or_distal_conduction_disease_HARD	exclude	OPCS4	K01.1 Allotransplantation of heart and lung
Bradyarrhythmia_AV_block_or_distal_conduction_disease_HARD	exclude	OPCS4	K02 Other transplantation of heart
Bradyarrhythmia_AV_block_or_distal_conduction_disease_HARD	exclude	OPCS4	K02.1 Allotransplantation of heart NEC
Bradyarrhythmia_AV_block_or_distal_conduction_disease_HARD	exclude	OPCS4	K02.3 Implantation of prosthetic heart
Bradyarrhythmia_AV_block_or_distal_conduction_disease_HARD	exclude	OPCS4	K04 Repair of tetralogy of Fallot
Bradyarrhythmia_AV_block_or_distal_conduction_disease_HARD	exclude	OPCS4	K04.1 Repair of tetralogy of Fallot using valved right ventricular outflow conduit
Bradyarrhythmia_AV_block_or_distal_conduction_disease_HARD	exclude	OPCS4	K04.2 Repair of tetralogy of Fallot using right ventricular outflow conduit NEC
Bradyarrhythmia_AV_block_or_distal_conduction_disease_HARD	exclude	OPCS4	K04.4 Revision of repair of tetralogy of Fallot
Bradyarrhythmia_AV_block_or_distal_conduction_disease_HARD	exclude	OPCS4	K07 Correction of total anomalous pulmonary venous connection
Bradyarrhythmia_AV_block_or_distal_conduction_disease_HARD	exclude	OPCS4	K07.8 Other specified correction of total anomalous pulmonary venous connection
Bradyarrhythmia_AV_block_or_distal_conduction_disease_HARD	exclude	OPCS4	K07.9 Unspecified correction of total anomalous pulmonary venous connection
Bradyarrhythmia_AV_block_or_distal_conduction_disease_HARD	exclude	OPCS4	K09 Repair of defect of atrioventricular septum
Bradyarrhythmia_AV_block_or_distal_conduction_disease_HARD	exclude	OPCS4	K09.1 Repair of defect of atrioventricular septum using dual prosthetic patches
Bradyarrhythmia_AV_block_or_distal_conduction_disease_HARD	exclude	OPCS4	K09.2 Repair of defect of atrioventricular septum using prosthetic patch NEC
Bradyarrhythmia_AV_block_or_distal_conduction_disease_HARD	exclude	OPCS4	K09.3 Repair of defect of atrioventricular septum using tissue graft
Bradyarrhythmia_AV_block_or_distal_conduction_disease_HARD	exclude	OPCS4	K09.5 Primary repair of defect of atrioventricular septum NEC
Bradyarrhythmia_AV_block_or_distal_conduction_disease_HARD	exclude	OPCS4	K09.9 Unspecified repair of defect of atrioventricular septum
Bradyarrhythmia_AV_block_or_distal_conduction_disease_HARD	exclude	OPCS4	K10 Repair of defect of interatrial septum
Bradyarrhythmia_AV_block_or_distal_conduction_disease_HARD	exclude	OPCS4	K10.1 Repair of defect of interatrial septum using prosthetic patch
Bradyarrhythmia_AV_block_or_distal_conduction_disease_HARD	exclude	OPCS4	K10.2 Repair of defect of interatrial septum using pericardial patch
Bradyarrhythmia_AV_block_or_distal_conduction_disease_HARD	exclude	OPCS4	K10.3 Repair of defect of interatrial septum using tissue graft NEC
Bradyarrhythmia_AV_block_or_distal_conduction_disease_HARD	exclude	OPCS4	K10.4 Primary repair of defect of interatrial septum NEC
Bradyarrhythmia_AV_block_or_distal_conduction_disease_HARD	exclude	OPCS4	K10.5 Revision of repair of defect of interatrial septum
Bradyarrhythmia_AV_block_or_distal_conduction_disease_HARD	exclude	OPCS4	K10.8 Other specified repair of defect of interatrial septum
Bradyarrhythmia_AV_block_or_distal_conduction_disease_HARD	exclude	OPCS4	K10.9 Unspecified repair of defect of interatrial septum
Bradyarrhythmia_AV_block_or_distal_conduction_disease_HARD	exclude	OPCS4	K11 Repair of defect of interventricular septum
Bradyarrhythmia_AV_block_or_distal_conduction_disease_HARD	exclude	OPCS4	K11.1 Repair of defect of interventricular septum using prosthetic patch
Bradyarrhythmia_AV_block_or_distal_conduction_disease_HARD	exclude	OPCS4	K11.2 Repair of defect of interventricular septum using pericardial patch
Bradyarrhythmia_AV_block_or_distal_conduction_disease_HARD	exclude	OPCS4	K11.4 Primary repair of defect of interventricular septum NEC
Bradyarrhythmia_AV_block_or_distal_conduction_disease_HARD	exclude	OPCS4	K11.5 Revision of repair of defect of interventricular septum
Bradyarrhythmia_AV_block_or_distal_conduction_disease_HARD	exclude	OPCS4	K11.9 Unspecified repair of defect of interventricular septum
Bradyarrhythmia_AV_block_or_distal_conduction_disease_HARD	exclude	OPCS4	K12 Repair of defect of unspecified septum of heart
Bradyarrhythmia_AV_block_or_distal_conduction_disease_HARD	exclude	OPCS4	K12.1 Repair of defect of septum of heart using prosthetic patch NEC
Bradyarrhythmia_AV_block_or_distal_conduction_disease_HARD	exclude	OPCS4	K12.2 Repair of defect of septum of heart using pericardial patch NEC
Bradyarrhythmia_AV_block_or_distal_conduction_disease_HARD	exclude	OPCS4	K12.4 Primary repair of defect of septum of heart NEC
Bradyarrhythmia_AV_block_or_distal_conduction_disease_HARD	exclude	OPCS4	K12.8 Other specified repair of defect of unspecified septum of heart
Bradyarrhythmia_AV_block_or_distal_conduction_disease_HARD	exclude	OPCS4	K13 Transluminal repair of defect of septum
Bradyarrhythmia_AV_block_or_distal_conduction_disease_HARD	exclude	OPCS4	K13.1 Percutaneous transluminal repair of defect of interventricular septum using prosthesis
Bradyarrhythmia_AV_block_or_distal_conduction_disease_HARD	exclude	OPCS4	K13.2 Percutaneous transluminal repair of defect of interventricular septum NEC
Bradyarrhythmia_AV_block_or_distal_conduction_disease_HARD	exclude	OPCS4	K13.3 Percutaneous transluminal repair of defect of interatrial septum using prosthesis
Bradyarrhythmia_AV_block_or_distal_conduction_disease_HARD	exclude	OPCS4	K13.4 Percutaneous transluminal repair of defect of interatrial septum NEC
Bradyarrhythmia_AV_block_or_distal_conduction_disease_HARD	exclude	OPCS4	K13.9 Unspecified transluminal repair of defect of septum
Bradyarrhythmia_AV_block_or_distal_conduction_disease_HARD	exclude	OPCS4	K14 Other open operations on septum of heart
Bradyarrhythmia_AV_block_or_distal_conduction_disease_HARD	exclude	OPCS4	K14.2 Open atrial septostomy
Bradyarrhythmia_AV_block_or_distal_conduction_disease_HARD	exclude	OPCS4	K14.8 Other specified other open operations on septum of heart
Bradyarrhythmia_AV_block_or_distal_conduction_disease_HARD	exclude	OPCS4	K16 Other therapeutic transluminal operations on septum of heart
Bradyarrhythmia_AV_block_or_distal_conduction_disease_HARD	exclude	OPCS4	K16.1 Percutaneous transluminal balloon atrial septostomy
Bradyarrhythmia_AV_block_or_distal_conduction_disease_HARD	exclude	OPCS4	K16.3 Percutaneous transluminal atrial septum fenestration closure with prosthesis
Bradyarrhythmia_AV_block_or_distal_conduction_disease_HARD	exclude	OPCS4	K16.5 Percutaneous transluminal closure of patent oval foramen with prosthesis
Bradyarrhythmia_AV_block_or_distal_conduction_disease_HARD	exclude	OPCS4	K16.6 Percutaneous transluminal chemical mediated septal ablation
Bradyarrhythmia_AV_block_or_distal_conduction_disease_HARD	exclude	OPCS4	K16.8 Other specified other therapeutic transluminal operations on septum of heart
Bradyarrhythmia_AV_block_or_distal_conduction_disease_HARD	exclude	OPCS4	K18 Creation of valved cardiac conduit
Bradyarrhythmia_AV_block_or_distal_conduction_disease_HARD	exclude	OPCS4	K18.3 Creation of valved conduit between right ventricle of heart and pulmonary artery
Bradyarrhythmia_AV_block_or_distal_conduction_disease_HARD	exclude	OPCS4	K18.4 Creation of valved conduit between left ventricle of heart and aorta
Bradyarrhythmia_AV_block_or_distal_conduction_disease_HARD	exclude	OPCS4	K18.8 Other specified creation of valved cardiac conduit
Bradyarrhythmia_AV_block_or_distal_conduction_disease_HARD	exclude	OPCS4	K19 Creation of other cardiac conduit
Bradyarrhythmia_AV_block_or_distal_conduction_disease_HARD	exclude	OPCS4	K19.1 Creation of conduit between atrium and ventricle of heart NEC
Bradyarrhythmia_AV_block_or_distal_conduction_disease_HARD	exclude	OPCS4	K19.3 Creation of conduit between right ventricle of heart and pulmonary artery NEC
Bradyarrhythmia_AV_block_or_distal_conduction_disease_HARD	exclude	OPCS4	K20 Refashioning of atrium
Bradyarrhythmia_AV_block_or_distal_conduction_disease_HARD	exclude	OPCS4	K20.1 Correction of persistent sinus venosus
Bradyarrhythmia_AV_block_or_distal_conduction_disease_HARD	exclude	OPCS4	K20.2 Correction of partial anomalous pulmonary venous drainage
Bradyarrhythmia_AV_block_or_distal_conduction_disease_HARD	exclude	OPCS4	K20.8 Other specified refashioning of atrium
Bradyarrhythmia_AV_block_or_distal_conduction_disease_HARD	exclude	OPCS4	K22 Other operations on wall of atrium
Bradyarrhythmia_AV_block_or_distal_conduction_disease_HARD	exclude	OPCS4	K22.1 Excision of lesion of atrium
Bradyarrhythmia_AV_block_or_distal_conduction_disease_HARD	exclude	OPCS4	K22.2 Repair of atrium NEC
Bradyarrhythmia_AV_block_or_distal_conduction_disease_HARD	exclude	OPCS4	K22.3 Exclusion of left atrial appendage NEC
Bradyarrhythmia_AV_block_or_distal_conduction_disease_HARD	exclude	OPCS4	K22.8 Other specified other operations on wall of atrium
Bradyarrhythmia_AV_block_or_distal_conduction_disease_HARD	exclude	OPCS4	K22.9 Unspecified other operations on wall of atrium
Bradyarrhythmia_AV_block_or_distal_conduction_disease_HARD	exclude	OPCS4	K23 Other operations of wall of heart
Bradyarrhythmia_AV_block_or_distal_conduction_disease_HARD	exclude	OPCS4	K23.1 Excision of lesion of wall of heart NEC
Bradyarrhythmia_AV_block_or_distal_conduction_disease_HARD	exclude	OPCS4	K23.2 Biopsy of lesion of wall of heart
Bradyarrhythmia_AV_block_or_distal_conduction_disease_HARD	exclude	OPCS4	K23.3 Repair of wall of heart NEC
Bradyarrhythmia_AV_block_or_distal_conduction_disease_HARD	exclude	OPCS4	K23.4 Revascularisation of wall of heart
Bradyarrhythmia_AV_block_or_distal_conduction_disease_HARD	exclude	OPCS4	K23.8 Other specified other operations of wall of heart
Bradyarrhythmia_AV_block_or_distal_conduction_disease_HARD	exclude	OPCS4	K24 Other operations on ventricles of heart
Bradyarrhythmia_AV_block_or_distal_conduction_disease_HARD	exclude	OPCS4	K24.4 Repair of left ventricular aneurysm
Bradyarrhythmia_AV_block_or_distal_conduction_disease_HARD	exclude	OPCS4	K24.5 Relief of left ventricular outflow tract obstruction
Bradyarrhythmia_AV_block_or_distal_conduction_disease_HARD	exclude	OPCS4	K24.6 Myectomy of left ventricular outflow tract
Bradyarrhythmia_AV_block_or_distal_conduction_disease_HARD	exclude	OPCS4	K24.8 Other specified other operations on ventricles of heart
Bradyarrhythmia_AV_block_or_distal_conduction_disease_HARD	exclude	OPCS4	K25 Plastic repair of mitral valve
Bradyarrhythmia_AV_block_or_distal_conduction_disease_HARD	exclude	OPCS4	K25.1 Allograft replacement of mitral valve
Bradyarrhythmia_AV_block_or_distal_conduction_disease_HARD	exclude	OPCS4	K25.2 Xenograft replacement of mitral valve
Bradyarrhythmia_AV_block_or_distal_conduction_disease_HARD	exclude	OPCS4	K25.3 Prosthetic replacement of mitral valve
Bradyarrhythmia_AV_block_or_distal_conduction_disease_HARD	exclude	OPCS4	K25.4 Replacement of mitral valve NEC
Bradyarrhythmia_AV_block_or_distal_conduction_disease_HARD	exclude	OPCS4	K25.5 Mitral valve repair NEC
Bradyarrhythmia_AV_block_or_distal_conduction_disease_HARD	exclude	OPCS4	K25.8 Other specified plastic repair of mitral valve
Bradyarrhythmia_AV_block_or_distal_conduction_disease_HARD	exclude	OPCS4	K25.9 Unspecified plastic repair of mitral valve
Bradyarrhythmia_AV_block_or_distal_conduction_disease_HARD	exclude	OPCS4	K26 Plastic repair of aortic valve
Bradyarrhythmia_AV_block_or_distal_conduction_disease_HARD	exclude	OPCS4	K26.1 Allograft replacement of aortic valve
Bradyarrhythmia_AV_block_or_distal_conduction_disease_HARD	exclude	OPCS4	K26.2 Xenograft replacement of aortic valve
Bradyarrhythmia_AV_block_or_distal_conduction_disease_HARD	exclude	OPCS4	K26.3 Prosthetic replacement of aortic valve
Bradyarrhythmia_AV_block_or_distal_conduction_disease_HARD	exclude	OPCS4	K26.4 Replacement of aortic valve NEC
Bradyarrhythmia_AV_block_or_distal_conduction_disease_HARD	exclude	OPCS4	K26.5 Aortic valve repair NEC
Bradyarrhythmia_AV_block_or_distal_conduction_disease_HARD	exclude	OPCS4	K26.8 Other specified plastic repair of aortic valve
Bradyarrhythmia_AV_block_or_distal_conduction_disease_HARD	exclude	OPCS4	K26.9 Unspecified plastic repair of aortic valve
Bradyarrhythmia_AV_block_or_distal_conduction_disease_HARD	exclude	OPCS4	K27 Plastic repair of tricuspid valve
Bradyarrhythmia_AV_block_or_distal_conduction_disease_HARD	exclude	OPCS4	K27.1 Allograft replacement of tricuspid valve
Bradyarrhythmia_AV_block_or_distal_conduction_disease_HARD	exclude	OPCS4	K27.2 Xenograft replacement of tricuspid valve
Bradyarrhythmia_AV_block_or_distal_conduction_disease_HARD	exclude	OPCS4	K27.3 Prosthetic replacement of tricuspid valve
Bradyarrhythmia_AV_block_or_distal_conduction_disease_HARD	exclude	OPCS4	K27.4 Replacement of tricuspid valve NEC
Bradyarrhythmia_AV_block_or_distal_conduction_disease_HARD	exclude	OPCS4	K27.5 Repositioning of tricuspid valve
Bradyarrhythmia_AV_block_or_distal_conduction_disease_HARD	exclude	OPCS4	K27.6 Tricuspid valve repair NEC
Bradyarrhythmia_AV_block_or_distal_conduction_disease_HARD	exclude	OPCS4	K27.8 Other specified plastic repair of tricuspid valve
Bradyarrhythmia_AV_block_or_distal_conduction_disease_HARD	exclude	OPCS4	K28 Plastic repair of pulmonary valve
Bradyarrhythmia_AV_block_or_distal_conduction_disease_HARD	exclude	OPCS4	K28.1 Allograft replacement of pulmonary valve
Bradyarrhythmia_AV_block_or_distal_conduction_disease_HARD	exclude	OPCS4	K28.2 Xenograft replacement of pulmonary valve
Bradyarrhythmia_AV_block_or_distal_conduction_disease_HARD	exclude	OPCS4	K28.3 Prosthetic replacement of pulmonary valve
Bradyarrhythmia_AV_block_or_distal_conduction_disease_HARD	exclude	OPCS4	K28.4 Replacement of pulmonary valve NEC
Bradyarrhythmia_AV_block_or_distal_conduction_disease_HARD	exclude	OPCS4	K28.5 Pulmonary valve repair NEC
Bradyarrhythmia_AV_block_or_distal_conduction_disease_HARD	exclude	OPCS4	K28.8 Other specified plastic repair of pulmonary valve
Bradyarrhythmia_AV_block_or_distal_conduction_disease_HARD	exclude	OPCS4	K29 Plastic repair of unspecified valve of heart
Bradyarrhythmia_AV_block_or_distal_conduction_disease_HARD	exclude	OPCS4	K29.2 Xenograft replacement of valve of heart NEC
Bradyarrhythmia_AV_block_or_distal_conduction_disease_HARD	exclude	OPCS4	K29.3 Prosthetic replacement of valve of heart NEC
Bradyarrhythmia_AV_block_or_distal_conduction_disease_HARD	exclude	OPCS4	K30 Revision of plastic repair of valve of heart
Bradyarrhythmia_AV_block_or_distal_conduction_disease_HARD	exclude	OPCS4	K30.1 Revision of plastic repair of mitral valve
Bradyarrhythmia_AV_block_or_distal_conduction_disease_HARD	exclude	OPCS4	K30.2 Revision of plastic repair of aortic valve
Bradyarrhythmia_AV_block_or_distal_conduction_disease_HARD	exclude	OPCS4	K30.3 Revision of plastic repair of tricuspid valve
Bradyarrhythmia_AV_block_or_distal_conduction_disease_HARD	exclude	OPCS4	K30.4 Revision of plastic repair of pulmonary valve
Bradyarrhythmia_AV_block_or_distal_conduction_disease_HARD	exclude	OPCS4	K31 Open incision of valve of heart
Bradyarrhythmia_AV_block_or_distal_conduction_disease_HARD	exclude	OPCS4	K31.2 Open aortic valvotomy
Bradyarrhythmia_AV_block_or_distal_conduction_disease_HARD	exclude	OPCS4	K31.4 Open pulmonary valvotomy
Bradyarrhythmia_AV_block_or_distal_conduction_disease_HARD	exclude	OPCS4	K31.8 Other specified open incision of valve of heart
Bradyarrhythmia_AV_block_or_distal_conduction_disease_HARD	exclude	OPCS4	K31.9 Unspecified open incision of valve of heart
Bradyarrhythmia_AV_block_or_distal_conduction_disease_HARD	exclude	OPCS4	K33 Operations on aortic root
Bradyarrhythmia_AV_block_or_distal_conduction_disease_HARD	exclude	OPCS4	K33.1 Aortic root replacement using pulmonary valve autograft with right ventricle to pulmonary artery valved conduit
Bradyarrhythmia_AV_block_or_distal_conduction_disease_HARD	exclude	OPCS4	K33.3 Aortic root replacement using homograft
Bradyarrhythmia_AV_block_or_distal_conduction_disease_HARD	exclude	OPCS4	K33.4 Aortic root replacement using mechanical prosthesis
Bradyarrhythmia_AV_block_or_distal_conduction_disease_HARD	exclude	OPCS4	K33.5 Aortic root replacement NEC
Bradyarrhythmia_AV_block_or_distal_conduction_disease_HARD	exclude	OPCS4	K33.8 Other specified operations on aortic root
Bradyarrhythmia_AV_block_or_distal_conduction_disease_HARD	exclude	OPCS4	K34 Other open operations on valve of heart
Bradyarrhythmia_AV_block_or_distal_conduction_disease_HARD	exclude	OPCS4	K34.1 Annuloplasty of mitral valve
Bradyarrhythmia_AV_block_or_distal_conduction_disease_HARD	exclude	OPCS4	K34.2 Annuloplasty of tricuspid valve
Bradyarrhythmia_AV_block_or_distal_conduction_disease_HARD	exclude	OPCS4	K34.3 Annuloplasty of valve of heart NEC
Bradyarrhythmia_AV_block_or_distal_conduction_disease_HARD	exclude	OPCS4	K34.4 Excision of vegetations of valve of heart
Bradyarrhythmia_AV_block_or_distal_conduction_disease_HARD	exclude	OPCS4	K34.8 Other specified other open operations on valve of heart
Bradyarrhythmia_AV_block_or_distal_conduction_disease_HARD	exclude	OPCS4	K35 Therapeutic transluminal operations on valve of heart
Bradyarrhythmia_AV_block_or_distal_conduction_disease_HARD	exclude	OPCS4	K35.1 Percutaneous transluminal mitral valvotomy
Bradyarrhythmia_AV_block_or_distal_conduction_disease_HARD	exclude	OPCS4	K35.5 Percutaneous transluminal valvuloplasty
Bradyarrhythmia_AV_block_or_distal_conduction_disease_HARD	exclude	OPCS4	K35.7 Percutaneous transluminal pulmonary valve replacement
Bradyarrhythmia_AV_block_or_distal_conduction_disease_HARD	exclude	OPCS4	K35.8 Other specified therapeutic transluminal operations on valve of heart
Bradyarrhythmia_AV_block_or_distal_conduction_disease_HARD	exclude	OPCS4	K37 Removal of obstruction from structure adjacent to valve of heart
Bradyarrhythmia_AV_block_or_distal_conduction_disease_HARD	exclude	OPCS4	K37.2 Infundibulectomy of heart NEC
Bradyarrhythmia_AV_block_or_distal_conduction_disease_HARD	exclude	OPCS4	K37.3 Repair of subaortic stenosis
Bradyarrhythmia_AV_block_or_distal_conduction_disease_HARD	exclude	OPCS4	K37.4 Repair of supra-aortic stenosis
Bradyarrhythmia_AV_block_or_distal_conduction_disease_HARD	exclude	OPCS4	K37.8 Other specified removal of obstruction from structure adjacent to valve of heart
Bradyarrhythmia_AV_block_or_distal_conduction_disease_HARD	exclude	OPCS4	K38 Other operations on structure adjacent to valve of heart
Bradyarrhythmia_AV_block_or_distal_conduction_disease_HARD	exclude	OPCS4	K38.1 Operations on papillary muscle
Bradyarrhythmia_AV_block_or_distal_conduction_disease_HARD	exclude	OPCS4	K38.2 Operations on chordae tendineae
Bradyarrhythmia_AV_block_or_distal_conduction_disease_HARD	exclude	OPCS4	K38.5 Closure of aortic sinus of Valsalva fistula
Bradyarrhythmia_AV_block_or_distal_conduction_disease_HARD	exclude	OPCS4	K38.6 Repair of aortic sinus of Valsalva aneurysm
Bradyarrhythmia_AV_block_or_distal_conduction_disease_HARD	exclude	OPCS4	K38.8 Other specified other operations on structure adjacent to valve of heart
Bradyarrhythmia_AV_block_or_distal_conduction_disease_HARD	exclude	OPCS4	K40 Saphenous vein graft replacement of coronary artery
Bradyarrhythmia_AV_block_or_distal_conduction_disease_HARD	exclude	OPCS4	K40.1 Saphenous vein graft replacement of one coronary artery
Bradyarrhythmia_AV_block_or_distal_conduction_disease_HARD	exclude	OPCS4	K40.2 Saphenous vein graft replacement of two coronary arteries
Bradyarrhythmia_AV_block_or_distal_conduction_disease_HARD	exclude	OPCS4	K40.3 Saphenous vein graft replacement of three coronary arteries
Bradyarrhythmia_AV_block_or_distal_conduction_disease_HARD	exclude	OPCS4	K40.4 Saphenous vein graft replacement of four or more coronary arteries
Bradyarrhythmia_AV_block_or_distal_conduction_disease_HARD	exclude	OPCS4	K40.8 Other specified saphenous vein graft replacement of coronary artery
Bradyarrhythmia_AV_block_or_distal_conduction_disease_HARD	exclude	OPCS4	K40.9 Unspecified saphenous vein graft replacement of coronary artery
Bradyarrhythmia_AV_block_or_distal_conduction_disease_HARD	exclude	OPCS4	K41 Other autograft replacement of coronary artery
Bradyarrhythmia_AV_block_or_distal_conduction_disease_HARD	exclude	OPCS4	K41.1 Autograft replacement of one coronary artery NEC
Bradyarrhythmia_AV_block_or_distal_conduction_disease_HARD	exclude	OPCS4	K41.2 Autograft replacement of two coronary arteries NEC
Bradyarrhythmia_AV_block_or_distal_conduction_disease_HARD	exclude	OPCS4	K41.3 Autograft replacement of three coronary arteries NEC
Bradyarrhythmia_AV_block_or_distal_conduction_disease_HARD	exclude	OPCS4	K41.4 Autograft replacement of four or more coronary arteries NEC
Bradyarrhythmia_AV_block_or_distal_conduction_disease_HARD	exclude	OPCS4	K42 Allograft replacement of coronary artery
Bradyarrhythmia_AV_block_or_distal_conduction_disease_HARD	exclude	OPCS4	K42.2 Allograft replacement of two coronary arteries
Bradyarrhythmia_AV_block_or_distal_conduction_disease_HARD	exclude	OPCS4	K42.4 Allograft replacement of four or more coronary arteries
Bradyarrhythmia_AV_block_or_distal_conduction_disease_HARD	exclude	OPCS4	K43 Prosthetic replacement of coronary artery
Bradyarrhythmia_AV_block_or_distal_conduction_disease_HARD	exclude	OPCS4	K43.1 Prosthetic replacement of one coronary artery
Bradyarrhythmia_AV_block_or_distal_conduction_disease_HARD	exclude	OPCS4	K43.3 Prosthetic replacement of three coronary arteries
Bradyarrhythmia_AV_block_or_distal_conduction_disease_HARD	exclude	OPCS4	K43.9 Unspecified prosthetic replacement of coronary artery
Bradyarrhythmia_AV_block_or_distal_conduction_disease_HARD	exclude	OPCS4	K44 Other replacement of coronary artery
Bradyarrhythmia_AV_block_or_distal_conduction_disease_HARD	exclude	OPCS4	K44.1 Replacement of coronary arteries using multiple methods
Bradyarrhythmia_AV_block_or_distal_conduction_disease_HARD	exclude	OPCS4	K44.2 Revision of replacement of coronary artery
Bradyarrhythmia_AV_block_or_distal_conduction_disease_HARD	exclude	OPCS4	K44.8 Other specified other replacement of coronary artery
Bradyarrhythmia_AV_block_or_distal_conduction_disease_HARD	exclude	OPCS4	K44.9 Unspecified other replacement of coronary artery
Bradyarrhythmia_AV_block_or_distal_conduction_disease_HARD	exclude	OPCS4	K45 Connection of thoracic artery to coronary artery
Bradyarrhythmia_AV_block_or_distal_conduction_disease_HARD	exclude	OPCS4	K45.1 Double anastomosis of mammary arteries to coronary arteries
Bradyarrhythmia_AV_block_or_distal_conduction_disease_HARD	exclude	OPCS4	K45.2 Double anastomosis of thoracic arteries to coronary arteries NEC
Bradyarrhythmia_AV_block_or_distal_conduction_disease_HARD	exclude	OPCS4	K45.3 Anastomosis of mammary artery to left anterior descending coronary artery
Bradyarrhythmia_AV_block_or_distal_conduction_disease_HARD	exclude	OPCS4	K45.4 Anastomosis of mammary artery to coronary artery NEC
Bradyarrhythmia_AV_block_or_distal_conduction_disease_HARD	exclude	OPCS4	K45.5 Anastomosis of thoracic artery to coronary artery NEC
Bradyarrhythmia_AV_block_or_distal_conduction_disease_HARD	exclude	OPCS4	K45.6 Revision of connection of thoracic artery to coronary artery
Bradyarrhythmia_AV_block_or_distal_conduction_disease_HARD	exclude	OPCS4	K45.8 Other specified connection of thoracic artery to coronary artery
Bradyarrhythmia_AV_block_or_distal_conduction_disease_HARD	exclude	OPCS4	K45.9 Unspecified connection of thoracic artery to coronary artery
Bradyarrhythmia_AV_block_or_distal_conduction_disease_HARD	exclude	OPCS4	K46 Other bypass of coronary artery
Bradyarrhythmia_AV_block_or_distal_conduction_disease_HARD	exclude	OPCS4	K46.1 Double implantation of mammary arteries into heart
Bradyarrhythmia_AV_block_or_distal_conduction_disease_HARD	exclude	OPCS4	K46.2 Double implantation of thoracic arteries into heart NEC
Bradyarrhythmia_AV_block_or_distal_conduction_disease_HARD	exclude	OPCS4	K46.3 Implantation of mammary artery into heart NEC
Bradyarrhythmia_AV_block_or_distal_conduction_disease_HARD	exclude	OPCS4	K46.4 Implantation of thoracic artery into heart NEC
Bradyarrhythmia_AV_block_or_distal_conduction_disease_HARD	exclude	OPCS4	K46.9 Unspecified other bypass of coronary artery
Bradyarrhythmia_AV_block_or_distal_conduction_disease_HARD	exclude	OPCS4	K47 Repair of coronary artery
Bradyarrhythmia_AV_block_or_distal_conduction_disease_HARD	exclude	OPCS4	K47.1 Endarterectomy of coronary artery
Bradyarrhythmia_AV_block_or_distal_conduction_disease_HARD	exclude	OPCS4	K47.2 Repair of arteriovenous fistula of coronary artery
Bradyarrhythmia_AV_block_or_distal_conduction_disease_HARD	exclude	OPCS4	K47.3 Repair of aneurysm of coronary artery
Bradyarrhythmia_AV_block_or_distal_conduction_disease_HARD	exclude	OPCS4	K47.8 Other specified repair of coronary artery
Bradyarrhythmia_AV_block_or_distal_conduction_disease_HARD	exclude	OPCS4	K48 Other open operations on coronary artery
Bradyarrhythmia_AV_block_or_distal_conduction_disease_HARD	exclude	OPCS4	K48.2 Transposition of coronary artery NEC
Bradyarrhythmia_AV_block_or_distal_conduction_disease_HARD	exclude	OPCS4	K48.8 Other specified other open operations on coronary artery
Bradyarrhythmia_AV_block_or_distal_conduction_disease_HARD	exclude	OPCS4	K49 Transluminal balloon angioplasty of coronary artery
Bradyarrhythmia_AV_block_or_distal_conduction_disease_HARD	exclude	OPCS4	K50.3 Percutaneous transluminal injection of therapeutic substance into coronary artery NEC
Bradyarrhythmia_AV_block_or_distal_conduction_disease_HARD	exclude	OPCS4	K52 Open operations on conducting system of heart
Bradyarrhythmia_AV_block_or_distal_conduction_disease_HARD	exclude	OPCS4	K52.1 Open ablation of atrioventricular node
Bradyarrhythmia_AV_block_or_distal_conduction_disease_HARD	exclude	OPCS4	K52.2 Epicardial excision of rhythmogenic focus
Bradyarrhythmia_AV_block_or_distal_conduction_disease_HARD	exclude	OPCS4	K52.3 Endocardial excision of rhythmogenic focus
Bradyarrhythmia_AV_block_or_distal_conduction_disease_HARD	exclude	OPCS4	K52.4 Open division of accessory pathway within heart
Bradyarrhythmia_AV_block_or_distal_conduction_disease_HARD	exclude	OPCS4	K52.5 Open division of conducting system of heart NEC
Bradyarrhythmia_AV_block_or_distal_conduction_disease_HARD	exclude	OPCS4	K52.6 Incision of tissue in atria
Bradyarrhythmia_AV_block_or_distal_conduction_disease_HARD	exclude	OPCS4	K52.8 Other specified open operations on conducting system of heart
Bradyarrhythmia_AV_block_or_distal_conduction_disease_HARD	exclude	OPCS4	K52.9 Unspecified open operations on conducting system of heart
Bradyarrhythmia_AV_block_or_distal_conduction_disease_HARD	exclude	OPCS4	K53 Other incision of heart
Bradyarrhythmia_AV_block_or_distal_conduction_disease_HARD	exclude	OPCS4	K53.1 Inspection of valve of heart
Bradyarrhythmia_AV_block_or_distal_conduction_disease_HARD	exclude	OPCS4	K53.9 Unspecified other incision of heart
Bradyarrhythmia_AV_block_or_distal_conduction_disease_HARD	exclude	OPCS4	K54 Open heart assist operations
Bradyarrhythmia_AV_block_or_distal_conduction_disease_HARD	exclude	OPCS4	K54.1 Open implantation of ventricular assist device
Bradyarrhythmia_AV_block_or_distal_conduction_disease_HARD	exclude	OPCS4	K54.2 Open removal of ventricular assist device
Bradyarrhythmia_AV_block_or_distal_conduction_disease_HARD	exclude	OPCS4	K54.8 Other specified open heart assist operations
Bradyarrhythmia_AV_block_or_distal_conduction_disease_HARD	exclude	OPCS4	K55 Other open operations on heart
Bradyarrhythmia_AV_block_or_distal_conduction_disease_HARD	exclude	OPCS4	K55.2 Open chest massage of heart
Bradyarrhythmia_AV_block_or_distal_conduction_disease_HARD	exclude	OPCS4	K55.3 Open removal of cardiac thrombus
Bradyarrhythmia_AV_block_or_distal_conduction_disease_HARD	exclude	OPCS4	K55.5 Resection of heart tumour
Bradyarrhythmia_AV_block_or_distal_conduction_disease_HARD	exclude	OPCS4	K55.6 Repair of traumatic injury of heart
Bradyarrhythmia_AV_block_or_distal_conduction_disease_HARD	exclude	OPCS4	K55.8 Other specified other open operations on heart
Bradyarrhythmia_AV_block_or_distal_conduction_disease_HARD	exclude	OPCS4	K55.9 Unspecified other open operations on heart
Bradyarrhythmia_AV_block_or_distal_conduction_disease_HARD	exclude	OPCS4	K57.1 Percutaneous transluminal ablation of atrioventricular node
Bradyarrhythmia_AV_block_or_distal_conduction_disease_HARD	exclude	OPCS4	K57.2 Percutaneous transluminal ablation of conducting system of heart NEC
Bradyarrhythmia_AV_block_or_distal_conduction_disease_HARD	exclude	OPCS4	K58.3 Percutaneous transluminal right ventricular biopsy
Bradyarrhythmia_AV_block_or_distal_conduction_disease_HARD	exclude	OPCS4	K58.4 Percutaneous transluminal left ventricular biopsy
Bradyarrhythmia_AV_block_or_distal_conduction_disease_HARD	exclude	Operation code	aortic valve repair/replacement
Bradyarrhythmia_AV_block_or_distal_conduction_disease_HARD	exclude	Operation code	heart valve surgery
Bradyarrhythmia_AV_block_or_distal_conduction_disease_HARD	exclude	Operation code	mitral valve repair/replacement
Bradyarrhythmia_AV_block_or_distal_conduction_disease_HARD	exclude	Operation code	other valve repair/replacement
Bradyarrhythmia_AV_block_or_distal_conduction_disease_HARD	exclude	Source of myocardial infarction report	Death only
Bradyarrhythmia_AV_block_or_distal_conduction_disease_HARD	exclude	Source of myocardial infarction report	Hospital admission
Bradyarrhythmia_AV_block_or_distal_conduction_disease_HARD	exclude	Source of myocardial infarction report	Self-reported only
Bradyarrhythmia_AV_block_or_distal_conduction_disease_HARD	include	ICD9	4260 Atrioventricular block, complete
Bradyarrhythmia_AV_block_or_distal_conduction_disease_HARD	include	ICD9	4261 Atrioventricular block, other and unspecified
Bradyarrhythmia_AV_block_or_distal_conduction_disease_HARD	include	ICD9	4263 Other left bundle branch block
Bradyarrhythmia_AV_block_or_distal_conduction_disease_HARD	include	ICD9	4264 Right bundle branch block
Bradyarrhythmia_AV_block_or_distal_conduction_disease_HARD	include	ICD9	4265 Bundle branch block, unspecified
Bradyarrhythmia_AV_block_or_distal_conduction_disease_HARD	include	ICD9	4266 Other specified heart block
Bradyarrhythmia_AV_block_or_distal_conduction_disease_HARD	include	ICD10	I44 Atrioventricular and left bundle-branch block
Bradyarrhythmia_AV_block_or_distal_conduction_disease_HARD	include	ICD10	I44.0 Atrioventricular block, first degree
Bradyarrhythmia_AV_block_or_distal_conduction_disease_HARD	include	ICD10	I44.1 Atrioventricular block, second degree
Bradyarrhythmia_AV_block_or_distal_conduction_disease_HARD	include	ICD10	I44.2 Atrioventricular block, complete
Bradyarrhythmia_AV_block_or_distal_conduction_disease_HARD	include	ICD10	I44.3 Other and unspecified atrioventricular block
Bradyarrhythmia_AV_block_or_distal_conduction_disease_HARD	include	ICD10	I44.4 Left anterior fascicular block
Bradyarrhythmia_AV_block_or_distal_conduction_disease_HARD	include	ICD10	I44.5 Left posterior fascicular block
Bradyarrhythmia_AV_block_or_distal_conduction_disease_HARD	include	ICD10	I44.6 Other and unspecified fascicular block
Bradyarrhythmia_AV_block_or_distal_conduction_disease_HARD	include	ICD10	I44.7 Left bundle-branch block, unspecified
Bradyarrhythmia_AV_block_or_distal_conduction_disease_HARD	include	ICD10	I45.0 Right fascicular block
Bradyarrhythmia_AV_block_or_distal_conduction_disease_HARD	include	ICD10	I45.1 Other and unspecified right bundle-branch block
Bradyarrhythmia_AV_block_or_distal_conduction_disease_HARD	include	ICD10	I45.2 Bifascicular block
Bradyarrhythmia_AV_block_or_distal_conduction_disease_HARD	include	ICD10	I45.3 Trifascicular block
Bradyarrhythmia_AV_block_or_distal_conduction_disease_HARD	include	ICD10	I45.4 Nonspecific intraventricular block
Bradyarrhythmia_AV_block_or_distal_conduction_disease_HARD	include	ICD10	I45.5 Other specified heart block
Bradyarrhythmia_AV_block_or_distal_conduction_disease_HARD_V2	exclude	ICD9	3940 Mitral stenosis
Bradyarrhythmia_AV_block_or_distal_conduction_disease_HARD_V2	exclude	ICD9	3942 Mitral stenosis with insufficiency
Bradyarrhythmia_AV_block_or_distal_conduction_disease_HARD_V2	exclude	ICD9	3949 Other and unspecified diseases of mitral valve
Bradyarrhythmia_AV_block_or_distal_conduction_disease_HARD_V2	exclude	ICD9	3951 Rheumatic aortic insufficiency
Bradyarrhythmia_AV_block_or_distal_conduction_disease_HARD_V2	exclude	ICD9	3959 Other and unspecified diseases of aortic valve
Bradyarrhythmia_AV_block_or_distal_conduction_disease_HARD_V2	exclude	ICD9	4240 Mitral valve disorders
Bradyarrhythmia_AV_block_or_distal_conduction_disease_HARD_V2	exclude	ICD9	4241 Aortic valve disorders
Bradyarrhythmia_AV_block_or_distal_conduction_disease_HARD_V2	exclude	ICD9	4243 Pulmonary valve disorders
Bradyarrhythmia_AV_block_or_distal_conduction_disease_HARD_V2	exclude	ICD10	I05 Rheumatic mitral valve diseases
Bradyarrhythmia_AV_block_or_distal_conduction_disease_HARD_V2	exclude	ICD10	I05.0 Mitral stenosis
Bradyarrhythmia_AV_block_or_distal_conduction_disease_HARD_V2	exclude	ICD10	I05.1 Rheumatic mitral insufficiency
Bradyarrhythmia_AV_block_or_distal_conduction_disease_HARD_V2	exclude	ICD10	I05.2 Mitral stenosis with insufficiency
Bradyarrhythmia_AV_block_or_distal_conduction_disease_HARD_V2	exclude	ICD10	I05.8 Other mitral valve diseases
Bradyarrhythmia_AV_block_or_distal_conduction_disease_HARD_V2	exclude	ICD10	I05.9 Mitral valve disease, unspecified
Bradyarrhythmia_AV_block_or_distal_conduction_disease_HARD_V2	exclude	ICD10	I06 Rheumatic aortic valve diseases
Bradyarrhythmia_AV_block_or_distal_conduction_disease_HARD_V2	exclude	ICD10	I06.0 Rheumatic aortic stenosis
Bradyarrhythmia_AV_block_or_distal_conduction_disease_HARD_V2	exclude	ICD10	I06.1 Rheumatic aortic insufficiency
Bradyarrhythmia_AV_block_or_distal_conduction_disease_HARD_V2	exclude	ICD10	I06.2 Rheumatic aortic stenosis with insufficiency
Bradyarrhythmia_AV_block_or_distal_conduction_disease_HARD_V2	exclude	ICD10	I06.8 Other rheumatic aortic valve diseases
Bradyarrhythmia_AV_block_or_distal_conduction_disease_HARD_V2	exclude	ICD10	I06.9 Rheumatic aortic valve disease, unspecified
Bradyarrhythmia_AV_block_or_distal_conduction_disease_HARD_V2	exclude	ICD10	I07 Rheumatic tricuspid valve diseases
Bradyarrhythmia_AV_block_or_distal_conduction_disease_HARD_V2	exclude	ICD10	I07.0 Tricuspid stenosis
Bradyarrhythmia_AV_block_or_distal_conduction_disease_HARD_V2	exclude	ICD10	I07.1 Tricuspid insufficiency
Bradyarrhythmia_AV_block_or_distal_conduction_disease_HARD_V2	exclude	ICD10	I07.2 Tricuspid stenosis with insufficiency
Bradyarrhythmia_AV_block_or_distal_conduction_disease_HARD_V2	exclude	ICD10	I07.8 Other tricuspid valve diseases
Bradyarrhythmia_AV_block_or_distal_conduction_disease_HARD_V2	exclude	ICD10	I07.9 Tricuspid valve disease, unspecified
Bradyarrhythmia_AV_block_or_distal_conduction_disease_HARD_V2	exclude	ICD10	I08.0 Disorders of both mitral and aortic valves
Bradyarrhythmia_AV_block_or_distal_conduction_disease_HARD_V2	exclude	ICD10	I08.1 Disorders of both mitral and tricuspid valves
Bradyarrhythmia_AV_block_or_distal_conduction_disease_HARD_V2	exclude	ICD10	I08.2 Disorders of both aortic and tricuspid valves
Bradyarrhythmia_AV_block_or_distal_conduction_disease_HARD_V2	exclude	ICD10	I08.3 Combined disorders of mitral, aortic and tricuspid valves
Bradyarrhythmia_AV_block_or_distal_conduction_disease_HARD_V2	exclude	ICD10	I08.8 Other multiple valve diseases
Bradyarrhythmia_AV_block_or_distal_conduction_disease_HARD_V2	exclude	ICD10	I08.9 Multiple valve disease, unspecified
Bradyarrhythmia_AV_block_or_distal_conduction_disease_HARD_V2	exclude	ICD10	I09.1 Rheumatic diseases of endocardium, valve unspecified
Bradyarrhythmia_AV_block_or_distal_conduction_disease_HARD_V2	exclude	ICD10	I34 Nonrheumatic mitral valve disorders
Bradyarrhythmia_AV_block_or_distal_conduction_disease_HARD_V2	exclude	ICD10	I34.0 Mitral (valve) insufficiency
Bradyarrhythmia_AV_block_or_distal_conduction_disease_HARD_V2	exclude	ICD10	I34.1 Mitral (valve) prolapse
Bradyarrhythmia_AV_block_or_distal_conduction_disease_HARD_V2	exclude	ICD10	I34.2 Nonrheumatic mitral (valve) stenosis
Bradyarrhythmia_AV_block_or_distal_conduction_disease_HARD_V2	exclude	ICD10	I34.8 Other nonrheumatic mitral valve disorders
Bradyarrhythmia_AV_block_or_distal_conduction_disease_HARD_V2	exclude	ICD10	I34.9 Nonrheumatic mitral valve disorder, unspecified
Bradyarrhythmia_AV_block_or_distal_conduction_disease_HARD_V2	exclude	ICD10	I35 Nonrheumatic aortic valve disorders
Bradyarrhythmia_AV_block_or_distal_conduction_disease_HARD_V2	exclude	ICD10	I35.0 Aortic (valve) stenosis
Bradyarrhythmia_AV_block_or_distal_conduction_disease_HARD_V2	exclude	ICD10	I35.1 Aortic (valve) insufficiency
Bradyarrhythmia_AV_block_or_distal_conduction_disease_HARD_V2	exclude	ICD10	I35.2 Aortic (valve) stenosis with insufficiency
Bradyarrhythmia_AV_block_or_distal_conduction_disease_HARD_V2	exclude	ICD10	I35.8 Other aortic valve disorders
Bradyarrhythmia_AV_block_or_distal_conduction_disease_HARD_V2	exclude	ICD10	I35.9 Aortic valve disorder, unspecified
Bradyarrhythmia_AV_block_or_distal_conduction_disease_HARD_V2	exclude	ICD10	I36 Nonrheumatic tricuspid valve disorders
Bradyarrhythmia_AV_block_or_distal_conduction_disease_HARD_V2	exclude	ICD10	I36.0 Nonrheumatic tricuspid (valve) stenosis
Bradyarrhythmia_AV_block_or_distal_conduction_disease_HARD_V2	exclude	ICD10	I36.1 Nonrheumatic tricuspid (valve) insufficiency
Bradyarrhythmia_AV_block_or_distal_conduction_disease_HARD_V2	exclude	ICD10	I36.8 Other nonrheumatic tricuspid valve disorders
Bradyarrhythmia_AV_block_or_distal_conduction_disease_HARD_V2	exclude	ICD10	I36.9 Nonrheumatic tricuspid valve disorder, unspecified
Bradyarrhythmia_AV_block_or_distal_conduction_disease_HARD_V2	exclude	ICD10	I37 Pulmonary valve disorders
Bradyarrhythmia_AV_block_or_distal_conduction_disease_HARD_V2	exclude	ICD10	I37.0 Pulmonary valve stenosis
Bradyarrhythmia_AV_block_or_distal_conduction_disease_HARD_V2	exclude	ICD10	I37.1 Pulmonary valve insufficiency
Bradyarrhythmia_AV_block_or_distal_conduction_disease_HARD_V2	exclude	ICD10	I37.2 Pulmonary valve stenosis with insufficiency
Bradyarrhythmia_AV_block_or_distal_conduction_disease_HARD_V2	exclude	ICD10	I37.9 Pulmonary valve disorder, unspecified
Bradyarrhythmia_AV_block_or_distal_conduction_disease_HARD_V2	exclude	ICD10	I39.0 Mitral valve disorders in diseases classified elsewhere
Bradyarrhythmia_AV_block_or_distal_conduction_disease_HARD_V2	exclude	ICD10	I39.1 Aortic valve disorders in diseases classified elsewhere
Bradyarrhythmia_AV_block_or_distal_conduction_disease_HARD_V2	exclude	ICD10	I39.3 Pulmonary valve disorders in diseases classified elsewhere
Bradyarrhythmia_AV_block_or_distal_conduction_disease_HARD_V2	exclude	ICD10	I39.4 Multiple valve disorders in diseases classified elsewhere
Bradyarrhythmia_AV_block_or_distal_conduction_disease_HARD_V2	exclude	Non-cancer illness code, self-reported	aortic regurgitation / incompetence
Bradyarrhythmia_AV_block_or_distal_conduction_disease_HARD_V2	exclude	Non-cancer illness code, self-reported	aortic stenosis
Bradyarrhythmia_AV_block_or_distal_conduction_disease_HARD_V2	exclude	Non-cancer illness code, self-reported	aortic valve disease
Bradyarrhythmia_AV_block_or_distal_conduction_disease_HARD_V2	exclude	Non-cancer illness code, self-reported	heart valve problem/heart murmur
Bradyarrhythmia_AV_block_or_distal_conduction_disease_HARD_V2	exclude	Non-cancer illness code, self-reported	mitral regurgitation / incompetence
Bradyarrhythmia_AV_block_or_distal_conduction_disease_HARD_V2	exclude	Non-cancer illness code, self-reported	mitral stenosis
Bradyarrhythmia_AV_block_or_distal_conduction_disease_HARD_V2	exclude	Non-cancer illness code, self-reported	mitral valve disease
Bradyarrhythmia_AV_block_or_distal_conduction_disease_HARD_V2	exclude	Non-cancer illness code, self-reported	mitral valve prolapse
Bradyarrhythmia_AV_block_or_distal_conduction_disease_HARD_V2	exclude	OPCS4	K01 Transplantation of heart and lung
Bradyarrhythmia_AV_block_or_distal_conduction_disease_HARD_V2	exclude	OPCS4	K01.1 Allotransplantation of heart and lung
Bradyarrhythmia_AV_block_or_distal_conduction_disease_HARD_V2	exclude	OPCS4	K02 Other transplantation of heart
Bradyarrhythmia_AV_block_or_distal_conduction_disease_HARD_V2	exclude	OPCS4	K02.1 Allotransplantation of heart NEC
Bradyarrhythmia_AV_block_or_distal_conduction_disease_HARD_V2	exclude	OPCS4	K02.3 Implantation of prosthetic heart
Bradyarrhythmia_AV_block_or_distal_conduction_disease_HARD_V2	exclude	OPCS4	K04 Repair of tetralogy of Fallot
Bradyarrhythmia_AV_block_or_distal_conduction_disease_HARD_V2	exclude	OPCS4	K04.1 Repair of tetralogy of Fallot using valved right ventricular outflow conduit
Bradyarrhythmia_AV_block_or_distal_conduction_disease_HARD_V2	exclude	OPCS4	K04.2 Repair of tetralogy of Fallot using right ventricular outflow conduit NEC
Bradyarrhythmia_AV_block_or_distal_conduction_disease_HARD_V2	exclude	OPCS4	K04.4 Revision of repair of tetralogy of Fallot
Bradyarrhythmia_AV_block_or_distal_conduction_disease_HARD_V2	exclude	OPCS4	K07 Correction of total anomalous pulmonary venous connection
Bradyarrhythmia_AV_block_or_distal_conduction_disease_HARD_V2	exclude	OPCS4	K07.8 Other specified correction of total anomalous pulmonary venous connection
Bradyarrhythmia_AV_block_or_distal_conduction_disease_HARD_V2	exclude	OPCS4	K07.9 Unspecified correction of total anomalous pulmonary venous connection
Bradyarrhythmia_AV_block_or_distal_conduction_disease_HARD_V2	exclude	OPCS4	K09 Repair of defect of atrioventricular septum
Bradyarrhythmia_AV_block_or_distal_conduction_disease_HARD_V2	exclude	OPCS4	K09.1 Repair of defect of atrioventricular septum using dual prosthetic patches
Bradyarrhythmia_AV_block_or_distal_conduction_disease_HARD_V2	exclude	OPCS4	K09.2 Repair of defect of atrioventricular septum using prosthetic patch NEC
Bradyarrhythmia_AV_block_or_distal_conduction_disease_HARD_V2	exclude	OPCS4	K09.3 Repair of defect of atrioventricular septum using tissue graft
Bradyarrhythmia_AV_block_or_distal_conduction_disease_HARD_V2	exclude	OPCS4	K09.5 Primary repair of defect of atrioventricular septum NEC
Bradyarrhythmia_AV_block_or_distal_conduction_disease_HARD_V2	exclude	OPCS4	K09.9 Unspecified repair of defect of atrioventricular septum
Bradyarrhythmia_AV_block_or_distal_conduction_disease_HARD_V2	exclude	OPCS4	K10 Repair of defect of interatrial septum
Bradyarrhythmia_AV_block_or_distal_conduction_disease_HARD_V2	exclude	OPCS4	K10.1 Repair of defect of interatrial septum using prosthetic patch
Bradyarrhythmia_AV_block_or_distal_conduction_disease_HARD_V2	exclude	OPCS4	K10.2 Repair of defect of interatrial septum using pericardial patch
Bradyarrhythmia_AV_block_or_distal_conduction_disease_HARD_V2	exclude	OPCS4	K10.3 Repair of defect of interatrial septum using tissue graft NEC
Bradyarrhythmia_AV_block_or_distal_conduction_disease_HARD_V2	exclude	OPCS4	K10.4 Primary repair of defect of interatrial septum NEC
Bradyarrhythmia_AV_block_or_distal_conduction_disease_HARD_V2	exclude	OPCS4	K10.5 Revision of repair of defect of interatrial septum
Bradyarrhythmia_AV_block_or_distal_conduction_disease_HARD_V2	exclude	OPCS4	K10.8 Other specified repair of defect of interatrial septum
Bradyarrhythmia_AV_block_or_distal_conduction_disease_HARD_V2	exclude	OPCS4	K10.9 Unspecified repair of defect of interatrial septum
Bradyarrhythmia_AV_block_or_distal_conduction_disease_HARD_V2	exclude	OPCS4	K11 Repair of defect of interventricular septum
Bradyarrhythmia_AV_block_or_distal_conduction_disease_HARD_V2	exclude	OPCS4	K11.1 Repair of defect of interventricular septum using prosthetic patch
Bradyarrhythmia_AV_block_or_distal_conduction_disease_HARD_V2	exclude	OPCS4	K11.2 Repair of defect of interventricular septum using pericardial patch
Bradyarrhythmia_AV_block_or_distal_conduction_disease_HARD_V2	exclude	OPCS4	K11.4 Primary repair of defect of interventricular septum NEC
Bradyarrhythmia_AV_block_or_distal_conduction_disease_HARD_V2	exclude	OPCS4	K11.5 Revision of repair of defect of interventricular septum
Bradyarrhythmia_AV_block_or_distal_conduction_disease_HARD_V2	exclude	OPCS4	K11.9 Unspecified repair of defect of interventricular septum
Bradyarrhythmia_AV_block_or_distal_conduction_disease_HARD_V2	exclude	OPCS4	K12 Repair of defect of unspecified septum of heart
Bradyarrhythmia_AV_block_or_distal_conduction_disease_HARD_V2	exclude	OPCS4	K12.1 Repair of defect of septum of heart using prosthetic patch NEC
Bradyarrhythmia_AV_block_or_distal_conduction_disease_HARD_V2	exclude	OPCS4	K12.2 Repair of defect of septum of heart using pericardial patch NEC
Bradyarrhythmia_AV_block_or_distal_conduction_disease_HARD_V2	exclude	OPCS4	K12.4 Primary repair of defect of septum of heart NEC
Bradyarrhythmia_AV_block_or_distal_conduction_disease_HARD_V2	exclude	OPCS4	K12.8 Other specified repair of defect of unspecified septum of heart
Bradyarrhythmia_AV_block_or_distal_conduction_disease_HARD_V2	exclude	OPCS4	K13 Transluminal repair of defect of septum
Bradyarrhythmia_AV_block_or_distal_conduction_disease_HARD_V2	exclude	OPCS4	K13.1 Percutaneous transluminal repair of defect of interventricular septum using prosthesis
Bradyarrhythmia_AV_block_or_distal_conduction_disease_HARD_V2	exclude	OPCS4	K13.2 Percutaneous transluminal repair of defect of interventricular septum NEC
Bradyarrhythmia_AV_block_or_distal_conduction_disease_HARD_V2	exclude	OPCS4	K13.3 Percutaneous transluminal repair of defect of interatrial septum using prosthesis
Bradyarrhythmia_AV_block_or_distal_conduction_disease_HARD_V2	exclude	OPCS4	K13.4 Percutaneous transluminal repair of defect of interatrial septum NEC
Bradyarrhythmia_AV_block_or_distal_conduction_disease_HARD_V2	exclude	OPCS4	K13.9 Unspecified transluminal repair of defect of septum
Bradyarrhythmia_AV_block_or_distal_conduction_disease_HARD_V2	exclude	OPCS4	K14 Other open operations on septum of heart
Bradyarrhythmia_AV_block_or_distal_conduction_disease_HARD_V2	exclude	OPCS4	K14.2 Open atrial septostomy
Bradyarrhythmia_AV_block_or_distal_conduction_disease_HARD_V2	exclude	OPCS4	K14.8 Other specified other open operations on septum of heart
Bradyarrhythmia_AV_block_or_distal_conduction_disease_HARD_V2	exclude	OPCS4	K16 Other therapeutic transluminal operations on septum of heart
Bradyarrhythmia_AV_block_or_distal_conduction_disease_HARD_V2	exclude	OPCS4	K16.1 Percutaneous transluminal balloon atrial septostomy
Bradyarrhythmia_AV_block_or_distal_conduction_disease_HARD_V2	exclude	OPCS4	K16.3 Percutaneous transluminal atrial septum fenestration closure with prosthesis
Bradyarrhythmia_AV_block_or_distal_conduction_disease_HARD_V2	exclude	OPCS4	K16.5 Percutaneous transluminal closure of patent oval foramen with prosthesis
Bradyarrhythmia_AV_block_or_distal_conduction_disease_HARD_V2	exclude	OPCS4	K16.6 Percutaneous transluminal chemical mediated septal ablation
Bradyarrhythmia_AV_block_or_distal_conduction_disease_HARD_V2	exclude	OPCS4	K16.8 Other specified other therapeutic transluminal operations on septum of heart
Bradyarrhythmia_AV_block_or_distal_conduction_disease_HARD_V2	exclude	OPCS4	K18 Creation of valved cardiac conduit
Bradyarrhythmia_AV_block_or_distal_conduction_disease_HARD_V2	exclude	OPCS4	K18.3 Creation of valved conduit between right ventricle of heart and pulmonary artery
Bradyarrhythmia_AV_block_or_distal_conduction_disease_HARD_V2	exclude	OPCS4	K18.4 Creation of valved conduit between left ventricle of heart and aorta
Bradyarrhythmia_AV_block_or_distal_conduction_disease_HARD_V2	exclude	OPCS4	K18.8 Other specified creation of valved cardiac conduit
Bradyarrhythmia_AV_block_or_distal_conduction_disease_HARD_V2	exclude	OPCS4	K19 Creation of other cardiac conduit
Bradyarrhythmia_AV_block_or_distal_conduction_disease_HARD_V2	exclude	OPCS4	K19.1 Creation of conduit between atrium and ventricle of heart NEC
Bradyarrhythmia_AV_block_or_distal_conduction_disease_HARD_V2	exclude	OPCS4	K19.3 Creation of conduit between right ventricle of heart and pulmonary artery NEC
Bradyarrhythmia_AV_block_or_distal_conduction_disease_HARD_V2	exclude	OPCS4	K20 Refashioning of atrium
Bradyarrhythmia_AV_block_or_distal_conduction_disease_HARD_V2	exclude	OPCS4	K20.1 Correction of persistent sinus venosus
Bradyarrhythmia_AV_block_or_distal_conduction_disease_HARD_V2	exclude	OPCS4	K20.2 Correction of partial anomalous pulmonary venous drainage
Bradyarrhythmia_AV_block_or_distal_conduction_disease_HARD_V2	exclude	OPCS4	K20.8 Other specified refashioning of atrium
Bradyarrhythmia_AV_block_or_distal_conduction_disease_HARD_V2	exclude	OPCS4	K22 Other operations on wall of atrium
Bradyarrhythmia_AV_block_or_distal_conduction_disease_HARD_V2	exclude	OPCS4	K22.1 Excision of lesion of atrium
Bradyarrhythmia_AV_block_or_distal_conduction_disease_HARD_V2	exclude	OPCS4	K22.2 Repair of atrium NEC
Bradyarrhythmia_AV_block_or_distal_conduction_disease_HARD_V2	exclude	OPCS4	K22.3 Exclusion of left atrial appendage NEC
Bradyarrhythmia_AV_block_or_distal_conduction_disease_HARD_V2	exclude	OPCS4	K22.8 Other specified other operations on wall of atrium
Bradyarrhythmia_AV_block_or_distal_conduction_disease_HARD_V2	exclude	OPCS4	K22.9 Unspecified other operations on wall of atrium
Bradyarrhythmia_AV_block_or_distal_conduction_disease_HARD_V2	exclude	OPCS4	K23 Other operations of wall of heart
Bradyarrhythmia_AV_block_or_distal_conduction_disease_HARD_V2	exclude	OPCS4	K23.1 Excision of lesion of wall of heart NEC
Bradyarrhythmia_AV_block_or_distal_conduction_disease_HARD_V2	exclude	OPCS4	K23.2 Biopsy of lesion of wall of heart
Bradyarrhythmia_AV_block_or_distal_conduction_disease_HARD_V2	exclude	OPCS4	K23.3 Repair of wall of heart NEC
Bradyarrhythmia_AV_block_or_distal_conduction_disease_HARD_V2	exclude	OPCS4	K23.4 Revascularisation of wall of heart
Bradyarrhythmia_AV_block_or_distal_conduction_disease_HARD_V2	exclude	OPCS4	K23.8 Other specified other operations of wall of heart
Bradyarrhythmia_AV_block_or_distal_conduction_disease_HARD_V2	exclude	OPCS4	K24 Other operations on ventricles of heart
Bradyarrhythmia_AV_block_or_distal_conduction_disease_HARD_V2	exclude	OPCS4	K24.4 Repair of left ventricular aneurysm
Bradyarrhythmia_AV_block_or_distal_conduction_disease_HARD_V2	exclude	OPCS4	K24.5 Relief of left ventricular outflow tract obstruction
Bradyarrhythmia_AV_block_or_distal_conduction_disease_HARD_V2	exclude	OPCS4	K24.6 Myectomy of left ventricular outflow tract
Bradyarrhythmia_AV_block_or_distal_conduction_disease_HARD_V2	exclude	OPCS4	K24.8 Other specified other operations on ventricles of heart
Bradyarrhythmia_AV_block_or_distal_conduction_disease_HARD_V2	exclude	OPCS4	K25 Plastic repair of mitral valve
Bradyarrhythmia_AV_block_or_distal_conduction_disease_HARD_V2	exclude	OPCS4	K25.1 Allograft replacement of mitral valve
Bradyarrhythmia_AV_block_or_distal_conduction_disease_HARD_V2	exclude	OPCS4	K25.2 Xenograft replacement of mitral valve
Bradyarrhythmia_AV_block_or_distal_conduction_disease_HARD_V2	exclude	OPCS4	K25.3 Prosthetic replacement of mitral valve
Bradyarrhythmia_AV_block_or_distal_conduction_disease_HARD_V2	exclude	OPCS4	K25.4 Replacement of mitral valve NEC
Bradyarrhythmia_AV_block_or_distal_conduction_disease_HARD_V2	exclude	OPCS4	K25.5 Mitral valve repair NEC
Bradyarrhythmia_AV_block_or_distal_conduction_disease_HARD_V2	exclude	OPCS4	K25.8 Other specified plastic repair of mitral valve
Bradyarrhythmia_AV_block_or_distal_conduction_disease_HARD_V2	exclude	OPCS4	K25.9 Unspecified plastic repair of mitral valve
Bradyarrhythmia_AV_block_or_distal_conduction_disease_HARD_V2	exclude	OPCS4	K26 Plastic repair of aortic valve
Bradyarrhythmia_AV_block_or_distal_conduction_disease_HARD_V2	exclude	OPCS4	K26.1 Allograft replacement of aortic valve
Bradyarrhythmia_AV_block_or_distal_conduction_disease_HARD_V2	exclude	OPCS4	K26.2 Xenograft replacement of aortic valve
Bradyarrhythmia_AV_block_or_distal_conduction_disease_HARD_V2	exclude	OPCS4	K26.3 Prosthetic replacement of aortic valve
Bradyarrhythmia_AV_block_or_distal_conduction_disease_HARD_V2	exclude	OPCS4	K26.4 Replacement of aortic valve NEC
Bradyarrhythmia_AV_block_or_distal_conduction_disease_HARD_V2	exclude	OPCS4	K26.5 Aortic valve repair NEC
Bradyarrhythmia_AV_block_or_distal_conduction_disease_HARD_V2	exclude	OPCS4	K26.8 Other specified plastic repair of aortic valve
Bradyarrhythmia_AV_block_or_distal_conduction_disease_HARD_V2	exclude	OPCS4	K26.9 Unspecified plastic repair of aortic valve
Bradyarrhythmia_AV_block_or_distal_conduction_disease_HARD_V2	exclude	OPCS4	K27 Plastic repair of tricuspid valve
Bradyarrhythmia_AV_block_or_distal_conduction_disease_HARD_V2	exclude	OPCS4	K27.1 Allograft replacement of tricuspid valve
Bradyarrhythmia_AV_block_or_distal_conduction_disease_HARD_V2	exclude	OPCS4	K27.2 Xenograft replacement of tricuspid valve
Bradyarrhythmia_AV_block_or_distal_conduction_disease_HARD_V2	exclude	OPCS4	K27.3 Prosthetic replacement of tricuspid valve
Bradyarrhythmia_AV_block_or_distal_conduction_disease_HARD_V2	exclude	OPCS4	K27.4 Replacement of tricuspid valve NEC
Bradyarrhythmia_AV_block_or_distal_conduction_disease_HARD_V2	exclude	OPCS4	K27.5 Repositioning of tricuspid valve
Bradyarrhythmia_AV_block_or_distal_conduction_disease_HARD_V2	exclude	OPCS4	K27.6 Tricuspid valve repair NEC
Bradyarrhythmia_AV_block_or_distal_conduction_disease_HARD_V2	exclude	OPCS4	K27.8 Other specified plastic repair of tricuspid valve
Bradyarrhythmia_AV_block_or_distal_conduction_disease_HARD_V2	exclude	OPCS4	K28 Plastic repair of pulmonary valve
Bradyarrhythmia_AV_block_or_distal_conduction_disease_HARD_V2	exclude	OPCS4	K28.1 Allograft replacement of pulmonary valve
Bradyarrhythmia_AV_block_or_distal_conduction_disease_HARD_V2	exclude	OPCS4	K28.2 Xenograft replacement of pulmonary valve
Bradyarrhythmia_AV_block_or_distal_conduction_disease_HARD_V2	exclude	OPCS4	K28.3 Prosthetic replacement of pulmonary valve
Bradyarrhythmia_AV_block_or_distal_conduction_disease_HARD_V2	exclude	OPCS4	K28.4 Replacement of pulmonary valve NEC
Bradyarrhythmia_AV_block_or_distal_conduction_disease_HARD_V2	exclude	OPCS4	K28.5 Pulmonary valve repair NEC
Bradyarrhythmia_AV_block_or_distal_conduction_disease_HARD_V2	exclude	OPCS4	K28.8 Other specified plastic repair of pulmonary valve
Bradyarrhythmia_AV_block_or_distal_conduction_disease_HARD_V2	exclude	OPCS4	K29 Plastic repair of unspecified valve of heart
Bradyarrhythmia_AV_block_or_distal_conduction_disease_HARD_V2	exclude	OPCS4	K29.2 Xenograft replacement of valve of heart NEC
Bradyarrhythmia_AV_block_or_distal_conduction_disease_HARD_V2	exclude	OPCS4	K29.3 Prosthetic replacement of valve of heart NEC
Bradyarrhythmia_AV_block_or_distal_conduction_disease_HARD_V2	exclude	OPCS4	K30 Revision of plastic repair of valve of heart
Bradyarrhythmia_AV_block_or_distal_conduction_disease_HARD_V2	exclude	OPCS4	K30.1 Revision of plastic repair of mitral valve
Bradyarrhythmia_AV_block_or_distal_conduction_disease_HARD_V2	exclude	OPCS4	K30.2 Revision of plastic repair of aortic valve
Bradyarrhythmia_AV_block_or_distal_conduction_disease_HARD_V2	exclude	OPCS4	K30.3 Revision of plastic repair of tricuspid valve
Bradyarrhythmia_AV_block_or_distal_conduction_disease_HARD_V2	exclude	OPCS4	K30.4 Revision of plastic repair of pulmonary valve
Bradyarrhythmia_AV_block_or_distal_conduction_disease_HARD_V2	exclude	OPCS4	K31 Open incision of valve of heart
Bradyarrhythmia_AV_block_or_distal_conduction_disease_HARD_V2	exclude	OPCS4	K31.2 Open aortic valvotomy
Bradyarrhythmia_AV_block_or_distal_conduction_disease_HARD_V2	exclude	OPCS4	K31.4 Open pulmonary valvotomy
Bradyarrhythmia_AV_block_or_distal_conduction_disease_HARD_V2	exclude	OPCS4	K31.8 Other specified open incision of valve of heart
Bradyarrhythmia_AV_block_or_distal_conduction_disease_HARD_V2	exclude	OPCS4	K31.9 Unspecified open incision of valve of heart
Bradyarrhythmia_AV_block_or_distal_conduction_disease_HARD_V2	exclude	OPCS4	K33 Operations on aortic root
Bradyarrhythmia_AV_block_or_distal_conduction_disease_HARD_V2	exclude	OPCS4	K33.1 Aortic root replacement using pulmonary valve autograft with right ventricle to pulmonary artery valved conduit
Bradyarrhythmia_AV_block_or_distal_conduction_disease_HARD_V2	exclude	OPCS4	K33.3 Aortic root replacement using homograft
Bradyarrhythmia_AV_block_or_distal_conduction_disease_HARD_V2	exclude	OPCS4	K33.4 Aortic root replacement using mechanical prosthesis
Bradyarrhythmia_AV_block_or_distal_conduction_disease_HARD_V2	exclude	OPCS4	K33.5 Aortic root replacement NEC
Bradyarrhythmia_AV_block_or_distal_conduction_disease_HARD_V2	exclude	OPCS4	K33.8 Other specified operations on aortic root
Bradyarrhythmia_AV_block_or_distal_conduction_disease_HARD_V2	exclude	OPCS4	K34 Other open operations on valve of heart
Bradyarrhythmia_AV_block_or_distal_conduction_disease_HARD_V2	exclude	OPCS4	K34.1 Annuloplasty of mitral valve
Bradyarrhythmia_AV_block_or_distal_conduction_disease_HARD_V2	exclude	OPCS4	K34.2 Annuloplasty of tricuspid valve
Bradyarrhythmia_AV_block_or_distal_conduction_disease_HARD_V2	exclude	OPCS4	K34.3 Annuloplasty of valve of heart NEC
Bradyarrhythmia_AV_block_or_distal_conduction_disease_HARD_V2	exclude	OPCS4	K34.4 Excision of vegetations of valve of heart
Bradyarrhythmia_AV_block_or_distal_conduction_disease_HARD_V2	exclude	OPCS4	K34.8 Other specified other open operations on valve of heart
Bradyarrhythmia_AV_block_or_distal_conduction_disease_HARD_V2	exclude	OPCS4	K35 Therapeutic transluminal operations on valve of heart
Bradyarrhythmia_AV_block_or_distal_conduction_disease_HARD_V2	exclude	OPCS4	K35.1 Percutaneous transluminal mitral valvotomy
Bradyarrhythmia_AV_block_or_distal_conduction_disease_HARD_V2	exclude	OPCS4	K35.5 Percutaneous transluminal valvuloplasty
Bradyarrhythmia_AV_block_or_distal_conduction_disease_HARD_V2	exclude	OPCS4	K35.7 Percutaneous transluminal pulmonary valve replacement
Bradyarrhythmia_AV_block_or_distal_conduction_disease_HARD_V2	exclude	OPCS4	K35.8 Other specified therapeutic transluminal operations on valve of heart
Bradyarrhythmia_AV_block_or_distal_conduction_disease_HARD_V2	exclude	OPCS4	K37 Removal of obstruction from structure adjacent to valve of heart
Bradyarrhythmia_AV_block_or_distal_conduction_disease_HARD_V2	exclude	OPCS4	K37.2 Infundibulectomy of heart NEC
Bradyarrhythmia_AV_block_or_distal_conduction_disease_HARD_V2	exclude	OPCS4	K37.3 Repair of subaortic stenosis
Bradyarrhythmia_AV_block_or_distal_conduction_disease_HARD_V2	exclude	OPCS4	K37.4 Repair of supra-aortic stenosis
Bradyarrhythmia_AV_block_or_distal_conduction_disease_HARD_V2	exclude	OPCS4	K37.8 Other specified removal of obstruction from structure adjacent to valve of heart
Bradyarrhythmia_AV_block_or_distal_conduction_disease_HARD_V2	exclude	OPCS4	K38 Other operations on structure adjacent to valve of heart
Bradyarrhythmia_AV_block_or_distal_conduction_disease_HARD_V2	exclude	OPCS4	K38.1 Operations on papillary muscle
Bradyarrhythmia_AV_block_or_distal_conduction_disease_HARD_V2	exclude	OPCS4	K38.2 Operations on chordae tendineae
Bradyarrhythmia_AV_block_or_distal_conduction_disease_HARD_V2	exclude	OPCS4	K38.5 Closure of aortic sinus of Valsalva fistula
Bradyarrhythmia_AV_block_or_distal_conduction_disease_HARD_V2	exclude	OPCS4	K38.6 Repair of aortic sinus of Valsalva aneurysm
Bradyarrhythmia_AV_block_or_distal_conduction_disease_HARD_V2	exclude	OPCS4	K38.8 Other specified other operations on structure adjacent to valve of heart
Bradyarrhythmia_AV_block_or_distal_conduction_disease_HARD_V2	exclude	OPCS4	K40 Saphenous vein graft replacement of coronary artery
Bradyarrhythmia_AV_block_or_distal_conduction_disease_HARD_V2	exclude	OPCS4	K40.1 Saphenous vein graft replacement of one coronary artery
Bradyarrhythmia_AV_block_or_distal_conduction_disease_HARD_V2	exclude	OPCS4	K40.2 Saphenous vein graft replacement of two coronary arteries
Bradyarrhythmia_AV_block_or_distal_conduction_disease_HARD_V2	exclude	OPCS4	K40.3 Saphenous vein graft replacement of three coronary arteries
Bradyarrhythmia_AV_block_or_distal_conduction_disease_HARD_V2	exclude	OPCS4	K40.4 Saphenous vein graft replacement of four or more coronary arteries
Bradyarrhythmia_AV_block_or_distal_conduction_disease_HARD_V2	exclude	OPCS4	K40.8 Other specified saphenous vein graft replacement of coronary artery
Bradyarrhythmia_AV_block_or_distal_conduction_disease_HARD_V2	exclude	OPCS4	K40.9 Unspecified saphenous vein graft replacement of coronary artery
Bradyarrhythmia_AV_block_or_distal_conduction_disease_HARD_V2	exclude	OPCS4	K41 Other autograft replacement of coronary artery
Bradyarrhythmia_AV_block_or_distal_conduction_disease_HARD_V2	exclude	OPCS4	K41.1 Autograft replacement of one coronary artery NEC
Bradyarrhythmia_AV_block_or_distal_conduction_disease_HARD_V2	exclude	OPCS4	K41.2 Autograft replacement of two coronary arteries NEC
Bradyarrhythmia_AV_block_or_distal_conduction_disease_HARD_V2	exclude	OPCS4	K41.3 Autograft replacement of three coronary arteries NEC
Bradyarrhythmia_AV_block_or_distal_conduction_disease_HARD_V2	exclude	OPCS4	K41.4 Autograft replacement of four or more coronary arteries NEC
Bradyarrhythmia_AV_block_or_distal_conduction_disease_HARD_V2	exclude	OPCS4	K42 Allograft replacement of coronary artery
Bradyarrhythmia_AV_block_or_distal_conduction_disease_HARD_V2	exclude	OPCS4	K42.2 Allograft replacement of two coronary arteries
Bradyarrhythmia_AV_block_or_distal_conduction_disease_HARD_V2	exclude	OPCS4	K42.4 Allograft replacement of four or more coronary arteries
Bradyarrhythmia_AV_block_or_distal_conduction_disease_HARD_V2	exclude	OPCS4	K43 Prosthetic replacement of coronary artery
Bradyarrhythmia_AV_block_or_distal_conduction_disease_HARD_V2	exclude	OPCS4	K43.1 Prosthetic replacement of one coronary artery
Bradyarrhythmia_AV_block_or_distal_conduction_disease_HARD_V2	exclude	OPCS4	K43.3 Prosthetic replacement of three coronary arteries
Bradyarrhythmia_AV_block_or_distal_conduction_disease_HARD_V2	exclude	OPCS4	K43.9 Unspecified prosthetic replacement of coronary artery
Bradyarrhythmia_AV_block_or_distal_conduction_disease_HARD_V2	exclude	OPCS4	K44 Other replacement of coronary artery
Bradyarrhythmia_AV_block_or_distal_conduction_disease_HARD_V2	exclude	OPCS4	K44.1 Replacement of coronary arteries using multiple methods
Bradyarrhythmia_AV_block_or_distal_conduction_disease_HARD_V2	exclude	OPCS4	K44.2 Revision of replacement of coronary artery
Bradyarrhythmia_AV_block_or_distal_conduction_disease_HARD_V2	exclude	OPCS4	K44.8 Other specified other replacement of coronary artery
Bradyarrhythmia_AV_block_or_distal_conduction_disease_HARD_V2	exclude	OPCS4	K44.9 Unspecified other replacement of coronary artery
Bradyarrhythmia_AV_block_or_distal_conduction_disease_HARD_V2	exclude	OPCS4	K45 Connection of thoracic artery to coronary artery
Bradyarrhythmia_AV_block_or_distal_conduction_disease_HARD_V2	exclude	OPCS4	K45.1 Double anastomosis of mammary arteries to coronary arteries
Bradyarrhythmia_AV_block_or_distal_conduction_disease_HARD_V2	exclude	OPCS4	K45.2 Double anastomosis of thoracic arteries to coronary arteries NEC
Bradyarrhythmia_AV_block_or_distal_conduction_disease_HARD_V2	exclude	OPCS4	K45.3 Anastomosis of mammary artery to left anterior descending coronary artery
Bradyarrhythmia_AV_block_or_distal_conduction_disease_HARD_V2	exclude	OPCS4	K45.4 Anastomosis of mammary artery to coronary artery NEC
Bradyarrhythmia_AV_block_or_distal_conduction_disease_HARD_V2	exclude	OPCS4	K45.5 Anastomosis of thoracic artery to coronary artery NEC
Bradyarrhythmia_AV_block_or_distal_conduction_disease_HARD_V2	exclude	OPCS4	K45.6 Revision of connection of thoracic artery to coronary artery
Bradyarrhythmia_AV_block_or_distal_conduction_disease_HARD_V2	exclude	OPCS4	K45.8 Other specified connection of thoracic artery to coronary artery
Bradyarrhythmia_AV_block_or_distal_conduction_disease_HARD_V2	exclude	OPCS4	K45.9 Unspecified connection of thoracic artery to coronary artery
Bradyarrhythmia_AV_block_or_distal_conduction_disease_HARD_V2	exclude	OPCS4	K46 Other bypass of coronary artery
Bradyarrhythmia_AV_block_or_distal_conduction_disease_HARD_V2	exclude	OPCS4	K46.1 Double implantation of mammary arteries into heart
Bradyarrhythmia_AV_block_or_distal_conduction_disease_HARD_V2	exclude	OPCS4	K46.2 Double implantation of thoracic arteries into heart NEC
Bradyarrhythmia_AV_block_or_distal_conduction_disease_HARD_V2	exclude	OPCS4	K46.3 Implantation of mammary artery into heart NEC
Bradyarrhythmia_AV_block_or_distal_conduction_disease_HARD_V2	exclude	OPCS4	K46.4 Implantation of thoracic artery into heart NEC
Bradyarrhythmia_AV_block_or_distal_conduction_disease_HARD_V2	exclude	OPCS4	K46.9 Unspecified other bypass of coronary artery
Bradyarrhythmia_AV_block_or_distal_conduction_disease_HARD_V2	exclude	OPCS4	K47 Repair of coronary artery
Bradyarrhythmia_AV_block_or_distal_conduction_disease_HARD_V2	exclude	OPCS4	K47.1 Endarterectomy of coronary artery
Bradyarrhythmia_AV_block_or_distal_conduction_disease_HARD_V2	exclude	OPCS4	K47.2 Repair of arteriovenous fistula of coronary artery
Bradyarrhythmia_AV_block_or_distal_conduction_disease_HARD_V2	exclude	OPCS4	K47.3 Repair of aneurysm of coronary artery
Bradyarrhythmia_AV_block_or_distal_conduction_disease_HARD_V2	exclude	OPCS4	K47.8 Other specified repair of coronary artery
Bradyarrhythmia_AV_block_or_distal_conduction_disease_HARD_V2	exclude	OPCS4	K48 Other open operations on coronary artery
Bradyarrhythmia_AV_block_or_distal_conduction_disease_HARD_V2	exclude	OPCS4	K48.2 Transposition of coronary artery NEC
Bradyarrhythmia_AV_block_or_distal_conduction_disease_HARD_V2	exclude	OPCS4	K48.8 Other specified other open operations on coronary artery
Bradyarrhythmia_AV_block_or_distal_conduction_disease_HARD_V2	exclude	OPCS4	K49 Transluminal balloon angioplasty of coronary artery
Bradyarrhythmia_AV_block_or_distal_conduction_disease_HARD_V2	exclude	OPCS4	K50.3 Percutaneous transluminal injection of therapeutic substance into coronary artery NEC
Bradyarrhythmia_AV_block_or_distal_conduction_disease_HARD_V2	exclude	OPCS4	K52 Open operations on conducting system of heart
Bradyarrhythmia_AV_block_or_distal_conduction_disease_HARD_V2	exclude	OPCS4	K52.1 Open ablation of atrioventricular node
Bradyarrhythmia_AV_block_or_distal_conduction_disease_HARD_V2	exclude	OPCS4	K52.2 Epicardial excision of rhythmogenic focus
Bradyarrhythmia_AV_block_or_distal_conduction_disease_HARD_V2	exclude	OPCS4	K52.3 Endocardial excision of rhythmogenic focus
Bradyarrhythmia_AV_block_or_distal_conduction_disease_HARD_V2	exclude	OPCS4	K52.4 Open division of accessory pathway within heart
Bradyarrhythmia_AV_block_or_distal_conduction_disease_HARD_V2	exclude	OPCS4	K52.5 Open division of conducting system of heart NEC
Bradyarrhythmia_AV_block_or_distal_conduction_disease_HARD_V2	exclude	OPCS4	K52.6 Incision of tissue in atria
Bradyarrhythmia_AV_block_or_distal_conduction_disease_HARD_V2	exclude	OPCS4	K52.8 Other specified open operations on conducting system of heart
Bradyarrhythmia_AV_block_or_distal_conduction_disease_HARD_V2	exclude	OPCS4	K52.9 Unspecified open operations on conducting system of heart
Bradyarrhythmia_AV_block_or_distal_conduction_disease_HARD_V2	exclude	OPCS4	K53 Other incision of heart
Bradyarrhythmia_AV_block_or_distal_conduction_disease_HARD_V2	exclude	OPCS4	K53.1 Inspection of valve of heart
Bradyarrhythmia_AV_block_or_distal_conduction_disease_HARD_V2	exclude	OPCS4	K53.9 Unspecified other incision of heart
Bradyarrhythmia_AV_block_or_distal_conduction_disease_HARD_V2	exclude	OPCS4	K54 Open heart assist operations
Bradyarrhythmia_AV_block_or_distal_conduction_disease_HARD_V2	exclude	OPCS4	K54.1 Open implantation of ventricular assist device
Bradyarrhythmia_AV_block_or_distal_conduction_disease_HARD_V2	exclude	OPCS4	K54.2 Open removal of ventricular assist device
Bradyarrhythmia_AV_block_or_distal_conduction_disease_HARD_V2	exclude	OPCS4	K54.8 Other specified open heart assist operations
Bradyarrhythmia_AV_block_or_distal_conduction_disease_HARD_V2	exclude	OPCS4	K55 Other open operations on heart
Bradyarrhythmia_AV_block_or_distal_conduction_disease_HARD_V2	exclude	OPCS4	K55.2 Open chest massage of heart
Bradyarrhythmia_AV_block_or_distal_conduction_disease_HARD_V2	exclude	OPCS4	K55.3 Open removal of cardiac thrombus
Bradyarrhythmia_AV_block_or_distal_conduction_disease_HARD_V2	exclude	OPCS4	K55.5 Resection of heart tumour
Bradyarrhythmia_AV_block_or_distal_conduction_disease_HARD_V2	exclude	OPCS4	K55.6 Repair of traumatic injury of heart
Bradyarrhythmia_AV_block_or_distal_conduction_disease_HARD_V2	exclude	OPCS4	K55.8 Other specified other open operations on heart
Bradyarrhythmia_AV_block_or_distal_conduction_disease_HARD_V2	exclude	OPCS4	K55.9 Unspecified other open operations on heart
Bradyarrhythmia_AV_block_or_distal_conduction_disease_HARD_V2	exclude	OPCS4	K57.1 Percutaneous transluminal ablation of atrioventricular node
Bradyarrhythmia_AV_block_or_distal_conduction_disease_HARD_V2	exclude	OPCS4	K57.2 Percutaneous transluminal ablation of conducting system of heart NEC
Bradyarrhythmia_AV_block_or_distal_conduction_disease_HARD_V2	exclude	OPCS4	K58.3 Percutaneous transluminal right ventricular biopsy
Bradyarrhythmia_AV_block_or_distal_conduction_disease_HARD_V2	exclude	OPCS4	K58.4 Percutaneous transluminal left ventricular biopsy
Bradyarrhythmia_AV_block_or_distal_conduction_disease_HARD_V2	exclude	Operation code	aortic valve repair/replacement
Bradyarrhythmia_AV_block_or_distal_conduction_disease_HARD_V2	exclude	Operation code	heart valve surgery
Bradyarrhythmia_AV_block_or_distal_conduction_disease_HARD_V2	exclude	Operation code	mitral valve repair/replacement
Bradyarrhythmia_AV_block_or_distal_conduction_disease_HARD_V2	exclude	Operation code	other valve repair/replacement
Bradyarrhythmia_AV_block_or_distal_conduction_disease_HARD_V2	exclude	Source of myocardial infarction report	Death only
Bradyarrhythmia_AV_block_or_distal_conduction_disease_HARD_V2	exclude	Source of myocardial infarction report	Hospital admission
Bradyarrhythmia_AV_block_or_distal_conduction_disease_HARD_V2	exclude	Source of myocardial infarction report	Self-reported only
Bradyarrhythmia_AV_block_or_distal_conduction_disease_HARD_V2	include	ICD9	4260 Atrioventricular block, complete
Bradyarrhythmia_AV_block_or_distal_conduction_disease_HARD_V2	include	ICD9	4261 Atrioventricular block, other and unspecified
Bradyarrhythmia_AV_block_or_distal_conduction_disease_HARD_V2	include	ICD9	4263 Other left bundle branch block
Bradyarrhythmia_AV_block_or_distal_conduction_disease_HARD_V2	include	ICD9	4264 Right bundle branch block
Bradyarrhythmia_AV_block_or_distal_conduction_disease_HARD_V2	include	ICD9	4265 Bundle branch block, unspecified
Bradyarrhythmia_AV_block_or_distal_conduction_disease_HARD_V2	include	ICD9	4266 Other specified heart block
Bradyarrhythmia_AV_block_or_distal_conduction_disease_HARD_V2	include	ICD10	I44 Atrioventricular and left bundle-branch block
Bradyarrhythmia_AV_block_or_distal_conduction_disease_HARD_V2	include	ICD10	I44.0 Atrioventricular block, first degree
Bradyarrhythmia_AV_block_or_distal_conduction_disease_HARD_V2	include	ICD10	I44.1 Atrioventricular block, second degree
Bradyarrhythmia_AV_block_or_distal_conduction_disease_HARD_V2	include	ICD10	I44.2 Atrioventricular block, complete
Bradyarrhythmia_AV_block_or_distal_conduction_disease_HARD_V2	include	ICD10	I44.3 Other and unspecified atrioventricular block
Bradyarrhythmia_AV_block_or_distal_conduction_disease_HARD_V2	include	ICD10	I44.4 Left anterior fascicular block
Bradyarrhythmia_AV_block_or_distal_conduction_disease_HARD_V2	include	ICD10	I44.5 Left posterior fascicular block
Bradyarrhythmia_AV_block_or_distal_conduction_disease_HARD_V2	include	ICD10	I44.6 Other and unspecified fascicular block
Bradyarrhythmia_AV_block_or_distal_conduction_disease_HARD_V2	include	ICD10	I44.7 Left bundle-branch block, unspecified
Bradyarrhythmia_AV_block_or_distal_conduction_disease_HARD_V2	include	ICD10	I45.0 Right fascicular block
Bradyarrhythmia_AV_block_or_distal_conduction_disease_HARD_V2	include	ICD10	I45.1 Other and unspecified right bundle-branch block
Bradyarrhythmia_AV_block_or_distal_conduction_disease_HARD_V2	include	ICD10	I45.2 Bifascicular block
Bradyarrhythmia_AV_block_or_distal_conduction_disease_HARD_V2	include	ICD10	I45.3 Trifascicular block
Bradyarrhythmia_AV_block_or_distal_conduction_disease_HARD_V2	include	ICD10	I45.4 Nonspecific intraventricular block
Bradyarrhythmia_AV_block_or_distal_conduction_disease_HARD_V2	include	ICD10	I45.5 Other specified heart block
Bradyarrhythmia_general_inclusive_definition	include	ICD9	4260 Atrioventricular block, complete
Bradyarrhythmia_general_inclusive_definition	include	ICD9	4261 Atrioventricular block, other and unspecified
Bradyarrhythmia_general_inclusive_definition	include	ICD9	4263 Other left bundle branch block
Bradyarrhythmia_general_inclusive_definition	include	ICD9	4264 Right bundle branch block
Bradyarrhythmia_general_inclusive_definition	include	ICD9	4265 Bundle branch block, unspecified
Bradyarrhythmia_general_inclusive_definition	include	ICD9	4266 Other specified heart block
Bradyarrhythmia_general_inclusive_definition	include	ICD10	I44 Atrioventricular and left bundle-branch block
Bradyarrhythmia_general_inclusive_definition	include	ICD10	I44.0 Atrioventricular block, first degree
Bradyarrhythmia_general_inclusive_definition	include	ICD10	I44.1 Atrioventricular block, second degree
Bradyarrhythmia_general_inclusive_definition	include	ICD10	I44.2 Atrioventricular block, complete
Bradyarrhythmia_general_inclusive_definition	include	ICD10	I44.3 Other and unspecified atrioventricular block
Bradyarrhythmia_general_inclusive_definition	include	ICD10	I44.4 Left anterior fascicular block
Bradyarrhythmia_general_inclusive_definition	include	ICD10	I44.5 Left posterior fascicular block
Bradyarrhythmia_general_inclusive_definition	include	ICD10	I44.6 Other and unspecified fascicular block
Bradyarrhythmia_general_inclusive_definition	include	ICD10	I44.7 Left bundle-branch block, unspecified
Bradyarrhythmia_general_inclusive_definition	include	ICD10	I45.0 Right fascicular block
Bradyarrhythmia_general_inclusive_definition	include	ICD10	I45.1 Other and unspecified right bundle-branch block
Bradyarrhythmia_general_inclusive_definition	include	ICD10	I45.2 Bifascicular block
Bradyarrhythmia_general_inclusive_definition	include	ICD10	I45.3 Trifascicular block
Bradyarrhythmia_general_inclusive_definition	include	ICD10	I45.4 Nonspecific intraventricular block
Bradyarrhythmia_general_inclusive_definition	include	ICD10	I45.5 Other specified heart block
Bradyarrhythmia_general_inclusive_definition	include	ICD10	I49.5 Sick sinus syndrome
Bradyarrhythmia_general_inclusive_definition	include	Non-cancer illness code, self-reported	sick sinus syndrome
Bradyarrhythmia_general_inclusive_definition	include	OPCS4	K60 Cardiac pacemaker system introduced through vein
Bradyarrhythmia_general_inclusive_definition	include	OPCS4	K60.1 Implantation of intravenous cardiac pacemaker system NEC
Bradyarrhythmia_general_inclusive_definition	include	OPCS4	K60.2 Resiting of lead of intravenous cardiac pacemaker system
Bradyarrhythmia_general_inclusive_definition	include	OPCS4	K60.3 Renewal of intravenous cardiac pacemaker system
Bradyarrhythmia_general_inclusive_definition	include	OPCS4	K60.4 Removal of intravenous cardiac pacemaker system
Bradyarrhythmia_general_inclusive_definition	include	OPCS4	K60.5 Implantation of intravenous single chamber cardiac pacemaker system
Bradyarrhythmia_general_inclusive_definition	include	OPCS4	K60.6 Implantation of intravenous dual chamber cardiac pacemaker system
Bradyarrhythmia_general_inclusive_definition	include	OPCS4	K60.7 Implantation of intravenous biventricular cardiac pacemaker system
Bradyarrhythmia_general_inclusive_definition	include	OPCS4	K60.8 Other specified cardiac pacemaker system introduced through vein
Bradyarrhythmia_general_inclusive_definition	include	OPCS4	K60.9 Unspecified cardiac pacemaker system introduced through vein
Bradyarrhythmia_general_inclusive_definition	include	OPCS4	K61 Other cardiac pacemaker system
Bradyarrhythmia_general_inclusive_definition	include	OPCS4	K61.1 Implantation of cardiac pacemaker system NEC
Bradyarrhythmia_general_inclusive_definition	include	OPCS4	K61.2 Resiting of lead of cardiac pacemaker system NEC
Bradyarrhythmia_general_inclusive_definition	include	OPCS4	K61.3 Renewal of cardiac pacemaker system NEC
Bradyarrhythmia_general_inclusive_definition	include	OPCS4	K61.4 Removal of cardiac pacemaker system NEC
Bradyarrhythmia_general_inclusive_definition	include	OPCS4	K61.5 Implantation of single chamber cardiac pacemaker system
Bradyarrhythmia_general_inclusive_definition	include	OPCS4	K61.6 Implantation of dual chamber cardiac pacemaker system
Bradyarrhythmia_general_inclusive_definition	include	OPCS4	K61.7 Implantation of biventricular cardiac pacemaker system
Bradyarrhythmia_general_inclusive_definition	include	OPCS4	K61.8 Other specified other cardiac pacemaker system
Bradyarrhythmia_general_inclusive_definition	include	OPCS4	K61.9 Unspecified other cardiac pacemaker system
Bradyarrhythmia_general_inclusive_definition	include	Operation code	pacemaker battery change
Bradyarrhythmia_general_inclusive_definition	include	Operation code	pacemaker insertion
Bradyarrhythmia_general_inclusive_definition	include	Operation code	pacemaker/defibrillator insertion
Bradyarrhythmia_general_inclusive_definition	include	Pace-maker	Yes
Bradyarrhythmia_only	include	ICD9	4260 Atrioventricular block, complete
Bradyarrhythmia_only	include	ICD9	4261 Atrioventricular block, other and unspecified
Bradyarrhythmia_only	include	ICD9	4266 Other specified heart block
Bradyarrhythmia_only	include	ICD10	I44 Atrioventricular and left bundle-branch block
Bradyarrhythmia_only	include	ICD10	I44.1 Atrioventricular block, second degree
Bradyarrhythmia_only	include	ICD10	I44.2 Atrioventricular block, complete
Bradyarrhythmia_only	include	ICD10	I44.3 Other and unspecified atrioventricular block
Bradyarrhythmia_only	include	ICD10	I45.5 Other specified heart block
Bradyarrhythmia_only	include	ICD10	I49.5 Sick sinus syndrome
Bradyarrhythmia_only	include	Non-cancer illness code, self-reported	sick sinus syndrome
Bradyarrhythmia_only	include	OPCS4	K60 Cardiac pacemaker system introduced through vein
Bradyarrhythmia_only	include	OPCS4	K60.1 Implantation of intravenous cardiac pacemaker system NEC
Bradyarrhythmia_only	include	OPCS4	K60.2 Resiting of lead of intravenous cardiac pacemaker system
Bradyarrhythmia_only	include	OPCS4	K60.3 Renewal of intravenous cardiac pacemaker system
Bradyarrhythmia_only	include	OPCS4	K60.4 Removal of intravenous cardiac pacemaker system
Bradyarrhythmia_only	include	OPCS4	K60.5 Implantation of intravenous single chamber cardiac pacemaker system
Bradyarrhythmia_only	include	OPCS4	K60.6 Implantation of intravenous dual chamber cardiac pacemaker system
Bradyarrhythmia_only	include	OPCS4	K60.8 Other specified cardiac pacemaker system introduced through vein
Bradyarrhythmia_only	include	OPCS4	K60.9 Unspecified cardiac pacemaker system introduced through vein
Bradyarrhythmia_only	include	OPCS4	K61 Other cardiac pacemaker system
Bradyarrhythmia_only	include	OPCS4	K61.1 Implantation of cardiac pacemaker system NEC
Bradyarrhythmia_only	include	OPCS4	K61.2 Resiting of lead of cardiac pacemaker system NEC
Bradyarrhythmia_only	include	OPCS4	K61.3 Renewal of cardiac pacemaker system NEC
Bradyarrhythmia_only	include	OPCS4	K61.4 Removal of cardiac pacemaker system NEC
Bradyarrhythmia_only	include	OPCS4	K61.5 Implantation of single chamber cardiac pacemaker system
Bradyarrhythmia_only	include	OPCS4	K61.6 Implantation of dual chamber cardiac pacemaker system
Bradyarrhythmia_only	include	OPCS4	K61.8 Other specified other cardiac pacemaker system
Bradyarrhythmia_only	include	OPCS4	K61.9 Unspecified other cardiac pacemaker system
Bradyarrhythmia_only	include	Operation code	pacemaker battery change
Bradyarrhythmia_only	include	Operation code	pacemaker insertion
Bradyarrhythmia_only	include	Operation code	pacemaker/defibrillator insertion
Bradyarrhythmia_only	include	Pace-maker	Yes
Bradyarrhythmia_Pacemaker	include	OPCS4	K60 Cardiac pacemaker system introduced through vein
Bradyarrhythmia_Pacemaker	include	OPCS4	K60.1 Implantation of intravenous cardiac pacemaker system NEC
Bradyarrhythmia_Pacemaker	include	OPCS4	K60.2 Resiting of lead of intravenous cardiac pacemaker system
Bradyarrhythmia_Pacemaker	include	OPCS4	K60.3 Renewal of intravenous cardiac pacemaker system
Bradyarrhythmia_Pacemaker	include	OPCS4	K60.4 Removal of intravenous cardiac pacemaker system
Bradyarrhythmia_Pacemaker	include	OPCS4	K60.5 Implantation of intravenous single chamber cardiac pacemaker system
Bradyarrhythmia_Pacemaker	include	OPCS4	K60.6 Implantation of intravenous dual chamber cardiac pacemaker system
Bradyarrhythmia_Pacemaker	include	OPCS4	K60.7 Implantation of intravenous biventricular cardiac pacemaker system
Bradyarrhythmia_Pacemaker	include	OPCS4	K60.8 Other specified cardiac pacemaker system introduced through vein
Bradyarrhythmia_Pacemaker	include	OPCS4	K60.9 Unspecified cardiac pacemaker system introduced through vein
Bradyarrhythmia_Pacemaker	include	OPCS4	K61 Other cardiac pacemaker system
Bradyarrhythmia_Pacemaker	include	OPCS4	K61.1 Implantation of cardiac pacemaker system NEC
Bradyarrhythmia_Pacemaker	include	OPCS4	K61.2 Resiting of lead of cardiac pacemaker system NEC
Bradyarrhythmia_Pacemaker	include	OPCS4	K61.3 Renewal of cardiac pacemaker system NEC
Bradyarrhythmia_Pacemaker	include	OPCS4	K61.4 Removal of cardiac pacemaker system NEC
Bradyarrhythmia_Pacemaker	include	OPCS4	K61.5 Implantation of single chamber cardiac pacemaker system
Bradyarrhythmia_Pacemaker	include	OPCS4	K61.6 Implantation of dual chamber cardiac pacemaker system
Bradyarrhythmia_Pacemaker	include	OPCS4	K61.7 Implantation of biventricular cardiac pacemaker system
Bradyarrhythmia_Pacemaker	include	OPCS4	K61.8 Other specified other cardiac pacemaker system
Bradyarrhythmia_Pacemaker	include	OPCS4	K61.9 Unspecified other cardiac pacemaker system
Bradyarrhythmia_Pacemaker	include	Operation code	pacemaker battery change
Bradyarrhythmia_Pacemaker	include	Operation code	pacemaker insertion
Bradyarrhythmia_Pacemaker	include	Operation code	pacemaker/defibrillator insertion
Bradyarrhythmia_Pacemaker	include	Pace-maker	Yes
Bradyarrhythmia_Pacemaker_v2	include	ICD10	Z45.0 Adjustment and management of cardiac pacemaker
Bradyarrhythmia_Pacemaker_v2	include	OPCS4	K60 Cardiac pacemaker system introduced through vein
Bradyarrhythmia_Pacemaker_v2	include	OPCS4	K60.1 Implantation of intravenous cardiac pacemaker system NEC
Bradyarrhythmia_Pacemaker_v2	include	OPCS4	K60.2 Resiting of lead of intravenous cardiac pacemaker system
Bradyarrhythmia_Pacemaker_v2	include	OPCS4	K60.3 Renewal of intravenous cardiac pacemaker system
Bradyarrhythmia_Pacemaker_v2	include	OPCS4	K60.4 Removal of intravenous cardiac pacemaker system
Bradyarrhythmia_Pacemaker_v2	include	OPCS4	K60.5 Implantation of intravenous single chamber cardiac pacemaker system
Bradyarrhythmia_Pacemaker_v2	include	OPCS4	K60.6 Implantation of intravenous dual chamber cardiac pacemaker system
Bradyarrhythmia_Pacemaker_v2	include	OPCS4	K60.7 Implantation of intravenous biventricular cardiac pacemaker system
Bradyarrhythmia_Pacemaker_v2	include	OPCS4	K60.8 Other specified cardiac pacemaker system introduced through vein
Bradyarrhythmia_Pacemaker_v2	include	OPCS4	K60.9 Unspecified cardiac pacemaker system introduced through vein
Bradyarrhythmia_Pacemaker_v2	include	OPCS4	K61 Other cardiac pacemaker system
Bradyarrhythmia_Pacemaker_v2	include	OPCS4	K61.1 Implantation of cardiac pacemaker system NEC
Bradyarrhythmia_Pacemaker_v2	include	OPCS4	K61.2 Resiting of lead of cardiac pacemaker system NEC
Bradyarrhythmia_Pacemaker_v2	include	OPCS4	K61.3 Renewal of cardiac pacemaker system NEC
Bradyarrhythmia_Pacemaker_v2	include	OPCS4	K61.4 Removal of cardiac pacemaker system NEC
Bradyarrhythmia_Pacemaker_v2	include	OPCS4	K61.5 Implantation of single chamber cardiac pacemaker system
Bradyarrhythmia_Pacemaker_v2	include	OPCS4	K61.6 Implantation of dual chamber cardiac pacemaker system
Bradyarrhythmia_Pacemaker_v2	include	OPCS4	K61.7 Implantation of biventricular cardiac pacemaker system
Bradyarrhythmia_Pacemaker_v2	include	OPCS4	K61.8 Other specified other cardiac pacemaker system
Bradyarrhythmia_Pacemaker_v2	include	OPCS4	K61.9 Unspecified other cardiac pacemaker system
Bradyarrhythmia_Pacemaker_v2	include	Operation code	pacemaker battery change
Bradyarrhythmia_Pacemaker_v2	include	Operation code	pacemaker insertion
Bradyarrhythmia_Pacemaker_v2	include	Operation code	pacemaker/defibrillator insertion
Bradyarrhythmia_Pacemaker_v2	include	Pace-maker	Yes
Bradyarrhythmia_sinus_node_dysfunction	include	ICD10	I49.5 Sick sinus syndrome
Bradyarrhythmia_sinus_node_dysfunction	include	Non-cancer illness code, self-reported	sick sinus syndrome
Bradyarrhythmia_sinus_node_dysfunction_HARD	exclude	ICD9	3940 Mitral stenosis
Bradyarrhythmia_sinus_node_dysfunction_HARD	exclude	ICD9	3942 Mitral stenosis with insufficiency
Bradyarrhythmia_sinus_node_dysfunction_HARD	exclude	ICD9	3949 Other and unspecified diseases of mitral valve
Bradyarrhythmia_sinus_node_dysfunction_HARD	exclude	ICD9	3951 Rheumatic aortic insufficiency
Bradyarrhythmia_sinus_node_dysfunction_HARD	exclude	ICD9	3959 Other and unspecified diseases of aortic valve
Bradyarrhythmia_sinus_node_dysfunction_HARD	exclude	ICD9	4240 Mitral valve disorders
Bradyarrhythmia_sinus_node_dysfunction_HARD	exclude	ICD9	4241 Aortic valve disorders
Bradyarrhythmia_sinus_node_dysfunction_HARD	exclude	ICD9	4243 Pulmonary valve disorders
Bradyarrhythmia_sinus_node_dysfunction_HARD	exclude	ICD10	I05 Rheumatic mitral valve diseases
Bradyarrhythmia_sinus_node_dysfunction_HARD	exclude	ICD10	I05.0 Mitral stenosis
Bradyarrhythmia_sinus_node_dysfunction_HARD	exclude	ICD10	I05.1 Rheumatic mitral insufficiency
Bradyarrhythmia_sinus_node_dysfunction_HARD	exclude	ICD10	I05.2 Mitral stenosis with insufficiency
Bradyarrhythmia_sinus_node_dysfunction_HARD	exclude	ICD10	I05.8 Other mitral valve diseases
Bradyarrhythmia_sinus_node_dysfunction_HARD	exclude	ICD10	I05.9 Mitral valve disease, unspecified
Bradyarrhythmia_sinus_node_dysfunction_HARD	exclude	ICD10	I06 Rheumatic aortic valve diseases
Bradyarrhythmia_sinus_node_dysfunction_HARD	exclude	ICD10	I06.0 Rheumatic aortic stenosis
Bradyarrhythmia_sinus_node_dysfunction_HARD	exclude	ICD10	I06.1 Rheumatic aortic insufficiency
Bradyarrhythmia_sinus_node_dysfunction_HARD	exclude	ICD10	I06.2 Rheumatic aortic stenosis with insufficiency
Bradyarrhythmia_sinus_node_dysfunction_HARD	exclude	ICD10	I06.8 Other rheumatic aortic valve diseases
Bradyarrhythmia_sinus_node_dysfunction_HARD	exclude	ICD10	I06.9 Rheumatic aortic valve disease, unspecified
Bradyarrhythmia_sinus_node_dysfunction_HARD	exclude	ICD10	I07 Rheumatic tricuspid valve diseases
Bradyarrhythmia_sinus_node_dysfunction_HARD	exclude	ICD10	I07.0 Tricuspid stenosis
Bradyarrhythmia_sinus_node_dysfunction_HARD	exclude	ICD10	I07.1 Tricuspid insufficiency
Bradyarrhythmia_sinus_node_dysfunction_HARD	exclude	ICD10	I07.2 Tricuspid stenosis with insufficiency
Bradyarrhythmia_sinus_node_dysfunction_HARD	exclude	ICD10	I07.8 Other tricuspid valve diseases
Bradyarrhythmia_sinus_node_dysfunction_HARD	exclude	ICD10	I07.9 Tricuspid valve disease, unspecified
Bradyarrhythmia_sinus_node_dysfunction_HARD	exclude	ICD10	I08.0 Disorders of both mitral and aortic valves
Bradyarrhythmia_sinus_node_dysfunction_HARD	exclude	ICD10	I08.1 Disorders of both mitral and tricuspid valves
Bradyarrhythmia_sinus_node_dysfunction_HARD	exclude	ICD10	I08.2 Disorders of both aortic and tricuspid valves
Bradyarrhythmia_sinus_node_dysfunction_HARD	exclude	ICD10	I08.3 Combined disorders of mitral, aortic and tricuspid valves
Bradyarrhythmia_sinus_node_dysfunction_HARD	exclude	ICD10	I08.8 Other multiple valve diseases
Bradyarrhythmia_sinus_node_dysfunction_HARD	exclude	ICD10	I08.9 Multiple valve disease, unspecified
Bradyarrhythmia_sinus_node_dysfunction_HARD	exclude	ICD10	I09.1 Rheumatic diseases of endocardium, valve unspecified
Bradyarrhythmia_sinus_node_dysfunction_HARD	exclude	ICD10	I34 Nonrheumatic mitral valve disorders
Bradyarrhythmia_sinus_node_dysfunction_HARD	exclude	ICD10	I34.0 Mitral (valve) insufficiency
Bradyarrhythmia_sinus_node_dysfunction_HARD	exclude	ICD10	I34.1 Mitral (valve) prolapse
Bradyarrhythmia_sinus_node_dysfunction_HARD	exclude	ICD10	I34.2 Nonrheumatic mitral (valve) stenosis
Bradyarrhythmia_sinus_node_dysfunction_HARD	exclude	ICD10	I34.8 Other nonrheumatic mitral valve disorders
Bradyarrhythmia_sinus_node_dysfunction_HARD	exclude	ICD10	I34.9 Nonrheumatic mitral valve disorder, unspecified
Bradyarrhythmia_sinus_node_dysfunction_HARD	exclude	ICD10	I35 Nonrheumatic aortic valve disorders
Bradyarrhythmia_sinus_node_dysfunction_HARD	exclude	ICD10	I35.0 Aortic (valve) stenosis
Bradyarrhythmia_sinus_node_dysfunction_HARD	exclude	ICD10	I35.1 Aortic (valve) insufficiency
Bradyarrhythmia_sinus_node_dysfunction_HARD	exclude	ICD10	I35.2 Aortic (valve) stenosis with insufficiency
Bradyarrhythmia_sinus_node_dysfunction_HARD	exclude	ICD10	I35.8 Other aortic valve disorders
Bradyarrhythmia_sinus_node_dysfunction_HARD	exclude	ICD10	I35.9 Aortic valve disorder, unspecified
Bradyarrhythmia_sinus_node_dysfunction_HARD	exclude	ICD10	I36 Nonrheumatic tricuspid valve disorders
Bradyarrhythmia_sinus_node_dysfunction_HARD	exclude	ICD10	I36.0 Nonrheumatic tricuspid (valve) stenosis
Bradyarrhythmia_sinus_node_dysfunction_HARD	exclude	ICD10	I36.1 Nonrheumatic tricuspid (valve) insufficiency
Bradyarrhythmia_sinus_node_dysfunction_HARD	exclude	ICD10	I36.8 Other nonrheumatic tricuspid valve disorders
Bradyarrhythmia_sinus_node_dysfunction_HARD	exclude	ICD10	I36.9 Nonrheumatic tricuspid valve disorder, unspecified
Bradyarrhythmia_sinus_node_dysfunction_HARD	exclude	ICD10	I37 Pulmonary valve disorders
Bradyarrhythmia_sinus_node_dysfunction_HARD	exclude	ICD10	I37.0 Pulmonary valve stenosis
Bradyarrhythmia_sinus_node_dysfunction_HARD	exclude	ICD10	I37.1 Pulmonary valve insufficiency
Bradyarrhythmia_sinus_node_dysfunction_HARD	exclude	ICD10	I37.2 Pulmonary valve stenosis with insufficiency
Bradyarrhythmia_sinus_node_dysfunction_HARD	exclude	ICD10	I37.9 Pulmonary valve disorder, unspecified
Bradyarrhythmia_sinus_node_dysfunction_HARD	exclude	ICD10	I39.0 Mitral valve disorders in diseases classified elsewhere
Bradyarrhythmia_sinus_node_dysfunction_HARD	exclude	ICD10	I39.1 Aortic valve disorders in diseases classified elsewhere
Bradyarrhythmia_sinus_node_dysfunction_HARD	exclude	ICD10	I39.3 Pulmonary valve disorders in diseases classified elsewhere
Bradyarrhythmia_sinus_node_dysfunction_HARD	exclude	ICD10	I39.4 Multiple valve disorders in diseases classified elsewhere
Bradyarrhythmia_sinus_node_dysfunction_HARD	exclude	Non-cancer illness code, self-reported	aortic regurgitation / incompetence
Bradyarrhythmia_sinus_node_dysfunction_HARD	exclude	Non-cancer illness code, self-reported	aortic stenosis
Bradyarrhythmia_sinus_node_dysfunction_HARD	exclude	Non-cancer illness code, self-reported	aortic valve disease
Bradyarrhythmia_sinus_node_dysfunction_HARD	exclude	Non-cancer illness code, self-reported	heart valve problem/heart murmur
Bradyarrhythmia_sinus_node_dysfunction_HARD	exclude	Non-cancer illness code, self-reported	mitral regurgitation / incompetence
Bradyarrhythmia_sinus_node_dysfunction_HARD	exclude	Non-cancer illness code, self-reported	mitral stenosis
Bradyarrhythmia_sinus_node_dysfunction_HARD	exclude	Non-cancer illness code, self-reported	mitral valve disease
Bradyarrhythmia_sinus_node_dysfunction_HARD	exclude	Non-cancer illness code, self-reported	mitral valve prolapse
Bradyarrhythmia_sinus_node_dysfunction_HARD	exclude	OPCS4	K01 Transplantation of heart and lung
Bradyarrhythmia_sinus_node_dysfunction_HARD	exclude	OPCS4	K01.1 Allotransplantation of heart and lung
Bradyarrhythmia_sinus_node_dysfunction_HARD	exclude	OPCS4	K02 Other transplantation of heart
Bradyarrhythmia_sinus_node_dysfunction_HARD	exclude	OPCS4	K02.1 Allotransplantation of heart NEC
Bradyarrhythmia_sinus_node_dysfunction_HARD	exclude	OPCS4	K02.3 Implantation of prosthetic heart
Bradyarrhythmia_sinus_node_dysfunction_HARD	exclude	OPCS4	K04 Repair of tetralogy of Fallot
Bradyarrhythmia_sinus_node_dysfunction_HARD	exclude	OPCS4	K04.1 Repair of tetralogy of Fallot using valved right ventricular outflow conduit
Bradyarrhythmia_sinus_node_dysfunction_HARD	exclude	OPCS4	K04.2 Repair of tetralogy of Fallot using right ventricular outflow conduit NEC
Bradyarrhythmia_sinus_node_dysfunction_HARD	exclude	OPCS4	K04.4 Revision of repair of tetralogy of Fallot
Bradyarrhythmia_sinus_node_dysfunction_HARD	exclude	OPCS4	K07 Correction of total anomalous pulmonary venous connection
Bradyarrhythmia_sinus_node_dysfunction_HARD	exclude	OPCS4	K07.8 Other specified correction of total anomalous pulmonary venous connection
Bradyarrhythmia_sinus_node_dysfunction_HARD	exclude	OPCS4	K07.9 Unspecified correction of total anomalous pulmonary venous connection
Bradyarrhythmia_sinus_node_dysfunction_HARD	exclude	OPCS4	K09 Repair of defect of atrioventricular septum
Bradyarrhythmia_sinus_node_dysfunction_HARD	exclude	OPCS4	K09.1 Repair of defect of atrioventricular septum using dual prosthetic patches
Bradyarrhythmia_sinus_node_dysfunction_HARD	exclude	OPCS4	K09.2 Repair of defect of atrioventricular septum using prosthetic patch NEC
Bradyarrhythmia_sinus_node_dysfunction_HARD	exclude	OPCS4	K09.3 Repair of defect of atrioventricular septum using tissue graft
Bradyarrhythmia_sinus_node_dysfunction_HARD	exclude	OPCS4	K09.5 Primary repair of defect of atrioventricular septum NEC
Bradyarrhythmia_sinus_node_dysfunction_HARD	exclude	OPCS4	K09.9 Unspecified repair of defect of atrioventricular septum
Bradyarrhythmia_sinus_node_dysfunction_HARD	exclude	OPCS4	K10 Repair of defect of interatrial septum
Bradyarrhythmia_sinus_node_dysfunction_HARD	exclude	OPCS4	K10.1 Repair of defect of interatrial septum using prosthetic patch
Bradyarrhythmia_sinus_node_dysfunction_HARD	exclude	OPCS4	K10.2 Repair of defect of interatrial septum using pericardial patch
Bradyarrhythmia_sinus_node_dysfunction_HARD	exclude	OPCS4	K10.3 Repair of defect of interatrial septum using tissue graft NEC
Bradyarrhythmia_sinus_node_dysfunction_HARD	exclude	OPCS4	K10.4 Primary repair of defect of interatrial septum NEC
Bradyarrhythmia_sinus_node_dysfunction_HARD	exclude	OPCS4	K10.5 Revision of repair of defect of interatrial septum
Bradyarrhythmia_sinus_node_dysfunction_HARD	exclude	OPCS4	K10.8 Other specified repair of defect of interatrial septum
Bradyarrhythmia_sinus_node_dysfunction_HARD	exclude	OPCS4	K10.9 Unspecified repair of defect of interatrial septum
Bradyarrhythmia_sinus_node_dysfunction_HARD	exclude	OPCS4	K11 Repair of defect of interventricular septum
Bradyarrhythmia_sinus_node_dysfunction_HARD	exclude	OPCS4	K11.1 Repair of defect of interventricular septum using prosthetic patch
Bradyarrhythmia_sinus_node_dysfunction_HARD	exclude	OPCS4	K11.2 Repair of defect of interventricular septum using pericardial patch
Bradyarrhythmia_sinus_node_dysfunction_HARD	exclude	OPCS4	K11.4 Primary repair of defect of interventricular septum NEC
Bradyarrhythmia_sinus_node_dysfunction_HARD	exclude	OPCS4	K11.5 Revision of repair of defect of interventricular septum
Bradyarrhythmia_sinus_node_dysfunction_HARD	exclude	OPCS4	K11.9 Unspecified repair of defect of interventricular septum
Bradyarrhythmia_sinus_node_dysfunction_HARD	exclude	OPCS4	K12 Repair of defect of unspecified septum of heart
Bradyarrhythmia_sinus_node_dysfunction_HARD	exclude	OPCS4	K12.1 Repair of defect of septum of heart using prosthetic patch NEC
Bradyarrhythmia_sinus_node_dysfunction_HARD	exclude	OPCS4	K12.2 Repair of defect of septum of heart using pericardial patch NEC
Bradyarrhythmia_sinus_node_dysfunction_HARD	exclude	OPCS4	K12.4 Primary repair of defect of septum of heart NEC
Bradyarrhythmia_sinus_node_dysfunction_HARD	exclude	OPCS4	K12.8 Other specified repair of defect of unspecified septum of heart
Bradyarrhythmia_sinus_node_dysfunction_HARD	exclude	OPCS4	K13 Transluminal repair of defect of septum
Bradyarrhythmia_sinus_node_dysfunction_HARD	exclude	OPCS4	K13.1 Percutaneous transluminal repair of defect of interventricular septum using prosthesis
Bradyarrhythmia_sinus_node_dysfunction_HARD	exclude	OPCS4	K13.2 Percutaneous transluminal repair of defect of interventricular septum NEC
Bradyarrhythmia_sinus_node_dysfunction_HARD	exclude	OPCS4	K13.3 Percutaneous transluminal repair of defect of interatrial septum using prosthesis
Bradyarrhythmia_sinus_node_dysfunction_HARD	exclude	OPCS4	K13.4 Percutaneous transluminal repair of defect of interatrial septum NEC
Bradyarrhythmia_sinus_node_dysfunction_HARD	exclude	OPCS4	K13.9 Unspecified transluminal repair of defect of septum
Bradyarrhythmia_sinus_node_dysfunction_HARD	exclude	OPCS4	K14 Other open operations on septum of heart
Bradyarrhythmia_sinus_node_dysfunction_HARD	exclude	OPCS4	K14.2 Open atrial septostomy
Bradyarrhythmia_sinus_node_dysfunction_HARD	exclude	OPCS4	K14.8 Other specified other open operations on septum of heart
Bradyarrhythmia_sinus_node_dysfunction_HARD	exclude	OPCS4	K16 Other therapeutic transluminal operations on septum of heart
Bradyarrhythmia_sinus_node_dysfunction_HARD	exclude	OPCS4	K16.1 Percutaneous transluminal balloon atrial septostomy
Bradyarrhythmia_sinus_node_dysfunction_HARD	exclude	OPCS4	K16.3 Percutaneous transluminal atrial septum fenestration closure with prosthesis
Bradyarrhythmia_sinus_node_dysfunction_HARD	exclude	OPCS4	K16.5 Percutaneous transluminal closure of patent oval foramen with prosthesis
Bradyarrhythmia_sinus_node_dysfunction_HARD	exclude	OPCS4	K16.6 Percutaneous transluminal chemical mediated septal ablation
Bradyarrhythmia_sinus_node_dysfunction_HARD	exclude	OPCS4	K16.8 Other specified other therapeutic transluminal operations on septum of heart
Bradyarrhythmia_sinus_node_dysfunction_HARD	exclude	OPCS4	K18 Creation of valved cardiac conduit
Bradyarrhythmia_sinus_node_dysfunction_HARD	exclude	OPCS4	K18.3 Creation of valved conduit between right ventricle of heart and pulmonary artery
Bradyarrhythmia_sinus_node_dysfunction_HARD	exclude	OPCS4	K18.4 Creation of valved conduit between left ventricle of heart and aorta
Bradyarrhythmia_sinus_node_dysfunction_HARD	exclude	OPCS4	K18.8 Other specified creation of valved cardiac conduit
Bradyarrhythmia_sinus_node_dysfunction_HARD	exclude	OPCS4	K19 Creation of other cardiac conduit
Bradyarrhythmia_sinus_node_dysfunction_HARD	exclude	OPCS4	K19.1 Creation of conduit between atrium and ventricle of heart NEC
Bradyarrhythmia_sinus_node_dysfunction_HARD	exclude	OPCS4	K19.3 Creation of conduit between right ventricle of heart and pulmonary artery NEC
Bradyarrhythmia_sinus_node_dysfunction_HARD	exclude	OPCS4	K20 Refashioning of atrium
Bradyarrhythmia_sinus_node_dysfunction_HARD	exclude	OPCS4	K20.1 Correction of persistent sinus venosus
Bradyarrhythmia_sinus_node_dysfunction_HARD	exclude	OPCS4	K20.2 Correction of partial anomalous pulmonary venous drainage
Bradyarrhythmia_sinus_node_dysfunction_HARD	exclude	OPCS4	K20.8 Other specified refashioning of atrium
Bradyarrhythmia_sinus_node_dysfunction_HARD	exclude	OPCS4	K22 Other operations on wall of atrium
Bradyarrhythmia_sinus_node_dysfunction_HARD	exclude	OPCS4	K22.1 Excision of lesion of atrium
Bradyarrhythmia_sinus_node_dysfunction_HARD	exclude	OPCS4	K22.2 Repair of atrium NEC
Bradyarrhythmia_sinus_node_dysfunction_HARD	exclude	OPCS4	K22.3 Exclusion of left atrial appendage NEC
Bradyarrhythmia_sinus_node_dysfunction_HARD	exclude	OPCS4	K22.8 Other specified other operations on wall of atrium
Bradyarrhythmia_sinus_node_dysfunction_HARD	exclude	OPCS4	K22.9 Unspecified other operations on wall of atrium
Bradyarrhythmia_sinus_node_dysfunction_HARD	exclude	OPCS4	K23 Other operations of wall of heart
Bradyarrhythmia_sinus_node_dysfunction_HARD	exclude	OPCS4	K23.1 Excision of lesion of wall of heart NEC
Bradyarrhythmia_sinus_node_dysfunction_HARD	exclude	OPCS4	K23.2 Biopsy of lesion of wall of heart
Bradyarrhythmia_sinus_node_dysfunction_HARD	exclude	OPCS4	K23.3 Repair of wall of heart NEC
Bradyarrhythmia_sinus_node_dysfunction_HARD	exclude	OPCS4	K23.4 Revascularisation of wall of heart
Bradyarrhythmia_sinus_node_dysfunction_HARD	exclude	OPCS4	K23.8 Other specified other operations of wall of heart
Bradyarrhythmia_sinus_node_dysfunction_HARD	exclude	OPCS4	K24 Other operations on ventricles of heart
Bradyarrhythmia_sinus_node_dysfunction_HARD	exclude	OPCS4	K24.4 Repair of left ventricular aneurysm
Bradyarrhythmia_sinus_node_dysfunction_HARD	exclude	OPCS4	K24.5 Relief of left ventricular outflow tract obstruction
Bradyarrhythmia_sinus_node_dysfunction_HARD	exclude	OPCS4	K24.6 Myectomy of left ventricular outflow tract
Bradyarrhythmia_sinus_node_dysfunction_HARD	exclude	OPCS4	K24.8 Other specified other operations on ventricles of heart
Bradyarrhythmia_sinus_node_dysfunction_HARD	exclude	OPCS4	K25 Plastic repair of mitral valve
Bradyarrhythmia_sinus_node_dysfunction_HARD	exclude	OPCS4	K25.1 Allograft replacement of mitral valve
Bradyarrhythmia_sinus_node_dysfunction_HARD	exclude	OPCS4	K25.2 Xenograft replacement of mitral valve
Bradyarrhythmia_sinus_node_dysfunction_HARD	exclude	OPCS4	K25.3 Prosthetic replacement of mitral valve
Bradyarrhythmia_sinus_node_dysfunction_HARD	exclude	OPCS4	K25.4 Replacement of mitral valve NEC
Bradyarrhythmia_sinus_node_dysfunction_HARD	exclude	OPCS4	K25.5 Mitral valve repair NEC
Bradyarrhythmia_sinus_node_dysfunction_HARD	exclude	OPCS4	K25.8 Other specified plastic repair of mitral valve
Bradyarrhythmia_sinus_node_dysfunction_HARD	exclude	OPCS4	K25.9 Unspecified plastic repair of mitral valve
Bradyarrhythmia_sinus_node_dysfunction_HARD	exclude	OPCS4	K26 Plastic repair of aortic valve
Bradyarrhythmia_sinus_node_dysfunction_HARD	exclude	OPCS4	K26.1 Allograft replacement of aortic valve
Bradyarrhythmia_sinus_node_dysfunction_HARD	exclude	OPCS4	K26.2 Xenograft replacement of aortic valve
Bradyarrhythmia_sinus_node_dysfunction_HARD	exclude	OPCS4	K26.3 Prosthetic replacement of aortic valve
Bradyarrhythmia_sinus_node_dysfunction_HARD	exclude	OPCS4	K26.4 Replacement of aortic valve NEC
Bradyarrhythmia_sinus_node_dysfunction_HARD	exclude	OPCS4	K26.5 Aortic valve repair NEC
Bradyarrhythmia_sinus_node_dysfunction_HARD	exclude	OPCS4	K26.8 Other specified plastic repair of aortic valve
Bradyarrhythmia_sinus_node_dysfunction_HARD	exclude	OPCS4	K26.9 Unspecified plastic repair of aortic valve
Bradyarrhythmia_sinus_node_dysfunction_HARD	exclude	OPCS4	K27 Plastic repair of tricuspid valve
Bradyarrhythmia_sinus_node_dysfunction_HARD	exclude	OPCS4	K27.1 Allograft replacement of tricuspid valve
Bradyarrhythmia_sinus_node_dysfunction_HARD	exclude	OPCS4	K27.2 Xenograft replacement of tricuspid valve
Bradyarrhythmia_sinus_node_dysfunction_HARD	exclude	OPCS4	K27.3 Prosthetic replacement of tricuspid valve
Bradyarrhythmia_sinus_node_dysfunction_HARD	exclude	OPCS4	K27.4 Replacement of tricuspid valve NEC
Bradyarrhythmia_sinus_node_dysfunction_HARD	exclude	OPCS4	K27.5 Repositioning of tricuspid valve
Bradyarrhythmia_sinus_node_dysfunction_HARD	exclude	OPCS4	K27.6 Tricuspid valve repair NEC
Bradyarrhythmia_sinus_node_dysfunction_HARD	exclude	OPCS4	K27.8 Other specified plastic repair of tricuspid valve
Bradyarrhythmia_sinus_node_dysfunction_HARD	exclude	OPCS4	K28 Plastic repair of pulmonary valve
Bradyarrhythmia_sinus_node_dysfunction_HARD	exclude	OPCS4	K28.1 Allograft replacement of pulmonary valve
Bradyarrhythmia_sinus_node_dysfunction_HARD	exclude	OPCS4	K28.2 Xenograft replacement of pulmonary valve
Bradyarrhythmia_sinus_node_dysfunction_HARD	exclude	OPCS4	K28.3 Prosthetic replacement of pulmonary valve
Bradyarrhythmia_sinus_node_dysfunction_HARD	exclude	OPCS4	K28.4 Replacement of pulmonary valve NEC
Bradyarrhythmia_sinus_node_dysfunction_HARD	exclude	OPCS4	K28.5 Pulmonary valve repair NEC
Bradyarrhythmia_sinus_node_dysfunction_HARD	exclude	OPCS4	K28.8 Other specified plastic repair of pulmonary valve
Bradyarrhythmia_sinus_node_dysfunction_HARD	exclude	OPCS4	K29 Plastic repair of unspecified valve of heart
Bradyarrhythmia_sinus_node_dysfunction_HARD	exclude	OPCS4	K29.2 Xenograft replacement of valve of heart NEC
Bradyarrhythmia_sinus_node_dysfunction_HARD	exclude	OPCS4	K29.3 Prosthetic replacement of valve of heart NEC
Bradyarrhythmia_sinus_node_dysfunction_HARD	exclude	OPCS4	K30 Revision of plastic repair of valve of heart
Bradyarrhythmia_sinus_node_dysfunction_HARD	exclude	OPCS4	K30.1 Revision of plastic repair of mitral valve
Bradyarrhythmia_sinus_node_dysfunction_HARD	exclude	OPCS4	K30.2 Revision of plastic repair of aortic valve
Bradyarrhythmia_sinus_node_dysfunction_HARD	exclude	OPCS4	K30.3 Revision of plastic repair of tricuspid valve
Bradyarrhythmia_sinus_node_dysfunction_HARD	exclude	OPCS4	K30.4 Revision of plastic repair of pulmonary valve
Bradyarrhythmia_sinus_node_dysfunction_HARD	exclude	OPCS4	K31 Open incision of valve of heart
Bradyarrhythmia_sinus_node_dysfunction_HARD	exclude	OPCS4	K31.2 Open aortic valvotomy
Bradyarrhythmia_sinus_node_dysfunction_HARD	exclude	OPCS4	K31.4 Open pulmonary valvotomy
Bradyarrhythmia_sinus_node_dysfunction_HARD	exclude	OPCS4	K31.8 Other specified open incision of valve of heart
Bradyarrhythmia_sinus_node_dysfunction_HARD	exclude	OPCS4	K31.9 Unspecified open incision of valve of heart
Bradyarrhythmia_sinus_node_dysfunction_HARD	exclude	OPCS4	K33 Operations on aortic root
Bradyarrhythmia_sinus_node_dysfunction_HARD	exclude	OPCS4	K33.1 Aortic root replacement using pulmonary valve autograft with right ventricle to pulmonary artery valved conduit
Bradyarrhythmia_sinus_node_dysfunction_HARD	exclude	OPCS4	K33.3 Aortic root replacement using homograft
Bradyarrhythmia_sinus_node_dysfunction_HARD	exclude	OPCS4	K33.4 Aortic root replacement using mechanical prosthesis
Bradyarrhythmia_sinus_node_dysfunction_HARD	exclude	OPCS4	K33.5 Aortic root replacement NEC
Bradyarrhythmia_sinus_node_dysfunction_HARD	exclude	OPCS4	K33.8 Other specified operations on aortic root
Bradyarrhythmia_sinus_node_dysfunction_HARD	exclude	OPCS4	K34 Other open operations on valve of heart
Bradyarrhythmia_sinus_node_dysfunction_HARD	exclude	OPCS4	K34.1 Annuloplasty of mitral valve
Bradyarrhythmia_sinus_node_dysfunction_HARD	exclude	OPCS4	K34.2 Annuloplasty of tricuspid valve
Bradyarrhythmia_sinus_node_dysfunction_HARD	exclude	OPCS4	K34.3 Annuloplasty of valve of heart NEC
Bradyarrhythmia_sinus_node_dysfunction_HARD	exclude	OPCS4	K34.4 Excision of vegetations of valve of heart
Bradyarrhythmia_sinus_node_dysfunction_HARD	exclude	OPCS4	K34.8 Other specified other open operations on valve of heart
Bradyarrhythmia_sinus_node_dysfunction_HARD	exclude	OPCS4	K35 Therapeutic transluminal operations on valve of heart
Bradyarrhythmia_sinus_node_dysfunction_HARD	exclude	OPCS4	K35.1 Percutaneous transluminal mitral valvotomy
Bradyarrhythmia_sinus_node_dysfunction_HARD	exclude	OPCS4	K35.5 Percutaneous transluminal valvuloplasty
Bradyarrhythmia_sinus_node_dysfunction_HARD	exclude	OPCS4	K35.7 Percutaneous transluminal pulmonary valve replacement
Bradyarrhythmia_sinus_node_dysfunction_HARD	exclude	OPCS4	K35.8 Other specified therapeutic transluminal operations on valve of heart
Bradyarrhythmia_sinus_node_dysfunction_HARD	exclude	OPCS4	K37 Removal of obstruction from structure adjacent to valve of heart
Bradyarrhythmia_sinus_node_dysfunction_HARD	exclude	OPCS4	K37.2 Infundibulectomy of heart NEC
Bradyarrhythmia_sinus_node_dysfunction_HARD	exclude	OPCS4	K37.3 Repair of subaortic stenosis
Bradyarrhythmia_sinus_node_dysfunction_HARD	exclude	OPCS4	K37.4 Repair of supra-aortic stenosis
Bradyarrhythmia_sinus_node_dysfunction_HARD	exclude	OPCS4	K37.8 Other specified removal of obstruction from structure adjacent to valve of heart
Bradyarrhythmia_sinus_node_dysfunction_HARD	exclude	OPCS4	K38 Other operations on structure adjacent to valve of heart
Bradyarrhythmia_sinus_node_dysfunction_HARD	exclude	OPCS4	K38.1 Operations on papillary muscle
Bradyarrhythmia_sinus_node_dysfunction_HARD	exclude	OPCS4	K38.2 Operations on chordae tendineae
Bradyarrhythmia_sinus_node_dysfunction_HARD	exclude	OPCS4	K38.5 Closure of aortic sinus of Valsalva fistula
Bradyarrhythmia_sinus_node_dysfunction_HARD	exclude	OPCS4	K38.6 Repair of aortic sinus of Valsalva aneurysm
Bradyarrhythmia_sinus_node_dysfunction_HARD	exclude	OPCS4	K38.8 Other specified other operations on structure adjacent to valve of heart
Bradyarrhythmia_sinus_node_dysfunction_HARD	exclude	OPCS4	K40 Saphenous vein graft replacement of coronary artery
Bradyarrhythmia_sinus_node_dysfunction_HARD	exclude	OPCS4	K40.1 Saphenous vein graft replacement of one coronary artery
Bradyarrhythmia_sinus_node_dysfunction_HARD	exclude	OPCS4	K40.2 Saphenous vein graft replacement of two coronary arteries
Bradyarrhythmia_sinus_node_dysfunction_HARD	exclude	OPCS4	K40.3 Saphenous vein graft replacement of three coronary arteries
Bradyarrhythmia_sinus_node_dysfunction_HARD	exclude	OPCS4	K40.4 Saphenous vein graft replacement of four or more coronary arteries
Bradyarrhythmia_sinus_node_dysfunction_HARD	exclude	OPCS4	K40.8 Other specified saphenous vein graft replacement of coronary artery
Bradyarrhythmia_sinus_node_dysfunction_HARD	exclude	OPCS4	K40.9 Unspecified saphenous vein graft replacement of coronary artery
Bradyarrhythmia_sinus_node_dysfunction_HARD	exclude	OPCS4	K41 Other autograft replacement of coronary artery
Bradyarrhythmia_sinus_node_dysfunction_HARD	exclude	OPCS4	K41.1 Autograft replacement of one coronary artery NEC
Bradyarrhythmia_sinus_node_dysfunction_HARD	exclude	OPCS4	K41.2 Autograft replacement of two coronary arteries NEC
Bradyarrhythmia_sinus_node_dysfunction_HARD	exclude	OPCS4	K41.3 Autograft replacement of three coronary arteries NEC
Bradyarrhythmia_sinus_node_dysfunction_HARD	exclude	OPCS4	K41.4 Autograft replacement of four or more coronary arteries NEC
Bradyarrhythmia_sinus_node_dysfunction_HARD	exclude	OPCS4	K42 Allograft replacement of coronary artery
Bradyarrhythmia_sinus_node_dysfunction_HARD	exclude	OPCS4	K42.2 Allograft replacement of two coronary arteries
Bradyarrhythmia_sinus_node_dysfunction_HARD	exclude	OPCS4	K42.4 Allograft replacement of four or more coronary arteries
Bradyarrhythmia_sinus_node_dysfunction_HARD	exclude	OPCS4	K43 Prosthetic replacement of coronary artery
Bradyarrhythmia_sinus_node_dysfunction_HARD	exclude	OPCS4	K43.1 Prosthetic replacement of one coronary artery
Bradyarrhythmia_sinus_node_dysfunction_HARD	exclude	OPCS4	K43.3 Prosthetic replacement of three coronary arteries
Bradyarrhythmia_sinus_node_dysfunction_HARD	exclude	OPCS4	K43.9 Unspecified prosthetic replacement of coronary artery
Bradyarrhythmia_sinus_node_dysfunction_HARD	exclude	OPCS4	K44 Other replacement of coronary artery
Bradyarrhythmia_sinus_node_dysfunction_HARD	exclude	OPCS4	K44.1 Replacement of coronary arteries using multiple methods
Bradyarrhythmia_sinus_node_dysfunction_HARD	exclude	OPCS4	K44.2 Revision of replacement of coronary artery
Bradyarrhythmia_sinus_node_dysfunction_HARD	exclude	OPCS4	K44.8 Other specified other replacement of coronary artery
Bradyarrhythmia_sinus_node_dysfunction_HARD	exclude	OPCS4	K44.9 Unspecified other replacement of coronary artery
Bradyarrhythmia_sinus_node_dysfunction_HARD	exclude	OPCS4	K45 Connection of thoracic artery to coronary artery
Bradyarrhythmia_sinus_node_dysfunction_HARD	exclude	OPCS4	K45.1 Double anastomosis of mammary arteries to coronary arteries
Bradyarrhythmia_sinus_node_dysfunction_HARD	exclude	OPCS4	K45.2 Double anastomosis of thoracic arteries to coronary arteries NEC
Bradyarrhythmia_sinus_node_dysfunction_HARD	exclude	OPCS4	K45.3 Anastomosis of mammary artery to left anterior descending coronary artery
Bradyarrhythmia_sinus_node_dysfunction_HARD	exclude	OPCS4	K45.4 Anastomosis of mammary artery to coronary artery NEC
Bradyarrhythmia_sinus_node_dysfunction_HARD	exclude	OPCS4	K45.5 Anastomosis of thoracic artery to coronary artery NEC
Bradyarrhythmia_sinus_node_dysfunction_HARD	exclude	OPCS4	K45.6 Revision of connection of thoracic artery to coronary artery
Bradyarrhythmia_sinus_node_dysfunction_HARD	exclude	OPCS4	K45.8 Other specified connection of thoracic artery to coronary artery
Bradyarrhythmia_sinus_node_dysfunction_HARD	exclude	OPCS4	K45.9 Unspecified connection of thoracic artery to coronary artery
Bradyarrhythmia_sinus_node_dysfunction_HARD	exclude	OPCS4	K46 Other bypass of coronary artery
Bradyarrhythmia_sinus_node_dysfunction_HARD	exclude	OPCS4	K46.1 Double implantation of mammary arteries into heart
Bradyarrhythmia_sinus_node_dysfunction_HARD	exclude	OPCS4	K46.2 Double implantation of thoracic arteries into heart NEC
Bradyarrhythmia_sinus_node_dysfunction_HARD	exclude	OPCS4	K46.3 Implantation of mammary artery into heart NEC
Bradyarrhythmia_sinus_node_dysfunction_HARD	exclude	OPCS4	K46.4 Implantation of thoracic artery into heart NEC
Bradyarrhythmia_sinus_node_dysfunction_HARD	exclude	OPCS4	K46.9 Unspecified other bypass of coronary artery
Bradyarrhythmia_sinus_node_dysfunction_HARD	exclude	OPCS4	K47 Repair of coronary artery
Bradyarrhythmia_sinus_node_dysfunction_HARD	exclude	OPCS4	K47.1 Endarterectomy of coronary artery
Bradyarrhythmia_sinus_node_dysfunction_HARD	exclude	OPCS4	K47.2 Repair of arteriovenous fistula of coronary artery
Bradyarrhythmia_sinus_node_dysfunction_HARD	exclude	OPCS4	K47.3 Repair of aneurysm of coronary artery
Bradyarrhythmia_sinus_node_dysfunction_HARD	exclude	OPCS4	K47.8 Other specified repair of coronary artery
Bradyarrhythmia_sinus_node_dysfunction_HARD	exclude	OPCS4	K48 Other open operations on coronary artery
Bradyarrhythmia_sinus_node_dysfunction_HARD	exclude	OPCS4	K48.2 Transposition of coronary artery NEC
Bradyarrhythmia_sinus_node_dysfunction_HARD	exclude	OPCS4	K48.8 Other specified other open operations on coronary artery
Bradyarrhythmia_sinus_node_dysfunction_HARD	exclude	OPCS4	K49 Transluminal balloon angioplasty of coronary artery
Bradyarrhythmia_sinus_node_dysfunction_HARD	exclude	OPCS4	K50.3 Percutaneous transluminal injection of therapeutic substance into coronary artery NEC
Bradyarrhythmia_sinus_node_dysfunction_HARD	exclude	OPCS4	K52 Open operations on conducting system of heart
Bradyarrhythmia_sinus_node_dysfunction_HARD	exclude	OPCS4	K52.2 Epicardial excision of rhythmogenic focus
Bradyarrhythmia_sinus_node_dysfunction_HARD	exclude	OPCS4	K52.3 Endocardial excision of rhythmogenic focus
Bradyarrhythmia_sinus_node_dysfunction_HARD	exclude	OPCS4	K52.4 Open division of accessory pathway within heart
Bradyarrhythmia_sinus_node_dysfunction_HARD	exclude	OPCS4	K52.5 Open division of conducting system of heart NEC
Bradyarrhythmia_sinus_node_dysfunction_HARD	exclude	OPCS4	K52.6 Incision of tissue in atria
Bradyarrhythmia_sinus_node_dysfunction_HARD	exclude	OPCS4	K52.8 Other specified open operations on conducting system of heart
Bradyarrhythmia_sinus_node_dysfunction_HARD	exclude	OPCS4	K52.9 Unspecified open operations on conducting system of heart
Bradyarrhythmia_sinus_node_dysfunction_HARD	exclude	OPCS4	K53 Other incision of heart
Bradyarrhythmia_sinus_node_dysfunction_HARD	exclude	OPCS4	K53.1 Inspection of valve of heart
Bradyarrhythmia_sinus_node_dysfunction_HARD	exclude	OPCS4	K53.9 Unspecified other incision of heart
Bradyarrhythmia_sinus_node_dysfunction_HARD	exclude	OPCS4	K54 Open heart assist operations
Bradyarrhythmia_sinus_node_dysfunction_HARD	exclude	OPCS4	K54.1 Open implantation of ventricular assist device
Bradyarrhythmia_sinus_node_dysfunction_HARD	exclude	OPCS4	K54.2 Open removal of ventricular assist device
Bradyarrhythmia_sinus_node_dysfunction_HARD	exclude	OPCS4	K54.8 Other specified open heart assist operations
Bradyarrhythmia_sinus_node_dysfunction_HARD	exclude	OPCS4	K55 Other open operations on heart
Bradyarrhythmia_sinus_node_dysfunction_HARD	exclude	OPCS4	K55.2 Open chest massage of heart
Bradyarrhythmia_sinus_node_dysfunction_HARD	exclude	OPCS4	K55.3 Open removal of cardiac thrombus
Bradyarrhythmia_sinus_node_dysfunction_HARD	exclude	OPCS4	K55.5 Resection of heart tumour
Bradyarrhythmia_sinus_node_dysfunction_HARD	exclude	OPCS4	K55.6 Repair of traumatic injury of heart
Bradyarrhythmia_sinus_node_dysfunction_HARD	exclude	OPCS4	K55.8 Other specified other open operations on heart
Bradyarrhythmia_sinus_node_dysfunction_HARD	exclude	OPCS4	K55.9 Unspecified other open operations on heart
Bradyarrhythmia_sinus_node_dysfunction_HARD	exclude	OPCS4	K57.2 Percutaneous transluminal ablation of conducting system of heart NEC
Bradyarrhythmia_sinus_node_dysfunction_HARD	exclude	OPCS4	K58.3 Percutaneous transluminal right ventricular biopsy
Bradyarrhythmia_sinus_node_dysfunction_HARD	exclude	OPCS4	K58.4 Percutaneous transluminal left ventricular biopsy
Bradyarrhythmia_sinus_node_dysfunction_HARD	exclude	Operation code	aortic valve repair/replacement
Bradyarrhythmia_sinus_node_dysfunction_HARD	exclude	Operation code	heart valve surgery
Bradyarrhythmia_sinus_node_dysfunction_HARD	exclude	Operation code	mitral valve repair/replacement
Bradyarrhythmia_sinus_node_dysfunction_HARD	exclude	Operation code	other valve repair/replacement
Bradyarrhythmia_sinus_node_dysfunction_HARD	exclude	Source of myocardial infarction report	Death only
Bradyarrhythmia_sinus_node_dysfunction_HARD	exclude	Source of myocardial infarction report	Hospital admission
Bradyarrhythmia_sinus_node_dysfunction_HARD	exclude	Source of myocardial infarction report	Self-reported only
Bradyarrhythmia_sinus_node_dysfunction_HARD	include	ICD10	I49.5 Sick sinus syndrome
Bradyarrhythmia_sinus_node_dysfunction_HARD	include	Non-cancer illness code, self-reported	sick sinus syndrome
Bradyarrhythmia_sinus_node_dysfunction_HARD_V2	exclude	ICD9	3940 Mitral stenosis
Bradyarrhythmia_sinus_node_dysfunction_HARD_V2	exclude	ICD9	3942 Mitral stenosis with insufficiency
Bradyarrhythmia_sinus_node_dysfunction_HARD_V2	exclude	ICD9	3949 Other and unspecified diseases of mitral valve
Bradyarrhythmia_sinus_node_dysfunction_HARD_V2	exclude	ICD9	3951 Rheumatic aortic insufficiency
Bradyarrhythmia_sinus_node_dysfunction_HARD_V2	exclude	ICD9	3959 Other and unspecified diseases of aortic valve
Bradyarrhythmia_sinus_node_dysfunction_HARD_V2	exclude	ICD9	4240 Mitral valve disorders
Bradyarrhythmia_sinus_node_dysfunction_HARD_V2	exclude	ICD9	4241 Aortic valve disorders
Bradyarrhythmia_sinus_node_dysfunction_HARD_V2	exclude	ICD9	4243 Pulmonary valve disorders
Bradyarrhythmia_sinus_node_dysfunction_HARD_V2	exclude	ICD10	I05 Rheumatic mitral valve diseases
Bradyarrhythmia_sinus_node_dysfunction_HARD_V2	exclude	ICD10	I05.0 Mitral stenosis
Bradyarrhythmia_sinus_node_dysfunction_HARD_V2	exclude	ICD10	I05.1 Rheumatic mitral insufficiency
Bradyarrhythmia_sinus_node_dysfunction_HARD_V2	exclude	ICD10	I05.2 Mitral stenosis with insufficiency
Bradyarrhythmia_sinus_node_dysfunction_HARD_V2	exclude	ICD10	I05.8 Other mitral valve diseases
Bradyarrhythmia_sinus_node_dysfunction_HARD_V2	exclude	ICD10	I05.9 Mitral valve disease, unspecified
Bradyarrhythmia_sinus_node_dysfunction_HARD_V2	exclude	ICD10	I06 Rheumatic aortic valve diseases
Bradyarrhythmia_sinus_node_dysfunction_HARD_V2	exclude	ICD10	I06.0 Rheumatic aortic stenosis
Bradyarrhythmia_sinus_node_dysfunction_HARD_V2	exclude	ICD10	I06.1 Rheumatic aortic insufficiency
Bradyarrhythmia_sinus_node_dysfunction_HARD_V2	exclude	ICD10	I06.2 Rheumatic aortic stenosis with insufficiency
Bradyarrhythmia_sinus_node_dysfunction_HARD_V2	exclude	ICD10	I06.8 Other rheumatic aortic valve diseases
Bradyarrhythmia_sinus_node_dysfunction_HARD_V2	exclude	ICD10	I06.9 Rheumatic aortic valve disease, unspecified
Bradyarrhythmia_sinus_node_dysfunction_HARD_V2	exclude	ICD10	I07 Rheumatic tricuspid valve diseases
Bradyarrhythmia_sinus_node_dysfunction_HARD_V2	exclude	ICD10	I07.0 Tricuspid stenosis
Bradyarrhythmia_sinus_node_dysfunction_HARD_V2	exclude	ICD10	I07.1 Tricuspid insufficiency
Bradyarrhythmia_sinus_node_dysfunction_HARD_V2	exclude	ICD10	I07.2 Tricuspid stenosis with insufficiency
Bradyarrhythmia_sinus_node_dysfunction_HARD_V2	exclude	ICD10	I07.8 Other tricuspid valve diseases
Bradyarrhythmia_sinus_node_dysfunction_HARD_V2	exclude	ICD10	I07.9 Tricuspid valve disease, unspecified
Bradyarrhythmia_sinus_node_dysfunction_HARD_V2	exclude	ICD10	I08.0 Disorders of both mitral and aortic valves
Bradyarrhythmia_sinus_node_dysfunction_HARD_V2	exclude	ICD10	I08.1 Disorders of both mitral and tricuspid valves
Bradyarrhythmia_sinus_node_dysfunction_HARD_V2	exclude	ICD10	I08.2 Disorders of both aortic and tricuspid valves
Bradyarrhythmia_sinus_node_dysfunction_HARD_V2	exclude	ICD10	I08.3 Combined disorders of mitral, aortic and tricuspid valves
Bradyarrhythmia_sinus_node_dysfunction_HARD_V2	exclude	ICD10	I08.8 Other multiple valve diseases
Bradyarrhythmia_sinus_node_dysfunction_HARD_V2	exclude	ICD10	I08.9 Multiple valve disease, unspecified
Bradyarrhythmia_sinus_node_dysfunction_HARD_V2	exclude	ICD10	I09.1 Rheumatic diseases of endocardium, valve unspecified
Bradyarrhythmia_sinus_node_dysfunction_HARD_V2	exclude	ICD10	I34 Nonrheumatic mitral valve disorders
Bradyarrhythmia_sinus_node_dysfunction_HARD_V2	exclude	ICD10	I34.0 Mitral (valve) insufficiency
Bradyarrhythmia_sinus_node_dysfunction_HARD_V2	exclude	ICD10	I34.1 Mitral (valve) prolapse
Bradyarrhythmia_sinus_node_dysfunction_HARD_V2	exclude	ICD10	I34.2 Nonrheumatic mitral (valve) stenosis
Bradyarrhythmia_sinus_node_dysfunction_HARD_V2	exclude	ICD10	I34.8 Other nonrheumatic mitral valve disorders
Bradyarrhythmia_sinus_node_dysfunction_HARD_V2	exclude	ICD10	I34.9 Nonrheumatic mitral valve disorder, unspecified
Bradyarrhythmia_sinus_node_dysfunction_HARD_V2	exclude	ICD10	I35 Nonrheumatic aortic valve disorders
Bradyarrhythmia_sinus_node_dysfunction_HARD_V2	exclude	ICD10	I35.0 Aortic (valve) stenosis
Bradyarrhythmia_sinus_node_dysfunction_HARD_V2	exclude	ICD10	I35.1 Aortic (valve) insufficiency
Bradyarrhythmia_sinus_node_dysfunction_HARD_V2	exclude	ICD10	I35.2 Aortic (valve) stenosis with insufficiency
Bradyarrhythmia_sinus_node_dysfunction_HARD_V2	exclude	ICD10	I35.8 Other aortic valve disorders
Bradyarrhythmia_sinus_node_dysfunction_HARD_V2	exclude	ICD10	I35.9 Aortic valve disorder, unspecified
Bradyarrhythmia_sinus_node_dysfunction_HARD_V2	exclude	ICD10	I36 Nonrheumatic tricuspid valve disorders
Bradyarrhythmia_sinus_node_dysfunction_HARD_V2	exclude	ICD10	I36.0 Nonrheumatic tricuspid (valve) stenosis
Bradyarrhythmia_sinus_node_dysfunction_HARD_V2	exclude	ICD10	I36.1 Nonrheumatic tricuspid (valve) insufficiency
Bradyarrhythmia_sinus_node_dysfunction_HARD_V2	exclude	ICD10	I36.8 Other nonrheumatic tricuspid valve disorders
Bradyarrhythmia_sinus_node_dysfunction_HARD_V2	exclude	ICD10	I36.9 Nonrheumatic tricuspid valve disorder, unspecified
Bradyarrhythmia_sinus_node_dysfunction_HARD_V2	exclude	ICD10	I37 Pulmonary valve disorders
Bradyarrhythmia_sinus_node_dysfunction_HARD_V2	exclude	ICD10	I37.0 Pulmonary valve stenosis
Bradyarrhythmia_sinus_node_dysfunction_HARD_V2	exclude	ICD10	I37.1 Pulmonary valve insufficiency
Bradyarrhythmia_sinus_node_dysfunction_HARD_V2	exclude	ICD10	I37.2 Pulmonary valve stenosis with insufficiency
Bradyarrhythmia_sinus_node_dysfunction_HARD_V2	exclude	ICD10	I37.9 Pulmonary valve disorder, unspecified
Bradyarrhythmia_sinus_node_dysfunction_HARD_V2	exclude	ICD10	I39.0 Mitral valve disorders in diseases classified elsewhere
Bradyarrhythmia_sinus_node_dysfunction_HARD_V2	exclude	ICD10	I39.1 Aortic valve disorders in diseases classified elsewhere
Bradyarrhythmia_sinus_node_dysfunction_HARD_V2	exclude	ICD10	I39.3 Pulmonary valve disorders in diseases classified elsewhere
Bradyarrhythmia_sinus_node_dysfunction_HARD_V2	exclude	ICD10	I39.4 Multiple valve disorders in diseases classified elsewhere
Bradyarrhythmia_sinus_node_dysfunction_HARD_V2	exclude	Non-cancer illness code, self-reported	aortic regurgitation / incompetence
Bradyarrhythmia_sinus_node_dysfunction_HARD_V2	exclude	Non-cancer illness code, self-reported	aortic stenosis
Bradyarrhythmia_sinus_node_dysfunction_HARD_V2	exclude	Non-cancer illness code, self-reported	aortic valve disease
Bradyarrhythmia_sinus_node_dysfunction_HARD_V2	exclude	Non-cancer illness code, self-reported	heart valve problem/heart murmur
Bradyarrhythmia_sinus_node_dysfunction_HARD_V2	exclude	Non-cancer illness code, self-reported	mitral regurgitation / incompetence
Bradyarrhythmia_sinus_node_dysfunction_HARD_V2	exclude	Non-cancer illness code, self-reported	mitral stenosis
Bradyarrhythmia_sinus_node_dysfunction_HARD_V2	exclude	Non-cancer illness code, self-reported	mitral valve disease
Bradyarrhythmia_sinus_node_dysfunction_HARD_V2	exclude	Non-cancer illness code, self-reported	mitral valve prolapse
Bradyarrhythmia_sinus_node_dysfunction_HARD_V2	exclude	OPCS4	K01 Transplantation of heart and lung
Bradyarrhythmia_sinus_node_dysfunction_HARD_V2	exclude	OPCS4	K01.1 Allotransplantation of heart and lung
Bradyarrhythmia_sinus_node_dysfunction_HARD_V2	exclude	OPCS4	K02 Other transplantation of heart
Bradyarrhythmia_sinus_node_dysfunction_HARD_V2	exclude	OPCS4	K02.1 Allotransplantation of heart NEC
Bradyarrhythmia_sinus_node_dysfunction_HARD_V2	exclude	OPCS4	K02.3 Implantation of prosthetic heart
Bradyarrhythmia_sinus_node_dysfunction_HARD_V2	exclude	OPCS4	K04 Repair of tetralogy of Fallot
Bradyarrhythmia_sinus_node_dysfunction_HARD_V2	exclude	OPCS4	K04.1 Repair of tetralogy of Fallot using valved right ventricular outflow conduit
Bradyarrhythmia_sinus_node_dysfunction_HARD_V2	exclude	OPCS4	K04.2 Repair of tetralogy of Fallot using right ventricular outflow conduit NEC
Bradyarrhythmia_sinus_node_dysfunction_HARD_V2	exclude	OPCS4	K04.4 Revision of repair of tetralogy of Fallot
Bradyarrhythmia_sinus_node_dysfunction_HARD_V2	exclude	OPCS4	K07 Correction of total anomalous pulmonary venous connection
Bradyarrhythmia_sinus_node_dysfunction_HARD_V2	exclude	OPCS4	K07.8 Other specified correction of total anomalous pulmonary venous connection
Bradyarrhythmia_sinus_node_dysfunction_HARD_V2	exclude	OPCS4	K07.9 Unspecified correction of total anomalous pulmonary venous connection
Bradyarrhythmia_sinus_node_dysfunction_HARD_V2	exclude	OPCS4	K09 Repair of defect of atrioventricular septum
Bradyarrhythmia_sinus_node_dysfunction_HARD_V2	exclude	OPCS4	K09.1 Repair of defect of atrioventricular septum using dual prosthetic patches
Bradyarrhythmia_sinus_node_dysfunction_HARD_V2	exclude	OPCS4	K09.2 Repair of defect of atrioventricular septum using prosthetic patch NEC
Bradyarrhythmia_sinus_node_dysfunction_HARD_V2	exclude	OPCS4	K09.3 Repair of defect of atrioventricular septum using tissue graft
Bradyarrhythmia_sinus_node_dysfunction_HARD_V2	exclude	OPCS4	K09.5 Primary repair of defect of atrioventricular septum NEC
Bradyarrhythmia_sinus_node_dysfunction_HARD_V2	exclude	OPCS4	K09.9 Unspecified repair of defect of atrioventricular septum
Bradyarrhythmia_sinus_node_dysfunction_HARD_V2	exclude	OPCS4	K10 Repair of defect of interatrial septum
Bradyarrhythmia_sinus_node_dysfunction_HARD_V2	exclude	OPCS4	K10.1 Repair of defect of interatrial septum using prosthetic patch
Bradyarrhythmia_sinus_node_dysfunction_HARD_V2	exclude	OPCS4	K10.2 Repair of defect of interatrial septum using pericardial patch
Bradyarrhythmia_sinus_node_dysfunction_HARD_V2	exclude	OPCS4	K10.3 Repair of defect of interatrial septum using tissue graft NEC
Bradyarrhythmia_sinus_node_dysfunction_HARD_V2	exclude	OPCS4	K10.4 Primary repair of defect of interatrial septum NEC
Bradyarrhythmia_sinus_node_dysfunction_HARD_V2	exclude	OPCS4	K10.5 Revision of repair of defect of interatrial septum
Bradyarrhythmia_sinus_node_dysfunction_HARD_V2	exclude	OPCS4	K10.8 Other specified repair of defect of interatrial septum
Bradyarrhythmia_sinus_node_dysfunction_HARD_V2	exclude	OPCS4	K10.9 Unspecified repair of defect of interatrial septum
Bradyarrhythmia_sinus_node_dysfunction_HARD_V2	exclude	OPCS4	K11 Repair of defect of interventricular septum
Bradyarrhythmia_sinus_node_dysfunction_HARD_V2	exclude	OPCS4	K11.1 Repair of defect of interventricular septum using prosthetic patch
Bradyarrhythmia_sinus_node_dysfunction_HARD_V2	exclude	OPCS4	K11.2 Repair of defect of interventricular septum using pericardial patch
Bradyarrhythmia_sinus_node_dysfunction_HARD_V2	exclude	OPCS4	K11.4 Primary repair of defect of interventricular septum NEC
Bradyarrhythmia_sinus_node_dysfunction_HARD_V2	exclude	OPCS4	K11.5 Revision of repair of defect of interventricular septum
Bradyarrhythmia_sinus_node_dysfunction_HARD_V2	exclude	OPCS4	K11.9 Unspecified repair of defect of interventricular septum
Bradyarrhythmia_sinus_node_dysfunction_HARD_V2	exclude	OPCS4	K12 Repair of defect of unspecified septum of heart
Bradyarrhythmia_sinus_node_dysfunction_HARD_V2	exclude	OPCS4	K12.1 Repair of defect of septum of heart using prosthetic patch NEC
Bradyarrhythmia_sinus_node_dysfunction_HARD_V2	exclude	OPCS4	K12.2 Repair of defect of septum of heart using pericardial patch NEC
Bradyarrhythmia_sinus_node_dysfunction_HARD_V2	exclude	OPCS4	K12.4 Primary repair of defect of septum of heart NEC
Bradyarrhythmia_sinus_node_dysfunction_HARD_V2	exclude	OPCS4	K12.8 Other specified repair of defect of unspecified septum of heart
Bradyarrhythmia_sinus_node_dysfunction_HARD_V2	exclude	OPCS4	K13 Transluminal repair of defect of septum
Bradyarrhythmia_sinus_node_dysfunction_HARD_V2	exclude	OPCS4	K13.1 Percutaneous transluminal repair of defect of interventricular septum using prosthesis
Bradyarrhythmia_sinus_node_dysfunction_HARD_V2	exclude	OPCS4	K13.2 Percutaneous transluminal repair of defect of interventricular septum NEC
Bradyarrhythmia_sinus_node_dysfunction_HARD_V2	exclude	OPCS4	K13.3 Percutaneous transluminal repair of defect of interatrial septum using prosthesis
Bradyarrhythmia_sinus_node_dysfunction_HARD_V2	exclude	OPCS4	K13.4 Percutaneous transluminal repair of defect of interatrial septum NEC
Bradyarrhythmia_sinus_node_dysfunction_HARD_V2	exclude	OPCS4	K13.9 Unspecified transluminal repair of defect of septum
Bradyarrhythmia_sinus_node_dysfunction_HARD_V2	exclude	OPCS4	K14 Other open operations on septum of heart
Bradyarrhythmia_sinus_node_dysfunction_HARD_V2	exclude	OPCS4	K14.2 Open atrial septostomy
Bradyarrhythmia_sinus_node_dysfunction_HARD_V2	exclude	OPCS4	K14.8 Other specified other open operations on septum of heart
Bradyarrhythmia_sinus_node_dysfunction_HARD_V2	exclude	OPCS4	K16 Other therapeutic transluminal operations on septum of heart
Bradyarrhythmia_sinus_node_dysfunction_HARD_V2	exclude	OPCS4	K16.1 Percutaneous transluminal balloon atrial septostomy
Bradyarrhythmia_sinus_node_dysfunction_HARD_V2	exclude	OPCS4	K16.3 Percutaneous transluminal atrial septum fenestration closure with prosthesis
Bradyarrhythmia_sinus_node_dysfunction_HARD_V2	exclude	OPCS4	K16.5 Percutaneous transluminal closure of patent oval foramen with prosthesis
Bradyarrhythmia_sinus_node_dysfunction_HARD_V2	exclude	OPCS4	K16.6 Percutaneous transluminal chemical mediated septal ablation
Bradyarrhythmia_sinus_node_dysfunction_HARD_V2	exclude	OPCS4	K16.8 Other specified other therapeutic transluminal operations on septum of heart
Bradyarrhythmia_sinus_node_dysfunction_HARD_V2	exclude	OPCS4	K18 Creation of valved cardiac conduit
Bradyarrhythmia_sinus_node_dysfunction_HARD_V2	exclude	OPCS4	K18.3 Creation of valved conduit between right ventricle of heart and pulmonary artery
Bradyarrhythmia_sinus_node_dysfunction_HARD_V2	exclude	OPCS4	K18.4 Creation of valved conduit between left ventricle of heart and aorta
Bradyarrhythmia_sinus_node_dysfunction_HARD_V2	exclude	OPCS4	K18.8 Other specified creation of valved cardiac conduit
Bradyarrhythmia_sinus_node_dysfunction_HARD_V2	exclude	OPCS4	K19 Creation of other cardiac conduit
Bradyarrhythmia_sinus_node_dysfunction_HARD_V2	exclude	OPCS4	K19.1 Creation of conduit between atrium and ventricle of heart NEC
Bradyarrhythmia_sinus_node_dysfunction_HARD_V2	exclude	OPCS4	K19.3 Creation of conduit between right ventricle of heart and pulmonary artery NEC
Bradyarrhythmia_sinus_node_dysfunction_HARD_V2	exclude	OPCS4	K20 Refashioning of atrium
Bradyarrhythmia_sinus_node_dysfunction_HARD_V2	exclude	OPCS4	K20.1 Correction of persistent sinus venosus
Bradyarrhythmia_sinus_node_dysfunction_HARD_V2	exclude	OPCS4	K20.2 Correction of partial anomalous pulmonary venous drainage
Bradyarrhythmia_sinus_node_dysfunction_HARD_V2	exclude	OPCS4	K20.8 Other specified refashioning of atrium
Bradyarrhythmia_sinus_node_dysfunction_HARD_V2	exclude	OPCS4	K22 Other operations on wall of atrium
Bradyarrhythmia_sinus_node_dysfunction_HARD_V2	exclude	OPCS4	K22.1 Excision of lesion of atrium
Bradyarrhythmia_sinus_node_dysfunction_HARD_V2	exclude	OPCS4	K22.2 Repair of atrium NEC
Bradyarrhythmia_sinus_node_dysfunction_HARD_V2	exclude	OPCS4	K22.3 Exclusion of left atrial appendage NEC
Bradyarrhythmia_sinus_node_dysfunction_HARD_V2	exclude	OPCS4	K22.8 Other specified other operations on wall of atrium
Bradyarrhythmia_sinus_node_dysfunction_HARD_V2	exclude	OPCS4	K22.9 Unspecified other operations on wall of atrium
Bradyarrhythmia_sinus_node_dysfunction_HARD_V2	exclude	OPCS4	K23 Other operations of wall of heart
Bradyarrhythmia_sinus_node_dysfunction_HARD_V2	exclude	OPCS4	K23.1 Excision of lesion of wall of heart NEC
Bradyarrhythmia_sinus_node_dysfunction_HARD_V2	exclude	OPCS4	K23.2 Biopsy of lesion of wall of heart
Bradyarrhythmia_sinus_node_dysfunction_HARD_V2	exclude	OPCS4	K23.3 Repair of wall of heart NEC
Bradyarrhythmia_sinus_node_dysfunction_HARD_V2	exclude	OPCS4	K23.4 Revascularisation of wall of heart
Bradyarrhythmia_sinus_node_dysfunction_HARD_V2	exclude	OPCS4	K23.8 Other specified other operations of wall of heart
Bradyarrhythmia_sinus_node_dysfunction_HARD_V2	exclude	OPCS4	K24 Other operations on ventricles of heart
Bradyarrhythmia_sinus_node_dysfunction_HARD_V2	exclude	OPCS4	K24.4 Repair of left ventricular aneurysm
Bradyarrhythmia_sinus_node_dysfunction_HARD_V2	exclude	OPCS4	K24.5 Relief of left ventricular outflow tract obstruction
Bradyarrhythmia_sinus_node_dysfunction_HARD_V2	exclude	OPCS4	K24.6 Myectomy of left ventricular outflow tract
Bradyarrhythmia_sinus_node_dysfunction_HARD_V2	exclude	OPCS4	K24.8 Other specified other operations on ventricles of heart
Bradyarrhythmia_sinus_node_dysfunction_HARD_V2	exclude	OPCS4	K25 Plastic repair of mitral valve
Bradyarrhythmia_sinus_node_dysfunction_HARD_V2	exclude	OPCS4	K25.1 Allograft replacement of mitral valve
Bradyarrhythmia_sinus_node_dysfunction_HARD_V2	exclude	OPCS4	K25.2 Xenograft replacement of mitral valve
Bradyarrhythmia_sinus_node_dysfunction_HARD_V2	exclude	OPCS4	K25.3 Prosthetic replacement of mitral valve
Bradyarrhythmia_sinus_node_dysfunction_HARD_V2	exclude	OPCS4	K25.4 Replacement of mitral valve NEC
Bradyarrhythmia_sinus_node_dysfunction_HARD_V2	exclude	OPCS4	K25.5 Mitral valve repair NEC
Bradyarrhythmia_sinus_node_dysfunction_HARD_V2	exclude	OPCS4	K25.8 Other specified plastic repair of mitral valve
Bradyarrhythmia_sinus_node_dysfunction_HARD_V2	exclude	OPCS4	K25.9 Unspecified plastic repair of mitral valve
Bradyarrhythmia_sinus_node_dysfunction_HARD_V2	exclude	OPCS4	K26 Plastic repair of aortic valve
Bradyarrhythmia_sinus_node_dysfunction_HARD_V2	exclude	OPCS4	K26.1 Allograft replacement of aortic valve
Bradyarrhythmia_sinus_node_dysfunction_HARD_V2	exclude	OPCS4	K26.2 Xenograft replacement of aortic valve
Bradyarrhythmia_sinus_node_dysfunction_HARD_V2	exclude	OPCS4	K26.3 Prosthetic replacement of aortic valve
Bradyarrhythmia_sinus_node_dysfunction_HARD_V2	exclude	OPCS4	K26.4 Replacement of aortic valve NEC
Bradyarrhythmia_sinus_node_dysfunction_HARD_V2	exclude	OPCS4	K26.5 Aortic valve repair NEC
Bradyarrhythmia_sinus_node_dysfunction_HARD_V2	exclude	OPCS4	K26.8 Other specified plastic repair of aortic valve
Bradyarrhythmia_sinus_node_dysfunction_HARD_V2	exclude	OPCS4	K26.9 Unspecified plastic repair of aortic valve
Bradyarrhythmia_sinus_node_dysfunction_HARD_V2	exclude	OPCS4	K27 Plastic repair of tricuspid valve
Bradyarrhythmia_sinus_node_dysfunction_HARD_V2	exclude	OPCS4	K27.1 Allograft replacement of tricuspid valve
Bradyarrhythmia_sinus_node_dysfunction_HARD_V2	exclude	OPCS4	K27.2 Xenograft replacement of tricuspid valve
Bradyarrhythmia_sinus_node_dysfunction_HARD_V2	exclude	OPCS4	K27.3 Prosthetic replacement of tricuspid valve
Bradyarrhythmia_sinus_node_dysfunction_HARD_V2	exclude	OPCS4	K27.4 Replacement of tricuspid valve NEC
Bradyarrhythmia_sinus_node_dysfunction_HARD_V2	exclude	OPCS4	K27.5 Repositioning of tricuspid valve
Bradyarrhythmia_sinus_node_dysfunction_HARD_V2	exclude	OPCS4	K27.6 Tricuspid valve repair NEC
Bradyarrhythmia_sinus_node_dysfunction_HARD_V2	exclude	OPCS4	K27.8 Other specified plastic repair of tricuspid valve
Bradyarrhythmia_sinus_node_dysfunction_HARD_V2	exclude	OPCS4	K28 Plastic repair of pulmonary valve
Bradyarrhythmia_sinus_node_dysfunction_HARD_V2	exclude	OPCS4	K28.1 Allograft replacement of pulmonary valve
Bradyarrhythmia_sinus_node_dysfunction_HARD_V2	exclude	OPCS4	K28.2 Xenograft replacement of pulmonary valve
Bradyarrhythmia_sinus_node_dysfunction_HARD_V2	exclude	OPCS4	K28.3 Prosthetic replacement of pulmonary valve
Bradyarrhythmia_sinus_node_dysfunction_HARD_V2	exclude	OPCS4	K28.4 Replacement of pulmonary valve NEC
Bradyarrhythmia_sinus_node_dysfunction_HARD_V2	exclude	OPCS4	K28.5 Pulmonary valve repair NEC
Bradyarrhythmia_sinus_node_dysfunction_HARD_V2	exclude	OPCS4	K28.8 Other specified plastic repair of pulmonary valve
Bradyarrhythmia_sinus_node_dysfunction_HARD_V2	exclude	OPCS4	K29 Plastic repair of unspecified valve of heart
Bradyarrhythmia_sinus_node_dysfunction_HARD_V2	exclude	OPCS4	K29.2 Xenograft replacement of valve of heart NEC
Bradyarrhythmia_sinus_node_dysfunction_HARD_V2	exclude	OPCS4	K29.3 Prosthetic replacement of valve of heart NEC
Bradyarrhythmia_sinus_node_dysfunction_HARD_V2	exclude	OPCS4	K30 Revision of plastic repair of valve of heart
Bradyarrhythmia_sinus_node_dysfunction_HARD_V2	exclude	OPCS4	K30.1 Revision of plastic repair of mitral valve
Bradyarrhythmia_sinus_node_dysfunction_HARD_V2	exclude	OPCS4	K30.2 Revision of plastic repair of aortic valve
Bradyarrhythmia_sinus_node_dysfunction_HARD_V2	exclude	OPCS4	K30.3 Revision of plastic repair of tricuspid valve
Bradyarrhythmia_sinus_node_dysfunction_HARD_V2	exclude	OPCS4	K30.4 Revision of plastic repair of pulmonary valve
Bradyarrhythmia_sinus_node_dysfunction_HARD_V2	exclude	OPCS4	K31 Open incision of valve of heart
Bradyarrhythmia_sinus_node_dysfunction_HARD_V2	exclude	OPCS4	K31.2 Open aortic valvotomy
Bradyarrhythmia_sinus_node_dysfunction_HARD_V2	exclude	OPCS4	K31.4 Open pulmonary valvotomy
Bradyarrhythmia_sinus_node_dysfunction_HARD_V2	exclude	OPCS4	K31.8 Other specified open incision of valve of heart
Bradyarrhythmia_sinus_node_dysfunction_HARD_V2	exclude	OPCS4	K31.9 Unspecified open incision of valve of heart
Bradyarrhythmia_sinus_node_dysfunction_HARD_V2	exclude	OPCS4	K33 Operations on aortic root
Bradyarrhythmia_sinus_node_dysfunction_HARD_V2	exclude	OPCS4	K33.1 Aortic root replacement using pulmonary valve autograft with right ventricle to pulmonary artery valved conduit
Bradyarrhythmia_sinus_node_dysfunction_HARD_V2	exclude	OPCS4	K33.3 Aortic root replacement using homograft
Bradyarrhythmia_sinus_node_dysfunction_HARD_V2	exclude	OPCS4	K33.4 Aortic root replacement using mechanical prosthesis
Bradyarrhythmia_sinus_node_dysfunction_HARD_V2	exclude	OPCS4	K33.5 Aortic root replacement NEC
Bradyarrhythmia_sinus_node_dysfunction_HARD_V2	exclude	OPCS4	K33.8 Other specified operations on aortic root
Bradyarrhythmia_sinus_node_dysfunction_HARD_V2	exclude	OPCS4	K34 Other open operations on valve of heart
Bradyarrhythmia_sinus_node_dysfunction_HARD_V2	exclude	OPCS4	K34.1 Annuloplasty of mitral valve
Bradyarrhythmia_sinus_node_dysfunction_HARD_V2	exclude	OPCS4	K34.2 Annuloplasty of tricuspid valve
Bradyarrhythmia_sinus_node_dysfunction_HARD_V2	exclude	OPCS4	K34.3 Annuloplasty of valve of heart NEC
Bradyarrhythmia_sinus_node_dysfunction_HARD_V2	exclude	OPCS4	K34.4 Excision of vegetations of valve of heart
Bradyarrhythmia_sinus_node_dysfunction_HARD_V2	exclude	OPCS4	K34.8 Other specified other open operations on valve of heart
Bradyarrhythmia_sinus_node_dysfunction_HARD_V2	exclude	OPCS4	K35 Therapeutic transluminal operations on valve of heart
Bradyarrhythmia_sinus_node_dysfunction_HARD_V2	exclude	OPCS4	K35.1 Percutaneous transluminal mitral valvotomy
Bradyarrhythmia_sinus_node_dysfunction_HARD_V2	exclude	OPCS4	K35.5 Percutaneous transluminal valvuloplasty
Bradyarrhythmia_sinus_node_dysfunction_HARD_V2	exclude	OPCS4	K35.7 Percutaneous transluminal pulmonary valve replacement
Bradyarrhythmia_sinus_node_dysfunction_HARD_V2	exclude	OPCS4	K35.8 Other specified therapeutic transluminal operations on valve of heart
Bradyarrhythmia_sinus_node_dysfunction_HARD_V2	exclude	OPCS4	K37 Removal of obstruction from structure adjacent to valve of heart
Bradyarrhythmia_sinus_node_dysfunction_HARD_V2	exclude	OPCS4	K37.2 Infundibulectomy of heart NEC
Bradyarrhythmia_sinus_node_dysfunction_HARD_V2	exclude	OPCS4	K37.3 Repair of subaortic stenosis
Bradyarrhythmia_sinus_node_dysfunction_HARD_V2	exclude	OPCS4	K37.4 Repair of supra-aortic stenosis
Bradyarrhythmia_sinus_node_dysfunction_HARD_V2	exclude	OPCS4	K37.8 Other specified removal of obstruction from structure adjacent to valve of heart
Bradyarrhythmia_sinus_node_dysfunction_HARD_V2	exclude	OPCS4	K38 Other operations on structure adjacent to valve of heart
Bradyarrhythmia_sinus_node_dysfunction_HARD_V2	exclude	OPCS4	K38.1 Operations on papillary muscle
Bradyarrhythmia_sinus_node_dysfunction_HARD_V2	exclude	OPCS4	K38.2 Operations on chordae tendineae
Bradyarrhythmia_sinus_node_dysfunction_HARD_V2	exclude	OPCS4	K38.5 Closure of aortic sinus of Valsalva fistula
Bradyarrhythmia_sinus_node_dysfunction_HARD_V2	exclude	OPCS4	K38.6 Repair of aortic sinus of Valsalva aneurysm
Bradyarrhythmia_sinus_node_dysfunction_HARD_V2	exclude	OPCS4	K38.8 Other specified other operations on structure adjacent to valve of heart
Bradyarrhythmia_sinus_node_dysfunction_HARD_V2	exclude	OPCS4	K40 Saphenous vein graft replacement of coronary artery
Bradyarrhythmia_sinus_node_dysfunction_HARD_V2	exclude	OPCS4	K40.1 Saphenous vein graft replacement of one coronary artery
Bradyarrhythmia_sinus_node_dysfunction_HARD_V2	exclude	OPCS4	K40.2 Saphenous vein graft replacement of two coronary arteries
Bradyarrhythmia_sinus_node_dysfunction_HARD_V2	exclude	OPCS4	K40.3 Saphenous vein graft replacement of three coronary arteries
Bradyarrhythmia_sinus_node_dysfunction_HARD_V2	exclude	OPCS4	K40.4 Saphenous vein graft replacement of four or more coronary arteries
Bradyarrhythmia_sinus_node_dysfunction_HARD_V2	exclude	OPCS4	K40.8 Other specified saphenous vein graft replacement of coronary artery
Bradyarrhythmia_sinus_node_dysfunction_HARD_V2	exclude	OPCS4	K40.9 Unspecified saphenous vein graft replacement of coronary artery
Bradyarrhythmia_sinus_node_dysfunction_HARD_V2	exclude	OPCS4	K41 Other autograft replacement of coronary artery
Bradyarrhythmia_sinus_node_dysfunction_HARD_V2	exclude	OPCS4	K41.1 Autograft replacement of one coronary artery NEC
Bradyarrhythmia_sinus_node_dysfunction_HARD_V2	exclude	OPCS4	K41.2 Autograft replacement of two coronary arteries NEC
Bradyarrhythmia_sinus_node_dysfunction_HARD_V2	exclude	OPCS4	K41.3 Autograft replacement of three coronary arteries NEC
Bradyarrhythmia_sinus_node_dysfunction_HARD_V2	exclude	OPCS4	K41.4 Autograft replacement of four or more coronary arteries NEC
Bradyarrhythmia_sinus_node_dysfunction_HARD_V2	exclude	OPCS4	K42 Allograft replacement of coronary artery
Bradyarrhythmia_sinus_node_dysfunction_HARD_V2	exclude	OPCS4	K42.2 Allograft replacement of two coronary arteries
Bradyarrhythmia_sinus_node_dysfunction_HARD_V2	exclude	OPCS4	K42.4 Allograft replacement of four or more coronary arteries
Bradyarrhythmia_sinus_node_dysfunction_HARD_V2	exclude	OPCS4	K43 Prosthetic replacement of coronary artery
Bradyarrhythmia_sinus_node_dysfunction_HARD_V2	exclude	OPCS4	K43.1 Prosthetic replacement of one coronary artery
Bradyarrhythmia_sinus_node_dysfunction_HARD_V2	exclude	OPCS4	K43.3 Prosthetic replacement of three coronary arteries
Bradyarrhythmia_sinus_node_dysfunction_HARD_V2	exclude	OPCS4	K43.9 Unspecified prosthetic replacement of coronary artery
Bradyarrhythmia_sinus_node_dysfunction_HARD_V2	exclude	OPCS4	K44 Other replacement of coronary artery
Bradyarrhythmia_sinus_node_dysfunction_HARD_V2	exclude	OPCS4	K44.1 Replacement of coronary arteries using multiple methods
Bradyarrhythmia_sinus_node_dysfunction_HARD_V2	exclude	OPCS4	K44.2 Revision of replacement of coronary artery
Bradyarrhythmia_sinus_node_dysfunction_HARD_V2	exclude	OPCS4	K44.8 Other specified other replacement of coronary artery
Bradyarrhythmia_sinus_node_dysfunction_HARD_V2	exclude	OPCS4	K44.9 Unspecified other replacement of coronary artery
Bradyarrhythmia_sinus_node_dysfunction_HARD_V2	exclude	OPCS4	K45 Connection of thoracic artery to coronary artery
Bradyarrhythmia_sinus_node_dysfunction_HARD_V2	exclude	OPCS4	K45.1 Double anastomosis of mammary arteries to coronary arteries
Bradyarrhythmia_sinus_node_dysfunction_HARD_V2	exclude	OPCS4	K45.2 Double anastomosis of thoracic arteries to coronary arteries NEC
Bradyarrhythmia_sinus_node_dysfunction_HARD_V2	exclude	OPCS4	K45.3 Anastomosis of mammary artery to left anterior descending coronary artery
Bradyarrhythmia_sinus_node_dysfunction_HARD_V2	exclude	OPCS4	K45.4 Anastomosis of mammary artery to coronary artery NEC
Bradyarrhythmia_sinus_node_dysfunction_HARD_V2	exclude	OPCS4	K45.5 Anastomosis of thoracic artery to coronary artery NEC
Bradyarrhythmia_sinus_node_dysfunction_HARD_V2	exclude	OPCS4	K45.6 Revision of connection of thoracic artery to coronary artery
Bradyarrhythmia_sinus_node_dysfunction_HARD_V2	exclude	OPCS4	K45.8 Other specified connection of thoracic artery to coronary artery
Bradyarrhythmia_sinus_node_dysfunction_HARD_V2	exclude	OPCS4	K45.9 Unspecified connection of thoracic artery to coronary artery
Bradyarrhythmia_sinus_node_dysfunction_HARD_V2	exclude	OPCS4	K46 Other bypass of coronary artery
Bradyarrhythmia_sinus_node_dysfunction_HARD_V2	exclude	OPCS4	K46.1 Double implantation of mammary arteries into heart
Bradyarrhythmia_sinus_node_dysfunction_HARD_V2	exclude	OPCS4	K46.2 Double implantation of thoracic arteries into heart NEC
Bradyarrhythmia_sinus_node_dysfunction_HARD_V2	exclude	OPCS4	K46.3 Implantation of mammary artery into heart NEC
Bradyarrhythmia_sinus_node_dysfunction_HARD_V2	exclude	OPCS4	K46.4 Implantation of thoracic artery into heart NEC
Bradyarrhythmia_sinus_node_dysfunction_HARD_V2	exclude	OPCS4	K46.9 Unspecified other bypass of coronary artery
Bradyarrhythmia_sinus_node_dysfunction_HARD_V2	exclude	OPCS4	K47 Repair of coronary artery
Bradyarrhythmia_sinus_node_dysfunction_HARD_V2	exclude	OPCS4	K47.1 Endarterectomy of coronary artery
Bradyarrhythmia_sinus_node_dysfunction_HARD_V2	exclude	OPCS4	K47.2 Repair of arteriovenous fistula of coronary artery
Bradyarrhythmia_sinus_node_dysfunction_HARD_V2	exclude	OPCS4	K47.3 Repair of aneurysm of coronary artery
Bradyarrhythmia_sinus_node_dysfunction_HARD_V2	exclude	OPCS4	K47.8 Other specified repair of coronary artery
Bradyarrhythmia_sinus_node_dysfunction_HARD_V2	exclude	OPCS4	K48 Other open operations on coronary artery
Bradyarrhythmia_sinus_node_dysfunction_HARD_V2	exclude	OPCS4	K48.2 Transposition of coronary artery NEC
Bradyarrhythmia_sinus_node_dysfunction_HARD_V2	exclude	OPCS4	K48.8 Other specified other open operations on coronary artery
Bradyarrhythmia_sinus_node_dysfunction_HARD_V2	exclude	OPCS4	K49 Transluminal balloon angioplasty of coronary artery
Bradyarrhythmia_sinus_node_dysfunction_HARD_V2	exclude	OPCS4	K50.3 Percutaneous transluminal injection of therapeutic substance into coronary artery NEC
Bradyarrhythmia_sinus_node_dysfunction_HARD_V2	exclude	OPCS4	K52 Open operations on conducting system of heart
Bradyarrhythmia_sinus_node_dysfunction_HARD_V2	exclude	OPCS4	K52.2 Epicardial excision of rhythmogenic focus
Bradyarrhythmia_sinus_node_dysfunction_HARD_V2	exclude	OPCS4	K52.3 Endocardial excision of rhythmogenic focus
Bradyarrhythmia_sinus_node_dysfunction_HARD_V2	exclude	OPCS4	K52.4 Open division of accessory pathway within heart
Bradyarrhythmia_sinus_node_dysfunction_HARD_V2	exclude	OPCS4	K52.5 Open division of conducting system of heart NEC
Bradyarrhythmia_sinus_node_dysfunction_HARD_V2	exclude	OPCS4	K52.6 Incision of tissue in atria
Bradyarrhythmia_sinus_node_dysfunction_HARD_V2	exclude	OPCS4	K52.8 Other specified open operations on conducting system of heart
Bradyarrhythmia_sinus_node_dysfunction_HARD_V2	exclude	OPCS4	K52.9 Unspecified open operations on conducting system of heart
Bradyarrhythmia_sinus_node_dysfunction_HARD_V2	exclude	OPCS4	K53 Other incision of heart
Bradyarrhythmia_sinus_node_dysfunction_HARD_V2	exclude	OPCS4	K53.1 Inspection of valve of heart
Bradyarrhythmia_sinus_node_dysfunction_HARD_V2	exclude	OPCS4	K53.9 Unspecified other incision of heart
Bradyarrhythmia_sinus_node_dysfunction_HARD_V2	exclude	OPCS4	K54 Open heart assist operations
Bradyarrhythmia_sinus_node_dysfunction_HARD_V2	exclude	OPCS4	K54.1 Open implantation of ventricular assist device
Bradyarrhythmia_sinus_node_dysfunction_HARD_V2	exclude	OPCS4	K54.2 Open removal of ventricular assist device
Bradyarrhythmia_sinus_node_dysfunction_HARD_V2	exclude	OPCS4	K54.8 Other specified open heart assist operations
Bradyarrhythmia_sinus_node_dysfunction_HARD_V2	exclude	OPCS4	K55 Other open operations on heart
Bradyarrhythmia_sinus_node_dysfunction_HARD_V2	exclude	OPCS4	K55.2 Open chest massage of heart
Bradyarrhythmia_sinus_node_dysfunction_HARD_V2	exclude	OPCS4	K55.3 Open removal of cardiac thrombus
Bradyarrhythmia_sinus_node_dysfunction_HARD_V2	exclude	OPCS4	K55.5 Resection of heart tumour
Bradyarrhythmia_sinus_node_dysfunction_HARD_V2	exclude	OPCS4	K55.6 Repair of traumatic injury of heart
Bradyarrhythmia_sinus_node_dysfunction_HARD_V2	exclude	OPCS4	K55.8 Other specified other open operations on heart
Bradyarrhythmia_sinus_node_dysfunction_HARD_V2	exclude	OPCS4	K55.9 Unspecified other open operations on heart
Bradyarrhythmia_sinus_node_dysfunction_HARD_V2	exclude	OPCS4	K57.2 Percutaneous transluminal ablation of conducting system of heart NEC
Bradyarrhythmia_sinus_node_dysfunction_HARD_V2	exclude	OPCS4	K58.3 Percutaneous transluminal right ventricular biopsy
Bradyarrhythmia_sinus_node_dysfunction_HARD_V2	exclude	OPCS4	K58.4 Percutaneous transluminal left ventricular biopsy
Bradyarrhythmia_sinus_node_dysfunction_HARD_V2	exclude	Operation code	aortic valve repair/replacement
Bradyarrhythmia_sinus_node_dysfunction_HARD_V2	exclude	Operation code	heart valve surgery
Bradyarrhythmia_sinus_node_dysfunction_HARD_V2	exclude	Operation code	mitral valve repair/replacement
Bradyarrhythmia_sinus_node_dysfunction_HARD_V2	exclude	Operation code	other valve repair/replacement
Bradyarrhythmia_sinus_node_dysfunction_HARD_V2	exclude	Source of myocardial infarction report	Death only
Bradyarrhythmia_sinus_node_dysfunction_HARD_V2	exclude	Source of myocardial infarction report	Hospital admission
Bradyarrhythmia_sinus_node_dysfunction_HARD_V2	exclude	Source of myocardial infarction report	Self-reported only
Bradyarrhythmia_sinus_node_dysfunction_HARD_V2	include	ICD10	I49.5 Sick sinus syndrome
Bradyarrhythmia_sinus_node_dysfunction_HARD_V2	include	Non-cancer illness code, self-reported	sick sinus syndrome
Bradyarrrhythmia_AV_block_or_distal_conduction_disease_clinical	include	ICD9	4260 Atrioventricular block, complete
Bradyarrrhythmia_AV_block_or_distal_conduction_disease_clinical	include	ICD9	4261 Atrioventricular block, other and unspecified
Bradyarrrhythmia_AV_block_or_distal_conduction_disease_clinical	include	ICD9	4266 Other specified heart block
Bradyarrrhythmia_AV_block_or_distal_conduction_disease_clinical	include	ICD10	I44.1 Atrioventricular block, second degree
Bradyarrrhythmia_AV_block_or_distal_conduction_disease_clinical	include	ICD10	I44.2 Atrioventricular block, complete
Bradyarrrhythmia_AV_block_or_distal_conduction_disease_clinical	include	ICD10	I44.3 Other and unspecified atrioventricular block
Bradyarrrhythmia_AV_block_or_distal_conduction_disease_clinical	include	ICD10	I45.2 Bifascicular block
Bradyarrrhythmia_AV_block_or_distal_conduction_disease_clinical	include	ICD10	I45.3 Trifascicular block
Bradyarrrhythmia_AV_block_or_distal_conduction_disease_clinical	include	ICD10	I45.5 Other specified heart block
Bradyarrrhythmia_AV_block_or_distal_conduction_disease_clinical	include	OPCS4	K60.1 Implantation of intravenous cardiac pacemaker system NEC
Bradyarrrhythmia_AV_block_or_distal_conduction_disease_clinical	include	OPCS4	K60.2 Resiting of lead of intravenous cardiac pacemaker system
Bradyarrrhythmia_AV_block_or_distal_conduction_disease_clinical	include	OPCS4	K60.3 Renewal of intravenous cardiac pacemaker system
Bradyarrrhythmia_AV_block_or_distal_conduction_disease_clinical	include	OPCS4	K60.4 Removal of intravenous cardiac pacemaker system
Bradyarrrhythmia_AV_block_or_distal_conduction_disease_clinical	include	OPCS4	K60.5 Implantation of intravenous single chamber cardiac pacemaker system
Bradyarrrhythmia_AV_block_or_distal_conduction_disease_clinical	include	OPCS4	K60.6 Implantation of intravenous dual chamber cardiac pacemaker system
Bradyarrrhythmia_AV_block_or_distal_conduction_disease_clinical	include	OPCS4	K60.8 Other specified cardiac pacemaker system introduced through vein
Bradyarrrhythmia_AV_block_or_distal_conduction_disease_clinical	include	OPCS4	K60.9 Unspecified cardiac pacemaker system introduced through vein
Bradyarrrhythmia_AV_block_or_distal_conduction_disease_clinical	include	OPCS4	K61.1 Implantation of cardiac pacemaker system NEC
Bradyarrrhythmia_AV_block_or_distal_conduction_disease_clinical	include	OPCS4	K61.2 Resiting of lead of cardiac pacemaker system NEC
Bradyarrrhythmia_AV_block_or_distal_conduction_disease_clinical	include	OPCS4	K61.3 Renewal of cardiac pacemaker system NEC
Bradyarrrhythmia_AV_block_or_distal_conduction_disease_clinical	include	OPCS4	K61.4 Removal of cardiac pacemaker system NEC
Bradyarrrhythmia_AV_block_or_distal_conduction_disease_clinical	include	OPCS4	K61.5 Implantation of single chamber cardiac pacemaker system
Bradyarrrhythmia_AV_block_or_distal_conduction_disease_clinical	include	OPCS4	K61.6 Implantation of dual chamber cardiac pacemaker system
Bradyarrrhythmia_AV_block_or_distal_conduction_disease_clinical	include	OPCS4	K61.8 Other specified other cardiac pacemaker system
Bradyarrrhythmia_AV_block_or_distal_conduction_disease_clinical	include	OPCS4	K61.9 Unspecified other cardiac pacemaker system
Bradyarrrhythmia_AV_block_or_distal_conduction_disease_clinical	include	Operation code	pacemaker battery change
Bradyarrrhythmia_AV_block_or_distal_conduction_disease_clinical	include	Operation code	pacemaker insertion
Bradyarrrhythmia_AV_block_or_distal_conduction_disease_clinical	include	Operation code	pacemaker/defibrillator insertion
Bradyarrrhythmia_AV_block_or_distal_conduction_disease_clinical	include	Pace-maker	Yes
Bradyarrrhythmia_general_inclusive_definition_clinical	include	ICD9	4260 Atrioventricular block, complete
Bradyarrrhythmia_general_inclusive_definition_clinical	include	ICD9	4261 Atrioventricular block, other and unspecified
Bradyarrrhythmia_general_inclusive_definition_clinical	include	ICD9	4266 Other specified heart block
Bradyarrrhythmia_general_inclusive_definition_clinical	include	ICD10	I44.1 Atrioventricular block, second degree
Bradyarrrhythmia_general_inclusive_definition_clinical	include	ICD10	I44.2 Atrioventricular block, complete
Bradyarrrhythmia_general_inclusive_definition_clinical	include	ICD10	I44.3 Other and unspecified atrioventricular block
Bradyarrrhythmia_general_inclusive_definition_clinical	include	ICD10	I45.2 Bifascicular block
Bradyarrrhythmia_general_inclusive_definition_clinical	include	ICD10	I45.3 Trifascicular block
Bradyarrrhythmia_general_inclusive_definition_clinical	include	ICD10	I45.5 Other specified heart block
Bradyarrrhythmia_general_inclusive_definition_clinical	include	ICD10	I49.5 Sick sinus syndrome
Bradyarrrhythmia_general_inclusive_definition_clinical	include	Non-cancer illness code, self-reported	sick sinus syndrome
Bradyarrrhythmia_general_inclusive_definition_clinical	include	OPCS4	K60.1 Implantation of intravenous cardiac pacemaker system NEC
Bradyarrrhythmia_general_inclusive_definition_clinical	include	OPCS4	K60.2 Resiting of lead of intravenous cardiac pacemaker system
Bradyarrrhythmia_general_inclusive_definition_clinical	include	OPCS4	K60.3 Renewal of intravenous cardiac pacemaker system
Bradyarrrhythmia_general_inclusive_definition_clinical	include	OPCS4	K60.4 Removal of intravenous cardiac pacemaker system
Bradyarrrhythmia_general_inclusive_definition_clinical	include	OPCS4	K60.5 Implantation of intravenous single chamber cardiac pacemaker system
Bradyarrrhythmia_general_inclusive_definition_clinical	include	OPCS4	K60.6 Implantation of intravenous dual chamber cardiac pacemaker system
Bradyarrrhythmia_general_inclusive_definition_clinical	include	OPCS4	K60.8 Other specified cardiac pacemaker system introduced through vein
Bradyarrrhythmia_general_inclusive_definition_clinical	include	OPCS4	K60.9 Unspecified cardiac pacemaker system introduced through vein
Bradyarrrhythmia_general_inclusive_definition_clinical	include	OPCS4	K61.1 Implantation of cardiac pacemaker system NEC
Bradyarrrhythmia_general_inclusive_definition_clinical	include	OPCS4	K61.2 Resiting of lead of cardiac pacemaker system NEC
Bradyarrrhythmia_general_inclusive_definition_clinical	include	OPCS4	K61.3 Renewal of cardiac pacemaker system NEC
Bradyarrrhythmia_general_inclusive_definition_clinical	include	OPCS4	K61.4 Removal of cardiac pacemaker system NEC
Bradyarrrhythmia_general_inclusive_definition_clinical	include	OPCS4	K61.5 Implantation of single chamber cardiac pacemaker system
Bradyarrrhythmia_general_inclusive_definition_clinical	include	OPCS4	K61.6 Implantation of dual chamber cardiac pacemaker system
Bradyarrrhythmia_general_inclusive_definition_clinical	include	OPCS4	K61.8 Other specified other cardiac pacemaker system
Bradyarrrhythmia_general_inclusive_definition_clinical	include	OPCS4	K61.9 Unspecified other cardiac pacemaker system
Bradyarrrhythmia_general_inclusive_definition_clinical	include	Operation code	pacemaker battery change
Bradyarrrhythmia_general_inclusive_definition_clinical	include	Operation code	pacemaker insertion
Bradyarrrhythmia_general_inclusive_definition_clinical	include	Operation code	pacemaker/defibrillator insertion
Bradyarrrhythmia_general_inclusive_definition_clinical	include	Pace-maker	Yes
Breast_cancer	include	Cancer code, self-reported	breast cancer
Breast_cancer	include	ICD9	174 Malignant neoplasm of female breast
Breast_cancer	include	ICD9	1749 Malignant neoplasm of female breast - unspecified site
Breast_cancer	include	ICD10	C50 Malignant neoplasm of breast
Breast_cancer	include	ICD10	C50.0 Nipple and areola
Breast_cancer	include	ICD10	C50.1 Central portion of breast
Breast_cancer	include	ICD10	C50.2 Upper-inner quadrant of breast
Breast_cancer	include	ICD10	C50.3 Lower-inner quadrant of breast
Breast_cancer	include	ICD10	C50.4 Upper-outer quadrant of breast
Breast_cancer	include	ICD10	C50.5 Lower-outer quadrant of breast
Breast_cancer	include	ICD10	C50.6 Axillary tail of breast
Breast_cancer	include	ICD10	C50.8 Overlapping lesion of breast
Breast_cancer	include	ICD10	C50.9 Breast, unspecified
cad_noselfreport	include	OPCS4	K40.1 Saphenous vein graft replacement of one coronary artery
cad_noselfreport	include	OPCS4	K40.2 Saphenous vein graft replacement of two coronary arteries
cad_noselfreport	include	OPCS4	K40.3 Saphenous vein graft replacement of three coronary arteries
cad_noselfreport	include	OPCS4	K40.4 Saphenous vein graft replacement of four or more coronary arteries
cad_noselfreport	include	OPCS4	K41.1 Autograft replacement of one coronary artery NEC
cad_noselfreport	include	OPCS4	K41.2 Autograft replacement of two coronary arteries NEC
cad_noselfreport	include	OPCS4	K41.3 Autograft replacement of three coronary arteries NEC
cad_noselfreport	include	OPCS4	K41.4 Autograft replacement of four or more coronary arteries NEC
cad_noselfreport	include	OPCS4	K45.1 Double anastomosis of mammary arteries to coronary arteries
cad_noselfreport	include	OPCS4	K45.2 Double anastomosis of thoracic arteries to coronary arteries NEC
cad_noselfreport	include	OPCS4	K45.3 Anastomosis of mammary artery to left anterior descending coronary artery
cad_noselfreport	include	OPCS4	K45.4 Anastomosis of mammary artery to coronary artery NEC
cad_noselfreport	include	OPCS4	K45.5 Anastomosis of thoracic artery to coronary artery NEC
cad_noselfreport	include	OPCS4	K49.1 Percutaneous transluminal balloon angioplasty of one coronary artery
cad_noselfreport	include	OPCS4	K49.2 Percutaneous transluminal balloon angioplasty of multiple coronary arteries
cad_noselfreport	include	OPCS4	K49.8 Other specified transluminal balloon angioplasty of coronary artery
cad_noselfreport	include	OPCS4	K49.9 Unspecified transluminal balloon angioplasty of coronary artery
cad_noselfreport	include	OPCS4	K50.2 Percutaneous transluminal coronary thrombolysis using streptokinase
cad_noselfreport	include	OPCS4	K75.1 Percutaneous transluminal balloon angioplasty and insertion of 1-2 drug-eluting stents into coronary artery
cad_noselfreport	include	OPCS4	K75.2 Percutaneous transluminal balloon angioplasty and insertion of 3 or more drug-eluting stents into coronary artery
cad_noselfreport	include	OPCS4	K75.3 Percutaneous transluminal balloon angioplasty and insertion of 1-2 stents into coronary artery
cad_noselfreport	include	OPCS4	K75.4 Percutaneous transluminal balloon angioplasty and insertion of 3 or more stents into coronary artery NEC
cad_noselfreport	include	OPCS4	K75.8 Other specified percutaneous transluminal balloon angioplasty and insertion of stent into coronary artery
cad_noselfreport	include	OPCS4	K75.9 Unspecified percutaneous transluminal balloon angioplasty and insertion of stent into coronary artery
cad_noselfreport	include	Source of myocardial infarction report	Death only
cad_noselfreport	include	Source of myocardial infarction report	Hospital admission
cardiac_arrest_resuscitated	include	ICD10	I46.0 Cardiac arrest with successful resuscitation
cardiac_mri	include	OPCS4	U10.3 Cardiac magnetic resonance imaging
Cardiac_surgery	include	OPCS4	K01 Transplantation of heart and lung
Cardiac_surgery	include	OPCS4	K01.1 Allotransplantation of heart and lung
Cardiac_surgery	include	OPCS4	K01.2 Revision of transplantation of heart and lung
Cardiac_surgery	include	OPCS4	K01.8 Other specified transplantation of heart and lung
Cardiac_surgery	include	OPCS4	K01.9 Unspecified transplantation of heart and lung
Cardiac_surgery	include	OPCS4	K02 Other transplantation of heart
Cardiac_surgery	include	OPCS4	K02.1 Allotransplantation of heart NEC
Cardiac_surgery	include	OPCS4	K02.2 Xenotransplantation of heart
Cardiac_surgery	include	OPCS4	K02.3 Implantation of prosthetic heart
Cardiac_surgery	include	OPCS4	K02.4 Piggyback transplantation of heart
Cardiac_surgery	include	OPCS4	K02.5 Revision of implantation of prosthetic heart
Cardiac_surgery	include	OPCS4	K02.6 Revision of transplantation of heart NEC
Cardiac_surgery	include	OPCS4	K02.8 Other specified other transplantation of heart
Cardiac_surgery	include	OPCS4	K02.9 Unspecified other transplantation of heart
Cardiac_surgery	include	OPCS4	K04 Repair of tetralogy of Fallot
Cardiac_surgery	include	OPCS4	K04.1 Repair of tetralogy of Fallot using valved right ventricular outflow conduit
Cardiac_surgery	include	OPCS4	K04.2 Repair of tetralogy of Fallot using right ventricular outflow conduit NEC
Cardiac_surgery	include	OPCS4	K04.3 Repair of tetralogy of Fallot using transannular patch
Cardiac_surgery	include	OPCS4	K04.4 Revision of repair of tetralogy of Fallot
Cardiac_surgery	include	OPCS4	K04.5 Repair of tetralogy of Fallot with absent pulmonary valve
Cardiac_surgery	include	OPCS4	K04.6 Repair of Fallot-type pulmonary atresia with aortopulmonary collaterals
Cardiac_surgery	include	OPCS4	K04.8 Other specified repair of tetralogy of Fallot
Cardiac_surgery	include	OPCS4	K04.9 Unspecified repair of tetralogy of Fallot
Cardiac_surgery	include	OPCS4	K05 Atrial inversion operations for transposition of great arteries
Cardiac_surgery	include	OPCS4	K05.1 Reconstruction of atrium using atrial patch for transposition of great arteries
Cardiac_surgery	include	OPCS4	K05.2 Reconstruction of atrium using atrial wall for transposition of great arteries
Cardiac_surgery	include	OPCS4	K05.8 Other specified atrial inversion operations for transposition of great arteries
Cardiac_surgery	include	OPCS4	K05.9 Unspecified atrial inversion operations for transposition of great arteries
Cardiac_surgery	include	OPCS4	K06 Other repair of transposition of great arteries
Cardiac_surgery	include	OPCS4	K06.1 Repositioning of transposed great arteries
Cardiac_surgery	include	OPCS4	K06.2 Left ventricle to aorta tunnel with right ventricle to pulmonary trunk direct anastomosis
Cardiac_surgery	include	OPCS4	K06.3 Left ventricle to aorta tunnel with right ventricle to pulmonary artery valved conduit
Cardiac_surgery	include	OPCS4	K06.4 Atrial inversion and repositioning of transposed great artery
Cardiac_surgery	include	OPCS4	K06.8 Other specified other repair of transposition of great arteries
Cardiac_surgery	include	OPCS4	K06.9 Unspecified other repair of transposition of great arteries
Cardiac_surgery	include	OPCS4	K07 Correction of total anomalous pulmonary venous connection
Cardiac_surgery	include	OPCS4	K07.1 Correction of total anomalous pulmonary venous connection to supracardiac vessel
Cardiac_surgery	include	OPCS4	K07.2 Correction of total anomalous pulmonary venous connection to coronary sinus
Cardiac_surgery	include	OPCS4	K07.3 Correction of total anomalous pulmonary venous connection to infradiaphragmatic vessel
Cardiac_surgery	include	OPCS4	K07.8 Other specified correction of total anomalous pulmonary venous connection
Cardiac_surgery	include	OPCS4	K07.9 Unspecified correction of total anomalous pulmonary venous connection
Cardiac_surgery	include	OPCS4	K08 Repair of double outlet ventricle
Cardiac_surgery	include	OPCS4	K08.1 Repair of double outlet right ventricle with intraventricular tunnel
Cardiac_surgery	include	OPCS4	K08.2 Repair of Fallot-type double outlet right ventricle
Cardiac_surgery	include	OPCS4	K08.3 Repair of double outlet right ventricle
Cardiac_surgery	include	OPCS4	K08.4 Repair of double outlet left ventricle
Cardiac_surgery	include	OPCS4	K08.8 Other specified repair of double outlet ventricle
Cardiac_surgery	include	OPCS4	K08.9 Unspecified repair of double outlet ventricle
Cardiac_surgery	include	OPCS4	K09 Repair of defect of atrioventricular septum
Cardiac_surgery	include	OPCS4	K09.1 Repair of defect of atrioventricular septum using dual prosthetic patches
Cardiac_surgery	include	OPCS4	K09.2 Repair of defect of atrioventricular septum using prosthetic patch NEC
Cardiac_surgery	include	OPCS4	K09.3 Repair of defect of atrioventricular septum using tissue graft
Cardiac_surgery	include	OPCS4	K09.4 Repair of persistent ostium primum
Cardiac_surgery	include	OPCS4	K09.5 Primary repair of defect of atrioventricular septum NEC
Cardiac_surgery	include	OPCS4	K09.6 Revision of repair of defect of atrioventricular septum
Cardiac_surgery	include	OPCS4	K09.8 Other specified repair of defect of atrioventricular septum
Cardiac_surgery	include	OPCS4	K09.9 Unspecified repair of defect of atrioventricular septum
Cardiac_surgery	include	OPCS4	K10 Repair of defect of interatrial septum
Cardiac_surgery	include	OPCS4	K10.1 Repair of defect of interatrial septum using prosthetic patch
Cardiac_surgery	include	OPCS4	K10.2 Repair of defect of interatrial septum using pericardial patch
Cardiac_surgery	include	OPCS4	K10.3 Repair of defect of interatrial septum using tissue graft NEC
Cardiac_surgery	include	OPCS4	K10.4 Primary repair of defect of interatrial septum NEC
Cardiac_surgery	include	OPCS4	K10.5 Revision of repair of defect of interatrial septum
Cardiac_surgery	include	OPCS4	K10.8 Other specified repair of defect of interatrial septum
Cardiac_surgery	include	OPCS4	K10.9 Unspecified repair of defect of interatrial septum
Cardiac_surgery	include	OPCS4	K11 Repair of defect of interventricular septum
Cardiac_surgery	include	OPCS4	K11.1 Repair of defect of interventricular septum using prosthetic patch
Cardiac_surgery	include	OPCS4	K11.2 Repair of defect of interventricular septum using pericardial patch
Cardiac_surgery	include	OPCS4	K11.3 Repair of defect of interventricular septum using tissue graft NEC
Cardiac_surgery	include	OPCS4	K11.4 Primary repair of defect of interventricular septum NEC
Cardiac_surgery	include	OPCS4	K11.5 Revision of repair of defect of interventricular septum
Cardiac_surgery	include	OPCS4	K11.6 Repair of multiple interventricular septal defects
Cardiac_surgery	include	OPCS4	K11.7 Repair of interventricular septal defect using intraoperative transluminal prosthesis
Cardiac_surgery	include	OPCS4	K11.8 Other specified repair of defect of interventricular septum
Cardiac_surgery	include	OPCS4	K11.9 Unspecified repair of defect of interventricular septum
Cardiac_surgery	include	OPCS4	K12 Repair of defect of unspecified septum of heart
Cardiac_surgery	include	OPCS4	K12.1 Repair of defect of septum of heart using prosthetic patch NEC
Cardiac_surgery	include	OPCS4	K12.2 Repair of defect of septum of heart using pericardial patch NEC
Cardiac_surgery	include	OPCS4	K12.3 Repair of defect of septum of heart using tissue graft NEC
Cardiac_surgery	include	OPCS4	K12.4 Primary repair of defect of septum of heart NEC
Cardiac_surgery	include	OPCS4	K12.5 Revision of repair of septum of heart NEC
Cardiac_surgery	include	OPCS4	K12.8 Other specified repair of defect of unspecified septum of heart
Cardiac_surgery	include	OPCS4	K12.9 Unspecified repair of defect of unspecified septum of heart
Cardiac_surgery	include	OPCS4	K13 Transluminal repair of defect of septum
Cardiac_surgery	include	OPCS4	K13.1 Percutaneous transluminal repair of defect of interventricular septum using prosthesis
Cardiac_surgery	include	OPCS4	K13.2 Percutaneous transluminal repair of defect of interventricular septum NEC
Cardiac_surgery	include	OPCS4	K13.3 Percutaneous transluminal repair of defect of interatrial septum using prosthesis
Cardiac_surgery	include	OPCS4	K13.4 Percutaneous transluminal repair of defect of interatrial septum NEC
Cardiac_surgery	include	OPCS4	K13.5 Percutaneous transluminal repair of defect of unspecified septum using prosthesis
Cardiac_surgery	include	OPCS4	K13.8 Other specified transluminal repair of defect of septum
Cardiac_surgery	include	OPCS4	K13.9 Unspecified transluminal repair of defect of septum
Cardiac_surgery	include	OPCS4	K14 Other open operations on septum of heart
Cardiac_surgery	include	OPCS4	K14.1 Open enlargement of defect of atrial septum
Cardiac_surgery	include	OPCS4	K14.2 Open atrial septostomy
Cardiac_surgery	include	OPCS4	K14.3 Atrial septectomy
Cardiac_surgery	include	OPCS4	K14.4 Surgical atrial septation
Cardiac_surgery	include	OPCS4	K14.5 Open enlargement of defect of interventricular septum
Cardiac_surgery	include	OPCS4	K14.8 Other specified other open operations on septum of heart
Cardiac_surgery	include	OPCS4	K14.9 Unspecified other open operations on septum of heart
Cardiac_surgery	include	OPCS4	K15 Closed operations on septum of heart
Cardiac_surgery	include	OPCS4	K15.1 Closed enlargement of defect of atrial septum
Cardiac_surgery	include	OPCS4	K15.2 Closed atrial septostomy
Cardiac_surgery	include	OPCS4	K15.8 Other specified closed operations on septum of heart
Cardiac_surgery	include	OPCS4	K15.9 Unspecified closed operations on septum of heart
Cardiac_surgery	include	OPCS4	K16 Other therapeutic transluminal operations on septum of heart
Cardiac_surgery	include	OPCS4	K16.1 Percutaneous transluminal balloon atrial septostomy
Cardiac_surgery	include	OPCS4	K16.2 Percutaneous transluminal atrial septostomy NEC
Cardiac_surgery	include	OPCS4	K16.3 Percutaneous transluminal atrial septum fenestration closure with prosthesis
Cardiac_surgery	include	OPCS4	K16.4 Percutaneous transluminal atrial septum fenestration
Cardiac_surgery	include	OPCS4	K16.5 Percutaneous transluminal closure of patent oval foramen with prosthesis
Cardiac_surgery	include	OPCS4	K16.6 Percutaneous transluminal chemical mediated septal ablation
Cardiac_surgery	include	OPCS4	K16.8 Other specified other therapeutic transluminal operations on septum of heart
Cardiac_surgery	include	OPCS4	K16.9 Unspecified other therapeutic transluminal operations on septum of heart
Cardiac_surgery	include	OPCS4	K17 Repair of univentricular heart
Cardiac_surgery	include	OPCS4	K17.1 Total cavopulmonary connection with extracardiac inferior caval vein to pulmonary artery conduit
Cardiac_surgery	include	OPCS4	K17.2 Total cavopulmonary connection with lateral atrial tunnel
Cardiac_surgery	include	OPCS4	K17.3 Aortopulmonary reconstruction with systemic to pulmonary arterial shunt
Cardiac_surgery	include	OPCS4	K17.4 Aortopulmonary reconstruction with right ventricle to pulmonary arterial valveless conduit
Cardiac_surgery	include	OPCS4	K17.5 Biventricular repair of hypoplastic left heart syndrome
Cardiac_surgery	include	OPCS4	K17.6 Takedown of total cavopulmonary connection
Cardiac_surgery	include	OPCS4	K17.7 Conversion of atrial pulmonary anastomosis to total pulmonary connection
Cardiac_surgery	include	OPCS4	K17.8 Other specified repair of univentricular heart
Cardiac_surgery	include	OPCS4	K17.9 Unspecified repair of univentricular heart
Cardiac_surgery	include	OPCS4	K18 Creation of valved cardiac conduit
Cardiac_surgery	include	OPCS4	K18.1 Creation of valved conduit between atrium and ventricle of heart
Cardiac_surgery	include	OPCS4	K18.2 Creation of valved conduit between right atrium and pulmonary artery
Cardiac_surgery	include	OPCS4	K18.3 Creation of valved conduit between right ventricle of heart and pulmonary artery
Cardiac_surgery	include	OPCS4	K18.4 Creation of valved conduit between left ventricle of heart and aorta
Cardiac_surgery	include	OPCS4	K18.5 Revision of valved cardiac conduit
Cardiac_surgery	include	OPCS4	K18.6 Creation of valved conduit between left ventricle of heart and pulmonary artery
Cardiac_surgery	include	OPCS4	K18.7 Replacement of valved cardiac conduit
Cardiac_surgery	include	OPCS4	K18.8 Other specified creation of valved cardiac conduit
Cardiac_surgery	include	OPCS4	K18.9 Unspecified creation of valved cardiac conduit
Cardiac_surgery	include	OPCS4	K19 Creation of other cardiac conduit
Cardiac_surgery	include	OPCS4	K19.1 Creation of conduit between atrium and ventricle of heart NEC
Cardiac_surgery	include	OPCS4	K19.2 Creation of conduit between right atrium and pulmonary artery NEC
Cardiac_surgery	include	OPCS4	K19.3 Creation of conduit between right ventricle of heart and pulmonary artery NEC
Cardiac_surgery	include	OPCS4	K19.4 Creation of conduit between right ventricle of heart and vena cava
Cardiac_surgery	include	OPCS4	K19.5 Creation of conduit between left ventricle of heart and aorta NEC
Cardiac_surgery	include	OPCS4	K19.6 Revision of cardiac conduit NEC
Cardiac_surgery	include	OPCS4	K19.8 Other specified creation of other cardiac conduit
Cardiac_surgery	include	OPCS4	K19.9 Unspecified creation of other cardiac conduit
Cardiac_surgery	include	OPCS4	K20 Refashioning of atrium
Cardiac_surgery	include	OPCS4	K20.1 Correction of persistent sinus venosus
Cardiac_surgery	include	OPCS4	K20.2 Correction of partial anomalous pulmonary venous drainage
Cardiac_surgery	include	OPCS4	K20.3 Repair of cor triatriatum
Cardiac_surgery	include	OPCS4	K20.4 Repair of coronary sinus abnormality
Cardiac_surgery	include	OPCS4	K20.8 Other specified refashioning of atrium
Cardiac_surgery	include	OPCS4	K20.9 Unspecified refashioning of atrium
Cardiac_surgery	include	OPCS4	K22 Other operations on wall of atrium
Cardiac_surgery	include	OPCS4	K22.1 Excision of lesion of atrium
Cardiac_surgery	include	OPCS4	K22.2 Repair of atrium NEC
Cardiac_surgery	include	OPCS4	K22.3 Exclusion of left atrial appendage NEC
Cardiac_surgery	include	OPCS4	K22.8 Other specified other operations on wall of atrium
Cardiac_surgery	include	OPCS4	K22.9 Unspecified other operations on wall of atrium
Cardiac_surgery	include	OPCS4	K23 Other operations of wall of heart
Cardiac_surgery	include	OPCS4	K23.1 Excision of lesion of wall of heart NEC
Cardiac_surgery	include	OPCS4	K23.2 Biopsy of lesion of wall of heart
Cardiac_surgery	include	OPCS4	K23.3 Repair of wall of heart NEC
Cardiac_surgery	include	OPCS4	K23.4 Revascularisation of wall of heart
Cardiac_surgery	include	OPCS4	K23.5 Partial left ventriculectomy
Cardiac_surgery	include	OPCS4	K23.6 Cardiomyoplasty
Cardiac_surgery	include	OPCS4	K23.8 Other specified other operations of wall of heart
Cardiac_surgery	include	OPCS4	K23.9 Unspecified other operations of wall of heart
Cardiac_surgery	include	OPCS4	K24 Other operations on ventricles of heart
Cardiac_surgery	include	OPCS4	K24.1 Relief of right ventricular outflow tract obstruction
Cardiac_surgery	include	OPCS4	K24.2 Repair of double chambered right ventricle
Cardiac_surgery	include	OPCS4	K24.3 Repair of right ventricular aneurysm
Cardiac_surgery	include	OPCS4	K24.4 Repair of left ventricular aneurysm
Cardiac_surgery	include	OPCS4	K24.5 Relief of left ventricular outflow tract obstruction
Cardiac_surgery	include	OPCS4	K24.6 Myectomy of left ventricular outflow tract
Cardiac_surgery	include	OPCS4	K24.7 Myotomy of left ventricular outflow tract
Cardiac_surgery	include	OPCS4	K24.8 Other specified other operations on ventricles of heart
Cardiac_surgery	include	OPCS4	K24.9 Unspecified other operations on ventricles of heart
Cardiac_surgery	include	OPCS4	K25 Plastic repair of mitral valve
Cardiac_surgery	include	OPCS4	K25.1 Allograft replacement of mitral valve
Cardiac_surgery	include	OPCS4	K25.2 Xenograft replacement of mitral valve
Cardiac_surgery	include	OPCS4	K25.3 Prosthetic replacement of mitral valve
Cardiac_surgery	include	OPCS4	K25.4 Replacement of mitral valve NEC
Cardiac_surgery	include	OPCS4	K25.5 Mitral valve repair NEC
Cardiac_surgery	include	OPCS4	K25.8 Other specified plastic repair of mitral valve
Cardiac_surgery	include	OPCS4	K25.9 Unspecified plastic repair of mitral valve
Cardiac_surgery	include	OPCS4	K26 Plastic repair of aortic valve
Cardiac_surgery	include	OPCS4	K26.1 Allograft replacement of aortic valve
Cardiac_surgery	include	OPCS4	K26.2 Xenograft replacement of aortic valve
Cardiac_surgery	include	OPCS4	K26.3 Prosthetic replacement of aortic valve
Cardiac_surgery	include	OPCS4	K26.4 Replacement of aortic valve NEC
Cardiac_surgery	include	OPCS4	K26.5 Aortic valve repair NEC
Cardiac_surgery	include	OPCS4	K26.8 Other specified plastic repair of aortic valve
Cardiac_surgery	include	OPCS4	K26.9 Unspecified plastic repair of aortic valve
Cardiac_surgery	include	OPCS4	K27 Plastic repair of tricuspid valve
Cardiac_surgery	include	OPCS4	K27.1 Allograft replacement of tricuspid valve
Cardiac_surgery	include	OPCS4	K27.2 Xenograft replacement of tricuspid valve
Cardiac_surgery	include	OPCS4	K27.3 Prosthetic replacement of tricuspid valve
Cardiac_surgery	include	OPCS4	K27.4 Replacement of tricuspid valve NEC
Cardiac_surgery	include	OPCS4	K27.5 Repositioning of tricuspid valve
Cardiac_surgery	include	OPCS4	K27.6 Tricuspid valve repair NEC
Cardiac_surgery	include	OPCS4	K27.8 Other specified plastic repair of tricuspid valve
Cardiac_surgery	include	OPCS4	K27.9 Unspecified plastic repair of tricuspid valve
Cardiac_surgery	include	OPCS4	K28 Plastic repair of pulmonary valve
Cardiac_surgery	include	OPCS4	K28.1 Allograft replacement of pulmonary valve
Cardiac_surgery	include	OPCS4	K28.2 Xenograft replacement of pulmonary valve
Cardiac_surgery	include	OPCS4	K28.3 Prosthetic replacement of pulmonary valve
Cardiac_surgery	include	OPCS4	K28.4 Replacement of pulmonary valve NEC
Cardiac_surgery	include	OPCS4	K28.5 Pulmonary valve repair NEC
Cardiac_surgery	include	OPCS4	K28.8 Other specified plastic repair of pulmonary valve
Cardiac_surgery	include	OPCS4	K28.9 Unspecified plastic repair of pulmonary valve
Cardiac_surgery	include	OPCS4	K29 Plastic repair of unspecified valve of heart
Cardiac_surgery	include	OPCS4	K29.1 Allograft replacement of valve of heart NEC
Cardiac_surgery	include	OPCS4	K29.2 Xenograft replacement of valve of heart NEC
Cardiac_surgery	include	OPCS4	K29.3 Prosthetic replacement of valve of heart NEC
Cardiac_surgery	include	OPCS4	K29.4 Replacement of valve of heart NEC
Cardiac_surgery	include	OPCS4	K29.5 Repair of valve of heart NEC
Cardiac_surgery	include	OPCS4	K29.6 Truncal valve repair
Cardiac_surgery	include	OPCS4	K29.7 Replacement of truncal valve
Cardiac_surgery	include	OPCS4	K29.8 Other specified plastic repair of unspecified valve of heart
Cardiac_surgery	include	OPCS4	K29.9 Unspecified plastic repair of unspecified valve of heart
Cardiac_surgery	include	OPCS4	K30 Revision of plastic repair of valve of heart
Cardiac_surgery	include	OPCS4	K30.1 Revision of plastic repair of mitral valve
Cardiac_surgery	include	OPCS4	K30.2 Revision of plastic repair of aortic valve
Cardiac_surgery	include	OPCS4	K30.3 Revision of plastic repair of tricuspid valve
Cardiac_surgery	include	OPCS4	K30.4 Revision of plastic repair of pulmonary valve
Cardiac_surgery	include	OPCS4	K30.5 Revision of plastic repair of truncal valve
Cardiac_surgery	include	OPCS4	K30.8 Other specified revision of plastic repair of valve of heart
Cardiac_surgery	include	OPCS4	K30.9 Unspecified revision of plastic repair of valve of heart
Cardiac_surgery	include	OPCS4	K31 Open incision of valve of heart
Cardiac_surgery	include	OPCS4	K31.1 Open mitral valvotomy
Cardiac_surgery	include	OPCS4	K31.2 Open aortic valvotomy
Cardiac_surgery	include	OPCS4	K31.3 Open tricuspid valvotomy
Cardiac_surgery	include	OPCS4	K31.4 Open pulmonary valvotomy
Cardiac_surgery	include	OPCS4	K31.5 Open truncal valvotomy
Cardiac_surgery	include	OPCS4	K31.8 Other specified open incision of valve of heart
Cardiac_surgery	include	OPCS4	K31.9 Unspecified open incision of valve of heart
Cardiac_surgery	include	OPCS4	K32 Closed incision of valve of heart
Cardiac_surgery	include	OPCS4	K32.1 Closed mitral valvotomy
Cardiac_surgery	include	OPCS4	K32.2 Closed aortic valvotomy
Cardiac_surgery	include	OPCS4	K32.3 Closed tricuspid valvotomy
Cardiac_surgery	include	OPCS4	K32.4 Closed pulmonary valvotomy
Cardiac_surgery	include	OPCS4	K32.8 Other specified closed incision of valve of heart
Cardiac_surgery	include	OPCS4	K32.9 Unspecified closed incision of valve of heart
Cardiac_surgery	include	OPCS4	K33 Operations on aortic root
Cardiac_surgery	include	OPCS4	K33.1 Aortic root replacement using pulmonary valve autograft with right ventricle to pulmonary artery valved conduit
Cardiac_surgery	include	OPCS4	K33.2 Aortic root replacement using pulmonary valve autograft with right ventricle to pulmonary artery valved conduit and aortoventriculoplasty
Cardiac_surgery	include	OPCS4	K33.3 Aortic root replacement using homograft
Cardiac_surgery	include	OPCS4	K33.4 Aortic root replacement using mechanical prosthesis
Cardiac_surgery	include	OPCS4	K33.5 Aortic root replacement NEC
Cardiac_surgery	include	OPCS4	K33.6 Aortoventriculoplasty with pulmonary valve autograft
Cardiac_surgery	include	OPCS4	K33.8 Other specified operations on aortic root
Cardiac_surgery	include	OPCS4	K33.9 Unspecified operations on aortic root
Cardiac_surgery	include	OPCS4	K34 Other open operations on valve of heart
Cardiac_surgery	include	OPCS4	K34.1 Annuloplasty of mitral valve
Cardiac_surgery	include	OPCS4	K34.2 Annuloplasty of tricuspid valve
Cardiac_surgery	include	OPCS4	K34.3 Annuloplasty of valve of heart NEC
Cardiac_surgery	include	OPCS4	K34.4 Excision of vegetations of valve of heart
Cardiac_surgery	include	OPCS4	K34.5 Closure of tricuspid valve
Cardiac_surgery	include	OPCS4	K34.6 Closure of pulmonary valve
Cardiac_surgery	include	OPCS4	K34.8 Other specified other open operations on valve of heart
Cardiac_surgery	include	OPCS4	K34.9 Unspecified other open operations on valve of heart
Cardiac_surgery	include	OPCS4	K35 Therapeutic transluminal operations on valve of heart
Cardiac_surgery	include	OPCS4	K35.1 Percutaneous transluminal mitral valvotomy
Cardiac_surgery	include	OPCS4	K35.2 Percutaneous transluminal aortic valvotomy
Cardiac_surgery	include	OPCS4	K35.3 Percutaneous transluminal tricuspid valvotomy
Cardiac_surgery	include	OPCS4	K35.4 Percutaneous transluminal pulmonary valvotomy
Cardiac_surgery	include	OPCS4	K35.5 Percutaneous transluminal valvuloplasty
Cardiac_surgery	include	OPCS4	K35.6 Percutaneous transluminal pulmonary valve perforation and dilation
Cardiac_surgery	include	OPCS4	K35.7 Percutaneous transluminal pulmonary valve replacement
Cardiac_surgery	include	OPCS4	K35.8 Other specified therapeutic transluminal operations on valve of heart
Cardiac_surgery	include	OPCS4	K35.9 Unspecified therapeutic transluminal operations on valve of heart
Cardiac_surgery	include	OPCS4	K36 Excision of valve of heart
Cardiac_surgery	include	OPCS4	K36.1 Tricuspid valvectomy
Cardiac_surgery	include	OPCS4	K36.2 Pulmonary valvectomy
Cardiac_surgery	include	OPCS4	K36.8 Other specified excision of valve of heart
Cardiac_surgery	include	OPCS4	K36.9 Unspecified excision of valve of heart
Cardiac_surgery	include	OPCS4	K37 Removal of obstruction from structure adjacent to valve of heart
Cardiac_surgery	include	OPCS4	K37.1 Infundibulectomy of heart using patch
Cardiac_surgery	include	OPCS4	K37.2 Infundibulectomy of heart NEC
Cardiac_surgery	include	OPCS4	K37.3 Repair of subaortic stenosis
Cardiac_surgery	include	OPCS4	K37.4 Repair of supra-aortic stenosis
Cardiac_surgery	include	OPCS4	K37.5 Excision of supramitral ring
Cardiac_surgery	include	OPCS4	K37.6 Aortoventriculoplasty
Cardiac_surgery	include	OPCS4	K37.8 Other specified removal of obstruction from structure adjacent to valve of heart
Cardiac_surgery	include	OPCS4	K37.9 Unspecified removal of obstruction from structure adjacent to valve of heart
Cardiac_surgery	include	OPCS4	K38 Other operations on structure adjacent to valve of heart
Cardiac_surgery	include	OPCS4	K38.1 Operations on papillary muscle
Cardiac_surgery	include	OPCS4	K38.2 Operations on chordae tendineae
Cardiac_surgery	include	OPCS4	K38.3 Operations on mitral subvalvar apparatus
Cardiac_surgery	include	OPCS4	K38.4 Closure of aorto-left ventricular tunnel
Cardiac_surgery	include	OPCS4	K38.5 Closure of aortic sinus of Valsalva fistula
Cardiac_surgery	include	OPCS4	K38.6 Repair of aortic sinus of Valsalva aneurysm
Cardiac_surgery	include	OPCS4	K38.8 Other specified other operations on structure adjacent to valve of heart
Cardiac_surgery	include	OPCS4	K38.9 Unspecified other operations on structure adjacent to valve of heart
Cardiac_surgery	include	OPCS4	K40 Saphenous vein graft replacement of coronary artery
Cardiac_surgery	include	OPCS4	K40.1 Saphenous vein graft replacement of one coronary artery
Cardiac_surgery	include	OPCS4	K40.2 Saphenous vein graft replacement of two coronary arteries
Cardiac_surgery	include	OPCS4	K40.3 Saphenous vein graft replacement of three coronary arteries
Cardiac_surgery	include	OPCS4	K40.4 Saphenous vein graft replacement of four or more coronary arteries
Cardiac_surgery	include	OPCS4	K40.8 Other specified saphenous vein graft replacement of coronary artery
Cardiac_surgery	include	OPCS4	K40.9 Unspecified saphenous vein graft replacement of coronary artery
Cardiac_surgery	include	OPCS4	K41 Other autograft replacement of coronary artery
Cardiac_surgery	include	OPCS4	K41.1 Autograft replacement of one coronary artery NEC
Cardiac_surgery	include	OPCS4	K41.2 Autograft replacement of two coronary arteries NEC
Cardiac_surgery	include	OPCS4	K41.3 Autograft replacement of three coronary arteries NEC
Cardiac_surgery	include	OPCS4	K41.4 Autograft replacement of four or more coronary arteries NEC
Cardiac_surgery	include	OPCS4	K41.8 Other specified other autograft replacement of coronary artery
Cardiac_surgery	include	OPCS4	K41.9 Unspecified other autograft replacement of coronary artery
Cardiac_surgery	include	OPCS4	K42 Allograft replacement of coronary artery
Cardiac_surgery	include	OPCS4	K42.1 Allograft replacement of one coronary artery
Cardiac_surgery	include	OPCS4	K42.2 Allograft replacement of two coronary arteries
Cardiac_surgery	include	OPCS4	K42.3 Allograft replacement of three coronary arteries
Cardiac_surgery	include	OPCS4	K42.4 Allograft replacement of four or more coronary arteries
Cardiac_surgery	include	OPCS4	K42.8 Other specified allograft replacement of coronary artery
Cardiac_surgery	include	OPCS4	K42.9 Unspecified allograft replacement of coronary artery
Cardiac_surgery	include	OPCS4	K43 Prosthetic replacement of coronary artery
Cardiac_surgery	include	OPCS4	K43.1 Prosthetic replacement of one coronary artery
Cardiac_surgery	include	OPCS4	K43.2 Prosthetic replacement of two coronary arteries
Cardiac_surgery	include	OPCS4	K43.3 Prosthetic replacement of three coronary arteries
Cardiac_surgery	include	OPCS4	K43.4 Prosthetic replacement of four or more coronary arteries
Cardiac_surgery	include	OPCS4	K43.8 Other specified prosthetic replacement of coronary artery
Cardiac_surgery	include	OPCS4	K43.9 Unspecified prosthetic replacement of coronary artery
Cardiac_surgery	include	OPCS4	K44 Other replacement of coronary artery
Cardiac_surgery	include	OPCS4	K44.1 Replacement of coronary arteries using multiple methods
Cardiac_surgery	include	OPCS4	K44.2 Revision of replacement of coronary artery
Cardiac_surgery	include	OPCS4	K44.8 Other specified other replacement of coronary artery
Cardiac_surgery	include	OPCS4	K44.9 Unspecified other replacement of coronary artery
Cardiac_surgery	include	OPCS4	K45 Connection of thoracic artery to coronary artery
Cardiac_surgery	include	OPCS4	K45.1 Double anastomosis of mammary arteries to coronary arteries
Cardiac_surgery	include	OPCS4	K45.2 Double anastomosis of thoracic arteries to coronary arteries NEC
Cardiac_surgery	include	OPCS4	K45.3 Anastomosis of mammary artery to left anterior descending coronary artery
Cardiac_surgery	include	OPCS4	K45.4 Anastomosis of mammary artery to coronary artery NEC
Cardiac_surgery	include	OPCS4	K45.5 Anastomosis of thoracic artery to coronary artery NEC
Cardiac_surgery	include	OPCS4	K45.6 Revision of connection of thoracic artery to coronary artery
Cardiac_surgery	include	OPCS4	K45.8 Other specified connection of thoracic artery to coronary artery
Cardiac_surgery	include	OPCS4	K45.9 Unspecified connection of thoracic artery to coronary artery
Cardiac_surgery	include	OPCS4	K46 Other bypass of coronary artery
Cardiac_surgery	include	OPCS4	K46.1 Double implantation of mammary arteries into heart
Cardiac_surgery	include	OPCS4	K46.2 Double implantation of thoracic arteries into heart NEC
Cardiac_surgery	include	OPCS4	K46.3 Implantation of mammary artery into heart NEC
Cardiac_surgery	include	OPCS4	K46.4 Implantation of thoracic artery into heart NEC
Cardiac_surgery	include	OPCS4	K46.5 Revision of implantation of thoracic artery into heart
Cardiac_surgery	include	OPCS4	K46.8 Other specified other bypass of coronary artery
Cardiac_surgery	include	OPCS4	K46.9 Unspecified other bypass of coronary artery
Cardiac_surgery	include	OPCS4	K47 Repair of coronary artery
Cardiac_surgery	include	OPCS4	K47.1 Endarterectomy of coronary artery
Cardiac_surgery	include	OPCS4	K47.2 Repair of arteriovenous fistula of coronary artery
Cardiac_surgery	include	OPCS4	K47.3 Repair of aneurysm of coronary artery
Cardiac_surgery	include	OPCS4	K47.4 Repair of rupture of coronary artery
Cardiac_surgery	include	OPCS4	K47.5 Repair of arteriovenous malformation of coronary artery
Cardiac_surgery	include	OPCS4	K47.8 Other specified repair of coronary artery
Cardiac_surgery	include	OPCS4	K47.9 Unspecified repair of coronary artery
Cardiac_surgery	include	OPCS4	K48 Other open operations on coronary artery
Cardiac_surgery	include	OPCS4	K48.1 Transection of muscle bridge of coronary artery
Cardiac_surgery	include	OPCS4	K48.2 Transposition of coronary artery NEC
Cardiac_surgery	include	OPCS4	K48.3 Open angioplasty of coronary artery
Cardiac_surgery	include	OPCS4	K48.4 Exploration of coronary artery
Cardiac_surgery	include	OPCS4	K48.8 Other specified other open operations on coronary artery
Cardiac_surgery	include	OPCS4	K48.9 Unspecified other open operations on coronary artery
Cardiac_surgery	include	OPCS4	K53 Other incision of heart
Cardiac_surgery	include	OPCS4	K53.1 Inspection of valve of heart
Cardiac_surgery	include	OPCS4	K53.2 Exploration of heart NEC
Cardiac_surgery	include	OPCS4	K53.8 Other specified other incision of heart
Cardiac_surgery	include	OPCS4	K53.9 Unspecified other incision of heart
Cardiac_surgery	include	OPCS4	K54 Open heart assist operations
Cardiac_surgery	include	OPCS4	K54.1 Open implantation of ventricular assist device
Cardiac_surgery	include	OPCS4	K54.2 Open removal of ventricular assist device
Cardiac_surgery	include	OPCS4	K54.8 Other specified open heart assist operations
Cardiac_surgery	include	OPCS4	K54.9 Unspecified open heart assist operations
Cardiac_surgery	include	OPCS4	K55 Other open operations on heart
Cardiac_surgery	include	OPCS4	K55.1 Ligation of sinus of Valsalva
Cardiac_surgery	include	OPCS4	K55.2 Open chest massage of heart
Cardiac_surgery	include	OPCS4	K55.3 Open removal of cardiac thrombus
Cardiac_surgery	include	OPCS4	K55.4 Open removal of cardiac vegetations NEC
Cardiac_surgery	include	OPCS4	K55.5 Resection of heart tumour
Cardiac_surgery	include	OPCS4	K55.6 Repair of traumatic injury of heart
Cardiac_surgery	include	OPCS4	K55.8 Other specified other open operations on heart
Cardiac_surgery	include	OPCS4	K55.9 Unspecified other open operations on heart
Cardiac_surgery	include	OPCS4	K56 Transluminal heart assist operations
Cardiac_surgery	include	OPCS4	K56.1 Transluminal insertion of pulsation balloon into aorta
Cardiac_surgery	include	OPCS4	K56.2 Transluminal insertion of heart assist system NEC
Cardiac_surgery	include	OPCS4	K56.3 Transluminal maintenance of heart assist system
Cardiac_surgery	include	OPCS4	K56.4 Transluminal removal of heart assist system
Cardiac_surgery	include	OPCS4	K56.8 Other specified transluminal heart assist operations
Cardiac_surgery	include	OPCS4	K56.9 Unspecified transluminal heart assist operations
Cardiac_surgery	include	OPCS4	K57 Other therapeutic transluminal operations on heart
Cardiac_surgery	include	OPCS4	K58.3 Percutaneous transluminal right ventricular biopsy
Cardiac_surgery	include	OPCS4	K58.4 Percutaneous transluminal left ventricular biopsy
cardiac_thrombus	include	ICD10	I23.6 Thrombosis of atrium, auricular appendage and ventricle as current complications following acute myocardial infarction
cardiac_thrombus	include	ICD10	I51.3 Intracardiac thrombosis, not elsewhere classified
cardiac_transplantation	include	ICD10	T86.2 Heart transplant failure and rejection
cardiac_transplantation	include	ICD10	T86.3 Heart-lung transplant failure and rejection
cardiac_transplantation	include	ICD10	Z94.1 Heart transplant status
cardiac_transplantation	include	ICD10	Z94.3 Heart and lungs transplant status
cardiac_transplantation	include	OPCS4	K01.1 Allotransplantation of heart and lung
cardiac_transplantation	include	OPCS4	K02.1 Allotransplantation of heart NEC
cardiomyopathy_other	include	ICD10	I42.8 Other cardiomyopathies
cardioversion_no_af	exclude	ICD10	I48 Atrial fibrillation and flutter
cardioversion_no_af	exclude	ICD10	I48.0 Paroxysmal atrial fibrillation
cardioversion_no_af	exclude	ICD10	I48.1 Persistent atrial fibrillation
cardioversion_no_af	exclude	ICD10	I48.2 Chronic atrial fibrillation
cardioversion_no_af	exclude	ICD10	I48.3 Typical atrial flutter
cardioversion_no_af	exclude	ICD10	I48.4 Atypical atrial flutter
cardioversion_no_af	exclude	Non-cancer illness code, self-reported	atrial fibrillation
cardioversion_no_af	exclude	Non-cancer illness code, self-reported	atrial flutter
cardioversion_no_af	exclude	OPCS4	K62.1 Percutaneous transluminal ablation of pulmonary vein to left atrium conducting system
cardioversion_no_af	exclude	OPCS4	K62.2 Percutaneous transluminal ablation of atrial wall for atrial flutter
cardioversion_no_af	exclude	OPCS4	K62.3 Percutaneous transluminal ablation of conducting system of heart for atrial flutter NEC
cardioversion_no_af	include	OPCS4	X50.1 Direct current cardioversion
cardioversion_no_af	include	OPCS4	X50.2 External cardioversion NEC
cardioversion_no_af	include	Operation code	cardioversion
Cataract	include	ICD9	366 Cataract
Cataract	include	ICD9	3662 Traumatic cataract
Cataract	include	ICD9	3664 Cataract associated with other disorders
Cataract	include	ICD9	3665 After-cataract
Cataract	include	ICD9	3669 Cataract, unspecified
Cataract	include	ICD10	H25 Senile cataract
Cataract	include	ICD10	H25.0 Senile incipient cataract
Cataract	include	ICD10	H25.1 Senile nuclear cataract
Cataract	include	ICD10	H25.2 Senile cataract, morgagnian type
Cataract	include	ICD10	H25.8 Other senile cataract
Cataract	include	ICD10	H25.9 Senile cataract, unspecified
Cataract	include	ICD10	H26 Other cataract
Cataract	include	ICD10	H26.0 Infantile, juvenile and presenile cataract
Cataract	include	ICD10	H26.1 Traumatic cataract
Cataract	include	ICD10	H26.2 Complicated cataract
Cataract	include	ICD10	H26.3 Drug-induced cataract
Cataract	include	ICD10	H26.4 After-cataract
Cataract	include	ICD10	H26.8 Other specified cataract
Cataract	include	ICD10	H26.9 Cataract, unspecified
Cataract	include	Non-cancer illness code, self-reported	cataract
cerebral_artery_aneurysm	include	ICD9	4373 Cerebral aneurysm, nonruptured
cerebral_artery_aneurysm	include	ICD10	I67.1 Cerebral aneurysm, nonruptured
cerebral_artery_aneurysm	include	OPCS4	L33.1 Excision of aneurysm of cerebral artery
cerebral_artery_aneurysm	include	OPCS4	L33.2 Clipping of aneurysm of cerebral artery
cerebral_artery_aneurysm	include	OPCS4	L33.3 Ligation of aneurysm of cerebral artery NEC
cerebral_artery_aneurysm	include	OPCS4	L33.4 Obliteration of aneurysm of cerebral artery NEC
cerebral_artery_aneurysm	include	OPCS4	L33.8 Other specified operations on aneurysm of cerebral artery
Cervical_cancer	include	Cancer code, self-reported	cervical cancer
Cervical_cancer	include	ICD10	C53 Malignant neoplasm of cervix uteri
Cervical_cancer	include	ICD10	C53.0 Endocervix
Cervical_cancer	include	ICD10	C53.8 Overlapping lesion of cervix uteri
Cervical_cancer	include	ICD10	C53.9 Cervix uteri, unspecified
Cholelithiasis_or_Gallstones	include	ICD9	574 Cholelithiasis
Cholelithiasis_or_Gallstones	include	ICD9	5740 Calculus of gallbladder with acute cholecystitis
Cholelithiasis_or_Gallstones	include	ICD9	5741 Calculus of gallbladder with other cholecystitis
Cholelithiasis_or_Gallstones	include	ICD9	5742 Calculus of gallbladder without mention of cholecystitis
Cholelithiasis_or_Gallstones	include	ICD9	5745 Calculus of bile duct without mention of cholecystitis
Cholelithiasis_or_Gallstones	include	ICD10	K56.3 Gallstone ileus
Cholelithiasis_or_Gallstones	include	ICD10	K80 Cholelithiasis
Cholelithiasis_or_Gallstones	include	ICD10	K80.0 Calculus of gallbladder with acute cholecystitis
Cholelithiasis_or_Gallstones	include	ICD10	K80.1 Calculus of gallbladder with other cholecystitis
Cholelithiasis_or_Gallstones	include	ICD10	K80.2 Calculus of gallbladder without cholecystitis
Cholelithiasis_or_Gallstones	include	ICD10	K80.3 Calculus of bile duct with cholangitis
Cholelithiasis_or_Gallstones	include	ICD10	K80.4 Calculus of bile duct with cholecystitis
Cholelithiasis_or_Gallstones	include	ICD10	K80.5 Calculus of bile duct without cholangitis or cholecystitis
Cholelithiasis_or_Gallstones	include	ICD10	K80.8 Other cholelithiasis
Cholelithiasis_or_Gallstones	include	Non-cancer illness code, self-reported	cholelithiasis/gall stones
Cholelithiasis_or_Gallstones	include	OPCS4	J21.1 Open removal of calculus from gall bladder
Cholelithiasis_or_Gallstones	include	OPCS4	J24.2 Percutaneous fragmentation of calculus in gall bladder
Cholelithiasis_or_Gallstones	include	OPCS4	J24.3 Percutaneous dissolution therapy to calculus in gall bladder
Cholelithiasis_or_Gallstones	include	OPCS4	J26.1 Extracorporeal fragmentation of calculus in gall bladder
Cholelithiasis_or_Gallstones	include	Operation code	gallstones removed
Chronic_kidney_disease	include	ICD9	585 Chronic renal failure
Chronic_kidney_disease	include	ICD9	5859 Chronic renal failure
Chronic_kidney_disease	include	ICD10	I12.0 Hypertensive renal disease with renal failure
Chronic_kidney_disease	include	ICD10	I13.1 Hypertensive heart and renal disease with renal failure
Chronic_kidney_disease	include	ICD10	I13.2 Hypertensive heart and renal disease with both (congestive) heart failure and renal failure
Chronic_kidney_disease	include	ICD10	N18 Chronic renal failure
Chronic_kidney_disease	include	ICD10	N18.0 End-stage renal disease
Chronic_kidney_disease	include	ICD10	N18.1 Chronic kidney disease, stage 1
Chronic_kidney_disease	include	ICD10	N18.2 Chronic kidney disease, stage 2
Chronic_kidney_disease	include	ICD10	N18.3 Chronic kidney disease, stage 3
Chronic_kidney_disease	include	ICD10	N18.4 Chronic kidney disease, stage 4
Chronic_kidney_disease	include	ICD10	N18.5 Chronic kidney disease, stage 5
Chronic_kidney_disease	include	ICD10	N18.8 Other chronic renal failure
Chronic_kidney_disease	include	ICD10	N18.9 Chronic renal failure, unspecified
Chronic_kidney_disease	include	Non-cancer illness code, self-reported	diabetic nephropathy
Chronic_kidney_disease	include	Non-cancer illness code, self-reported	iga nephropathy
Chronic_kidney_disease	include	Non-cancer illness code, self-reported	kidney nephropathy
Chronic_kidney_disease	include	Non-cancer illness code, self-reported	renal failure requiring dialysis
Chronic_kidney_disease	include	Non-cancer illness code, self-reported	renal/kidney failure
Chronic_kidney_disease	include	OPCS4	M01 Transplantation of kidney
Chronic_kidney_disease	include	OPCS4	M01.1 Autotransplantation of kidney
Chronic_kidney_disease	include	OPCS4	M01.2 Allotransplantation of kidney from live donor
Chronic_kidney_disease	include	OPCS4	M01.3 Allotransplantation of kidney from cadaver NEC
Chronic_kidney_disease	include	OPCS4	M01.4 Allotransplantation of kidney from cadaver heart beating
Chronic_kidney_disease	include	OPCS4	M01.5 Allotransplantation of kidney from cadaver heart non-beating
Chronic_kidney_disease	include	OPCS4	M01.8 Other specified transplantation of kidney
Chronic_kidney_disease	include	OPCS4	M01.9 Unspecified transplantation of kidney
Chronic_kidney_disease	include	Operation code	renal/kidney transplant
Chronic_obstructive_pulmonary_disease	include	Blood clot, DVT, bronchitis, emphysema, asthma, rhinitis, eczema, allergy diagnosed by doctor	Emphysema/chronic bronchitis
Chronic_obstructive_pulmonary_disease	include	ICD9	491 Chronic bronchitis
Chronic_obstructive_pulmonary_disease	include	ICD9	492 Emphysema
Chronic_obstructive_pulmonary_disease	include	ICD9	496 Chronic airways obstruction, not elsewhere classified
Chronic_obstructive_pulmonary_disease	include	ICD9	4912 Obstructive chronic bronchitis
Chronic_obstructive_pulmonary_disease	include	ICD9	4919 Chronic bronchitis, unspecified
Chronic_obstructive_pulmonary_disease	include	ICD9	4929 Emphysema
Chronic_obstructive_pulmonary_disease	include	ICD9	4969 Chronic airways obstruction, not elsewhere classified
Chronic_obstructive_pulmonary_disease	include	ICD10	J41 Simple and mucopurulent chronic bronchitis
Chronic_obstructive_pulmonary_disease	include	ICD10	J41.0 Simple chronic bronchitis
Chronic_obstructive_pulmonary_disease	include	ICD10	J42 Unspecified chronic bronchitis
Chronic_obstructive_pulmonary_disease	include	ICD10	J43 Emphysema
Chronic_obstructive_pulmonary_disease	include	ICD10	J43.0 MacLeod's syndrome
Chronic_obstructive_pulmonary_disease	include	ICD10	J43.1 Panlobular emphysema
Chronic_obstructive_pulmonary_disease	include	ICD10	J43.2 Centrilobular emphysema
Chronic_obstructive_pulmonary_disease	include	ICD10	J43.8 Other emphysema
Chronic_obstructive_pulmonary_disease	include	ICD10	J43.9 Emphysema, unspecified
Chronic_obstructive_pulmonary_disease	include	ICD10	J44 Other chronic obstructive pulmonary disease
Chronic_obstructive_pulmonary_disease	include	ICD10	J44.0 Chronic obstructive pulmonary disease with acute lower respiratory infection
Chronic_obstructive_pulmonary_disease	include	ICD10	J44.1 Chronic obstructive pulmonary disease with acute exacerbation, unspecified
Chronic_obstructive_pulmonary_disease	include	ICD10	J44.8 Other specified chronic obstructive pulmonary disease
Chronic_obstructive_pulmonary_disease	include	ICD10	J44.9 Chronic obstructive pulmonary disease, unspecified
Chronic_obstructive_pulmonary_disease	include	Non-cancer illness code, self-reported	chronic obstructive airways disease/copd
Chronic_obstructive_pulmonary_disease	include	Non-cancer illness code, self-reported	emphysema
