## Supplementary Tables for "Assessment of valvular function in over 47,000 people using deep learning-based flow measurements" (part 2 of 3)

### Sheet: ST B - Disease definitions (continued)
Name	Include or exclude	Code type	Code description
Chronic_obstructive_pulmonary_disease	include	Non-cancer illness code, self-reported	emphysema/chronic bronchitis
cirrhosis	include	ICD9	4560 Oesophageal varices with bleeding
cirrhosis	include	ICD9	4561 Oesophageal varices without mention of bleeding
cirrhosis	include	ICD9	5712 Alcoholic cirrhosis of liver
cirrhosis	include	ICD9	5713 Alcoholic liver damage, unspecified
cirrhosis	include	ICD9	5714 Chronic hepatitis
cirrhosis	include	ICD9	5715 Cirrhosis of liver without mention of alcohol
cirrhosis	include	ICD9	5723 Portal hypertension
cirrhosis	include	ICD10	I85.0 Oesophageal varices with bleeding
cirrhosis	include	ICD10	I85.9 Oesophageal varices without bleeding
cirrhosis	include	ICD10	K70.2 Alcoholic fibrosis and sclerosis of liver
cirrhosis	include	ICD10	K70.3 Alcoholic cirrhosis of liver
cirrhosis	include	ICD10	K70.4 Alcoholic hepatic failure
cirrhosis	include	ICD10	K74.0 Hepatic fibrosis
cirrhosis	include	ICD10	K74.1 Hepatic sclerosis
cirrhosis	include	ICD10	K74.2 Hepatic fibrosis with hepatic sclerosis
cirrhosis	include	ICD10	K74.3 Primary biliary cirrhosis
cirrhosis	include	ICD10	K74.4 Secondary biliary cirrhosis
cirrhosis	include	ICD10	K74.5 Biliary cirrhosis, unspecified
cirrhosis	include	ICD10	K74.6 Other and unspecified cirrhosis of liver
cirrhosis	include	ICD10	K76.6 Portal hypertension
cirrhosis_strict	include	ICD9	4560 Oesophageal varices with bleeding
cirrhosis_strict	include	ICD9	4561 Oesophageal varices without mention of bleeding
cirrhosis_strict	include	ICD9	5712 Alcoholic cirrhosis of liver
cirrhosis_strict	include	ICD9	5713 Alcoholic liver damage, unspecified
cirrhosis_strict	include	ICD9	5715 Cirrhosis of liver without mention of alcohol
cirrhosis_strict	include	ICD9	5723 Portal hypertension
cirrhosis_strict	include	ICD10	I85.0 Oesophageal varices with bleeding
cirrhosis_strict	include	ICD10	I85.9 Oesophageal varices without bleeding
cirrhosis_strict	include	ICD10	K70.3 Alcoholic cirrhosis of liver
cirrhosis_strict	include	ICD10	K74.6 Other and unspecified cirrhosis of liver
cirrhosis_strict	include	ICD10	K76.6 Portal hypertension
coarctation	include	ICD10	Q25.1 Coarctation of aorta
Colorectal_cancer	include	Cancer code, self-reported	colon cancer/sigmoid cancer
Colorectal_cancer	include	Cancer code, self-reported	large bowel cancer/colorectal cancer
Colorectal_cancer	include	Cancer code, self-reported	rectal cancer
Colorectal_cancer	include	ICD9	153 Malignant neoplasm of colon
Colorectal_cancer	include	ICD9	1532 Malignant neoplasm of descending colon
Colorectal_cancer	include	ICD9	1533 Malignant neoplasm of sigmoid colon
Colorectal_cancer	include	ICD9	1541 Malignant neoplasm of rectum
Colorectal_cancer	include	ICD10	C18.0 Caecum
Colorectal_cancer	include	ICD10	C18.2 Ascending colon
Colorectal_cancer	include	ICD10	C18.3 Hepatic flexure
Colorectal_cancer	include	ICD10	C18.4 Transverse colon
Colorectal_cancer	include	ICD10	C18.5 Splenic flexure
Colorectal_cancer	include	ICD10	C18.6 Descending colon
Colorectal_cancer	include	ICD10	C18.7 Sigmoid colon
Colorectal_cancer	include	ICD10	C18.8 Overlapping lesion of colon
Colorectal_cancer	include	ICD10	C18.9 Colon, unspecified
Conduction_system_disease_only	include	ICD9	4263 Other left bundle branch block
Conduction_system_disease_only	include	ICD9	4264 Right bundle branch block
Conduction_system_disease_only	include	ICD9	4265 Bundle branch block, unspecified
Conduction_system_disease_only	include	ICD10	I44.0 Atrioventricular block, first degree
Conduction_system_disease_only	include	ICD10	I44.4 Left anterior fascicular block
Conduction_system_disease_only	include	ICD10	I44.5 Left posterior fascicular block
Conduction_system_disease_only	include	ICD10	I44.6 Other and unspecified fascicular block
Conduction_system_disease_only	include	ICD10	I44.7 Left bundle-branch block, unspecified
Conduction_system_disease_only	include	ICD10	I45.0 Right fascicular block
Conduction_system_disease_only	include	ICD10	I45.1 Other and unspecified right bundle-branch block
Conduction_system_disease_only	include	ICD10	I45.2 Bifascicular block
Conduction_system_disease_only	include	ICD10	I45.3 Trifascicular block
Conduction_system_disease_only	include	ICD10	I45.4 Nonspecific intraventricular block
Congenital_heart_disease	include	ICD9	745 Bulbus cordis anomalies and anomalies of cardiac septal closure
Congenital_heart_disease	include	ICD9	746 Other congenital anomalies of heart
Congenital_heart_disease	include	ICD9	7455 Ostium secundum type atrial septal defect
Congenital_heart_disease	include	ICD9	7464 Congenital insufficiency of aortic valve
Congenital_heart_disease	include	ICD9	7468 Other specified anomalies of heart
Congenital_heart_disease	include	ICD9	7469 Unspecified anomalies of heart
Congenital_heart_disease	include	ICD9	74687 Other specified anomalies of heart (congenital heart block)
Congenital_heart_disease	include	ICD9	74693 Cyanotic congenital heart disease, not otherwise specified
Congenital_heart_disease	include	ICD9	74699 Unspecified anomalies of heart
Congenital_heart_disease	include	ICD10	Q20.0 Common arterial trunk
Congenital_heart_disease	include	ICD10	Q20.1 Double outlet right ventricle
Congenital_heart_disease	include	ICD10	Q20.2 Double outlet left ventricle
Congenital_heart_disease	include	ICD10	Q20.3 Discordant ventriculoarterial connexion
Congenital_heart_disease	include	ICD10	Q20.4 Double inlet ventricle
Congenital_heart_disease	include	ICD10	Q20.5 Discordant atrioventricular connexion
Congenital_heart_disease	include	ICD10	Q20.6 Isomerism of atrial appendages
Congenital_heart_disease	include	ICD10	Q20.8 Other congenital malformations of cardiac chambers and connexions
Congenital_heart_disease	include	ICD10	Q20.9 Congenital malformation of cardiac chambers and connexions, unspecified
Congenital_heart_disease	include	ICD10	Q21 Congenital malformations of cardiac septa
Congenital_heart_disease	include	ICD10	Q21.0 Ventricular septal defect
Congenital_heart_disease	include	ICD10	Q21.1 Atrial septal defect
Congenital_heart_disease	include	ICD10	Q21.2 Atrioventricular septal defect
Congenital_heart_disease	include	ICD10	Q21.3 Tetralogy of Fallot
Congenital_heart_disease	include	ICD10	Q21.4 Aortopulmonary septal defect
Congenital_heart_disease	include	ICD10	Q21.8 Other congenital malformations of cardiac septa
Congenital_heart_disease	include	ICD10	Q21.9 Congenital malformation of cardiac septum, unspecified
Congenital_heart_disease	include	ICD10	Q22 Congenital malformations of pulmonary and tricuspid valves
Congenital_heart_disease	include	ICD10	Q22.1 Congenital pulmonary valve stenosis
Congenital_heart_disease	include	ICD10	Q22.2 Congenital pulmonary valve insufficiency
Congenital_heart_disease	include	ICD10	Q22.4 Congenital tricuspid stenosis
Congenital_heart_disease	include	ICD10	Q22.5 Ebstein's anomaly
Congenital_heart_disease	include	ICD10	Q22.8 Other congenital malformations of tricuspid valve
Congenital_heart_disease	include	ICD10	Q22.9 Congenital malformation of tricuspid valve, unspecified
Congenital_heart_disease	include	ICD10	Q23 Congenital malformations of aortic and mitral valves
Congenital_heart_disease	include	ICD10	Q23.0 Congenital stenosis of aortic valve
Congenital_heart_disease	include	ICD10	Q23.1 Congenital insufficiency of aortic valve
Congenital_heart_disease	include	ICD10	Q23.2 Congenital mitral stenosis
Congenital_heart_disease	include	ICD10	Q23.3 Congenital mitral insufficiency
Congenital_heart_disease	include	ICD10	Q23.4 Hypoplastic left heart syndrome
Congenital_heart_disease	include	ICD10	Q23.8 Other congenital malformations of aortic and mitral valves
Congenital_heart_disease	include	ICD10	Q23.9 Congenital malformation of aortic and mitral valves, unspecified
Congenital_heart_disease	include	ICD10	Q24 Other congenital malformations of heart
Congenital_heart_disease	include	ICD10	Q24.0 Dextrocardia
Congenital_heart_disease	include	ICD10	Q24.3 Pulmonary infundibular stenosis
Congenital_heart_disease	include	ICD10	Q24.4 Congenital subaortic stenosis
Congenital_heart_disease	include	ICD10	Q24.5 Malformation of coronary vessels
Congenital_heart_disease	include	ICD10	Q24.6 Congenital heart block
Congenital_heart_disease	include	ICD10	Q24.8 Other specified congenital malformations of heart
Congenital_heart_disease	include	ICD10	Q24.9 Congenital malformation of the heart, unspecified
Congenital_heart_disease	include	OPCS4	K04 Repair of tetralogy of Fallot
Congenital_heart_disease	include	OPCS4	K04.1 Repair of tetralogy of Fallot using valved right ventricular outflow conduit
Congenital_heart_disease	include	OPCS4	K04.2 Repair of tetralogy of Fallot using right ventricular outflow conduit NEC
Congenital_heart_disease	include	OPCS4	K04.4 Revision of repair of tetralogy of Fallot
Congenital_heart_disease	include	OPCS4	K07 Correction of total anomalous pulmonary venous connection
Congenital_heart_disease	include	OPCS4	K07.8 Other specified correction of total anomalous pulmonary venous connection
Congenital_heart_disease	include	OPCS4	K07.9 Unspecified correction of total anomalous pulmonary venous connection
Congenital_heart_disease	include	OPCS4	K09 Repair of defect of atrioventricular septum
Congenital_heart_disease	include	OPCS4	K09.1 Repair of defect of atrioventricular septum using dual prosthetic patches
Congenital_heart_disease	include	OPCS4	K09.2 Repair of defect of atrioventricular septum using prosthetic patch NEC
Congenital_heart_disease	include	OPCS4	K09.3 Repair of defect of atrioventricular septum using tissue graft
Congenital_heart_disease	include	OPCS4	K09.5 Primary repair of defect of atrioventricular septum NEC
Congenital_heart_disease	include	OPCS4	K09.9 Unspecified repair of defect of atrioventricular septum
Congenital_heart_disease	include	OPCS4	K10 Repair of defect of interatrial septum
Congenital_heart_disease	include	OPCS4	K10.1 Repair of defect of interatrial septum using prosthetic patch
Congenital_heart_disease	include	OPCS4	K10.2 Repair of defect of interatrial septum using pericardial patch
Congenital_heart_disease	include	OPCS4	K10.3 Repair of defect of interatrial septum using tissue graft NEC
Congenital_heart_disease	include	OPCS4	K10.4 Primary repair of defect of interatrial septum NEC
Congenital_heart_disease	include	OPCS4	K10.5 Revision of repair of defect of interatrial septum
Congenital_heart_disease	include	OPCS4	K10.8 Other specified repair of defect of interatrial septum
Congenital_heart_disease	include	OPCS4	K10.9 Unspecified repair of defect of interatrial septum
Congenital_heart_disease	include	OPCS4	K11 Repair of defect of interventricular septum
Congenital_heart_disease	include	OPCS4	K11.1 Repair of defect of interventricular septum using prosthetic patch
Congenital_heart_disease	include	OPCS4	K11.2 Repair of defect of interventricular septum using pericardial patch
Congenital_heart_disease	include	OPCS4	K11.4 Primary repair of defect of interventricular septum NEC
Congenital_heart_disease	include	OPCS4	K11.5 Revision of repair of defect of interventricular septum
Congenital_heart_disease	include	OPCS4	K11.9 Unspecified repair of defect of interventricular septum
Congenital_heart_disease	include	OPCS4	K12 Repair of defect of unspecified septum of heart
Congenital_heart_disease	include	OPCS4	K12.1 Repair of defect of septum of heart using prosthetic patch NEC
Congenital_heart_disease	include	OPCS4	K12.2 Repair of defect of septum of heart using pericardial patch NEC
Congenital_heart_disease	include	OPCS4	K12.4 Primary repair of defect of septum of heart NEC
Congenital_heart_disease	include	OPCS4	K12.8 Other specified repair of defect of unspecified septum of heart
Congenital_heart_disease	include	OPCS4	K13 Transluminal repair of defect of septum
Congenital_heart_disease	include	OPCS4	K13.1 Percutaneous transluminal repair of defect of interventricular septum using prosthesis
Congenital_heart_disease	include	OPCS4	K13.2 Percutaneous transluminal repair of defect of interventricular septum NEC
Congenital_heart_disease	include	OPCS4	K13.3 Percutaneous transluminal repair of defect of interatrial septum using prosthesis
Congenital_heart_disease	include	OPCS4	K13.4 Percutaneous transluminal repair of defect of interatrial septum NEC
Congenital_heart_disease	include	OPCS4	K16.3 Percutaneous transluminal atrial septum fenestration closure with prosthesis
Congenital_heart_disease	include	OPCS4	K16.5 Percutaneous transluminal closure of patent oval foramen with prosthesis
Congenital_heart_disease	include	OPCS4	K18 Creation of valved cardiac conduit
Congenital_heart_disease	include	OPCS4	K18.3 Creation of valved conduit between right ventricle of heart and pulmonary artery
Congenital_heart_disease	include	OPCS4	K18.4 Creation of valved conduit between left ventricle of heart and aorta
Congenital_heart_disease	include	OPCS4	K18.8 Other specified creation of valved cardiac conduit
Congenital_heart_disease	include	OPCS4	K19 Creation of other cardiac conduit
Congenital_heart_disease	include	OPCS4	K19.1 Creation of conduit between atrium and ventricle of heart NEC
Congenital_heart_disease	include	OPCS4	K19.3 Creation of conduit between right ventricle of heart and pulmonary artery NEC
Congenital_heart_disease	include	OPCS4	K20 Refashioning of atrium
Congenital_heart_disease	include	OPCS4	K20.1 Correction of persistent sinus venosus
Congenital_heart_disease	include	OPCS4	K20.2 Correction of partial anomalous pulmonary venous drainage
Congenital_heart_disease_Ebstein_anomaly	include	ICD10	Q22.5 Ebstein's anomaly
coronary_artery_aneurysm	include	ICD10	I25.4 Coronary artery aneurysm
coronary_artery_aneurysm	include	OPCS4	K47.3 Repair of aneurysm of coronary artery
Coronary_Artery_Disease	include	OPCS4	K40.1 Saphenous vein graft replacement of one coronary artery
Coronary_Artery_Disease	include	OPCS4	K40.2 Saphenous vein graft replacement of two coronary arteries
Coronary_Artery_Disease	include	OPCS4	K40.3 Saphenous vein graft replacement of three coronary arteries
Coronary_Artery_Disease	include	OPCS4	K40.4 Saphenous vein graft replacement of four or more coronary arteries
Coronary_Artery_Disease	include	OPCS4	K41.1 Autograft replacement of one coronary artery NEC
Coronary_Artery_Disease	include	OPCS4	K41.2 Autograft replacement of two coronary arteries NEC
Coronary_Artery_Disease	include	OPCS4	K41.3 Autograft replacement of three coronary arteries NEC
Coronary_Artery_Disease	include	OPCS4	K41.4 Autograft replacement of four or more coronary arteries NEC
Coronary_Artery_Disease	include	OPCS4	K45.1 Double anastomosis of mammary arteries to coronary arteries
Coronary_Artery_Disease	include	OPCS4	K45.2 Double anastomosis of thoracic arteries to coronary arteries NEC
Coronary_Artery_Disease	include	OPCS4	K45.3 Anastomosis of mammary artery to left anterior descending coronary artery
Coronary_Artery_Disease	include	OPCS4	K45.4 Anastomosis of mammary artery to coronary artery NEC
Coronary_Artery_Disease	include	OPCS4	K45.5 Anastomosis of thoracic artery to coronary artery NEC
Coronary_Artery_Disease	include	OPCS4	K49.1 Percutaneous transluminal balloon angioplasty of one coronary artery
Coronary_Artery_Disease	include	OPCS4	K49.2 Percutaneous transluminal balloon angioplasty of multiple coronary arteries
Coronary_Artery_Disease	include	OPCS4	K49.8 Other specified transluminal balloon angioplasty of coronary artery
Coronary_Artery_Disease	include	OPCS4	K49.9 Unspecified transluminal balloon angioplasty of coronary artery
Coronary_Artery_Disease	include	OPCS4	K50.2 Percutaneous transluminal coronary thrombolysis using streptokinase
Coronary_Artery_Disease	include	OPCS4	K75.1 Percutaneous transluminal balloon angioplasty and insertion of 1-2 drug-eluting stents into coronary artery
Coronary_Artery_Disease	include	OPCS4	K75.2 Percutaneous transluminal balloon angioplasty and insertion of 3 or more drug-eluting stents into coronary artery
Coronary_Artery_Disease	include	OPCS4	K75.3 Percutaneous transluminal balloon angioplasty and insertion of 1-2 stents into coronary artery
Coronary_Artery_Disease	include	OPCS4	K75.4 Percutaneous transluminal balloon angioplasty and insertion of 3 or more stents into coronary artery NEC
Coronary_Artery_Disease	include	OPCS4	K75.8 Other specified percutaneous transluminal balloon angioplasty and insertion of stent into coronary artery
Coronary_Artery_Disease	include	OPCS4	K75.9 Unspecified percutaneous transluminal balloon angioplasty and insertion of stent into coronary artery
Coronary_Artery_Disease	include	Source of myocardial infarction report	Death only
Coronary_Artery_Disease	include	Source of myocardial infarction report	Hospital admission
Coronary_Artery_Disease	include	Source of myocardial infarction report	Self-reported only
Coronary_Artery_Disease_HARD	include	ICD9	410 Acute myocardial infarction
Coronary_Artery_Disease_HARD	include	ICD9	411 Other acute and subacute forms of ischaemic heart disease
Coronary_Artery_Disease_HARD	include	ICD9	412 Old myocardial infarction
Coronary_Artery_Disease_HARD	include	ICD9	4109 Acute myocardial infarction
Coronary_Artery_Disease_HARD	include	ICD9	4119 Other acute and subacute forms of ischaemic heart disease
Coronary_Artery_Disease_HARD	include	ICD9	4129 Old myocardial infarction
Coronary_Artery_Disease_HARD	include	ICD10	I21 Acute myocardial infarction
Coronary_Artery_Disease_HARD	include	ICD10	I21.0 Acute transmural myocardial infarction of anterior wall
Coronary_Artery_Disease_HARD	include	ICD10	I21.1 Acute transmural myocardial infarction of inferior wall
Coronary_Artery_Disease_HARD	include	ICD10	I21.2 Acute transmural myocardial infarction of other sites
Coronary_Artery_Disease_HARD	include	ICD10	I21.3 Acute transmural myocardial infarction of unspecified site
Coronary_Artery_Disease_HARD	include	ICD10	I21.4 Acute subendocardial myocardial infarction
Coronary_Artery_Disease_HARD	include	ICD10	I21.9 Acute myocardial infarction, unspecified
Coronary_Artery_Disease_HARD	include	ICD10	I22 Subsequent myocardial infarction
Coronary_Artery_Disease_HARD	include	ICD10	I22.0 Subsequent myocardial infarction of anterior wall
Coronary_Artery_Disease_HARD	include	ICD10	I22.1 Subsequent myocardial infarction of inferior wall
Coronary_Artery_Disease_HARD	include	ICD10	I22.8 Subsequent myocardial infarction of other sites
Coronary_Artery_Disease_HARD	include	ICD10	I22.9 Subsequent myocardial infarction of unspecified site
Coronary_Artery_Disease_HARD	include	ICD10	I23 Certain current complications following acute myocardial infarction
Coronary_Artery_Disease_HARD	include	ICD10	I23.0 Haemopericardium as current complication following acute myocardial infarction
Coronary_Artery_Disease_HARD	include	ICD10	I23.1 Atrial septal defect as current complication following acute myocardial infarction
Coronary_Artery_Disease_HARD	include	ICD10	I23.2 Ventricular septal defect as current complication following acute myocardial infarction
Coronary_Artery_Disease_HARD	include	ICD10	I23.3 Rupture of cardiac wall without haemopericardium as current complication following acute myocardial infarction
Coronary_Artery_Disease_HARD	include	ICD10	I23.4 Rupture of chordae tendineae as current complication following acute myocardial infarction
Coronary_Artery_Disease_HARD	include	ICD10	I23.5 Rupture of papillary muscle as current complication following acute myocardial infarction
Coronary_Artery_Disease_HARD	include	ICD10	I23.6 Thrombosis of atrium, auricular appendage and ventricle as current complications following acute myocardial infarction
Coronary_Artery_Disease_HARD	include	ICD10	I23.8 Other current complications following acute myocardial infarction
Coronary_Artery_Disease_HARD	include	ICD10	I24 Other acute ischaemic heart diseases
Coronary_Artery_Disease_HARD	include	ICD10	I24.0 Coronary thrombosis not resulting in myocardial infarction
Coronary_Artery_Disease_HARD	include	ICD10	I24.1 Dressler's syndrome
Coronary_Artery_Disease_HARD	include	ICD10	I24.8 Other forms of acute ischaemic heart disease
Coronary_Artery_Disease_HARD	include	ICD10	I24.9 Acute ischaemic heart disease, unspecified
Coronary_Artery_Disease_HARD	include	ICD10	I25.2 Old myocardial infarction
Coronary_Artery_Disease_HARD	include	Non-cancer illness code, self-reported	heart attack/myocardial infarction
Coronary_Artery_Disease_HARD	include	OPCS4	K40 Saphenous vein graft replacement of coronary artery
Coronary_Artery_Disease_HARD	include	OPCS4	K40.1 Saphenous vein graft replacement of one coronary artery
Coronary_Artery_Disease_HARD	include	OPCS4	K40.2 Saphenous vein graft replacement of two coronary arteries
Coronary_Artery_Disease_HARD	include	OPCS4	K40.3 Saphenous vein graft replacement of three coronary arteries
Coronary_Artery_Disease_HARD	include	OPCS4	K40.4 Saphenous vein graft replacement of four or more coronary arteries
Coronary_Artery_Disease_HARD	include	OPCS4	K40.8 Other specified saphenous vein graft replacement of coronary artery
Coronary_Artery_Disease_HARD	include	OPCS4	K40.9 Unspecified saphenous vein graft replacement of coronary artery
Coronary_Artery_Disease_HARD	include	OPCS4	K41 Other autograft replacement of coronary artery
Coronary_Artery_Disease_HARD	include	OPCS4	K41.1 Autograft replacement of one coronary artery NEC
Coronary_Artery_Disease_HARD	include	OPCS4	K41.2 Autograft replacement of two coronary arteries NEC
Coronary_Artery_Disease_HARD	include	OPCS4	K41.3 Autograft replacement of three coronary arteries NEC
Coronary_Artery_Disease_HARD	include	OPCS4	K41.4 Autograft replacement of four or more coronary arteries NEC
Coronary_Artery_Disease_HARD	include	OPCS4	K41.8 Other specified other autograft replacement of coronary artery
Coronary_Artery_Disease_HARD	include	OPCS4	K41.9 Unspecified other autograft replacement of coronary artery
Coronary_Artery_Disease_HARD	include	OPCS4	K42 Allograft replacement of coronary artery
Coronary_Artery_Disease_HARD	include	OPCS4	K42.1 Allograft replacement of one coronary artery
Coronary_Artery_Disease_HARD	include	OPCS4	K42.2 Allograft replacement of two coronary arteries
Coronary_Artery_Disease_HARD	include	OPCS4	K42.3 Allograft replacement of three coronary arteries
Coronary_Artery_Disease_HARD	include	OPCS4	K42.4 Allograft replacement of four or more coronary arteries
Coronary_Artery_Disease_HARD	include	OPCS4	K42.8 Other specified allograft replacement of coronary artery
Coronary_Artery_Disease_HARD	include	OPCS4	K42.9 Unspecified allograft replacement of coronary artery
Coronary_Artery_Disease_HARD	include	OPCS4	K43 Prosthetic replacement of coronary artery
Coronary_Artery_Disease_HARD	include	OPCS4	K43.1 Prosthetic replacement of one coronary artery
Coronary_Artery_Disease_HARD	include	OPCS4	K43.2 Prosthetic replacement of two coronary arteries
Coronary_Artery_Disease_HARD	include	OPCS4	K43.3 Prosthetic replacement of three coronary arteries
Coronary_Artery_Disease_HARD	include	OPCS4	K43.4 Prosthetic replacement of four or more coronary arteries
Coronary_Artery_Disease_HARD	include	OPCS4	K43.8 Other specified prosthetic replacement of coronary artery
Coronary_Artery_Disease_HARD	include	OPCS4	K43.9 Unspecified prosthetic replacement of coronary artery
Coronary_Artery_Disease_HARD	include	OPCS4	K44 Other replacement of coronary artery
Coronary_Artery_Disease_HARD	include	OPCS4	K44.1 Replacement of coronary arteries using multiple methods
Coronary_Artery_Disease_HARD	include	OPCS4	K44.2 Revision of replacement of coronary artery
Coronary_Artery_Disease_HARD	include	OPCS4	K44.8 Other specified other replacement of coronary artery
Coronary_Artery_Disease_HARD	include	OPCS4	K44.9 Unspecified other replacement of coronary artery
Coronary_Artery_Disease_HARD	include	OPCS4	K45.1 Double anastomosis of mammary arteries to coronary arteries
Coronary_Artery_Disease_HARD	include	OPCS4	K45.2 Double anastomosis of thoracic arteries to coronary arteries NEC
Coronary_Artery_Disease_HARD	include	OPCS4	K45.3 Anastomosis of mammary artery to left anterior descending coronary artery
Coronary_Artery_Disease_HARD	include	OPCS4	K45.4 Anastomosis of mammary artery to coronary artery NEC
Coronary_Artery_Disease_HARD	include	OPCS4	K45.5 Anastomosis of thoracic artery to coronary artery NEC
Coronary_Artery_Disease_HARD	include	OPCS4	K45.6 Revision of connection of thoracic artery to coronary artery
Coronary_Artery_Disease_HARD	include	OPCS4	K45.8 Other specified connection of thoracic artery to coronary artery
Coronary_Artery_Disease_HARD	include	OPCS4	K45.9 Unspecified connection of thoracic artery to coronary artery
Coronary_Artery_Disease_HARD	include	OPCS4	K46 Other bypass of coronary artery
Coronary_Artery_Disease_HARD	include	OPCS4	K46.1 Double implantation of mammary arteries into heart
Coronary_Artery_Disease_HARD	include	OPCS4	K46.2 Double implantation of thoracic arteries into heart NEC
Coronary_Artery_Disease_HARD	include	OPCS4	K46.3 Implantation of mammary artery into heart NEC
Coronary_Artery_Disease_HARD	include	OPCS4	K46.4 Implantation of thoracic artery into heart NEC
Coronary_Artery_Disease_HARD	include	OPCS4	K46.5 Revision of implantation of thoracic artery into heart
Coronary_Artery_Disease_HARD	include	OPCS4	K46.8 Other specified other bypass of coronary artery
Coronary_Artery_Disease_HARD	include	OPCS4	K46.9 Unspecified other bypass of coronary artery
Coronary_Artery_Disease_HARD	include	OPCS4	K49.1 Percutaneous transluminal balloon angioplasty of one coronary artery
Coronary_Artery_Disease_HARD	include	OPCS4	K49.2 Percutaneous transluminal balloon angioplasty of multiple coronary arteries
Coronary_Artery_Disease_HARD	include	OPCS4	K49.3 Percutaneous transluminal balloon angioplasty of bypass graft of coronary artery
Coronary_Artery_Disease_HARD	include	OPCS4	K49.4 Percutaneous transluminal cutting balloon angioplasty of coronary artery
Coronary_Artery_Disease_HARD	include	OPCS4	K49.8 Other specified transluminal balloon angioplasty of coronary artery
Coronary_Artery_Disease_HARD	include	OPCS4	K49.9 Unspecified transluminal balloon angioplasty of coronary artery
Coronary_Artery_Disease_HARD	include	OPCS4	K50.1 Percutaneous transluminal laser coronary angioplasty
Coronary_Artery_Disease_HARD	include	OPCS4	K50.2 Percutaneous transluminal coronary thrombolysis using streptokinase
Coronary_Artery_Disease_HARD	include	OPCS4	K50.4 Percutaneous transluminal atherectomy of coronary artery
Coronary_Artery_Disease_HARD	include	OPCS4	K75.1 Percutaneous transluminal balloon angioplasty and insertion of 1-2 drug-eluting stents into coronary artery
Coronary_Artery_Disease_HARD	include	OPCS4	K75.2 Percutaneous transluminal balloon angioplasty and insertion of 3 or more drug-eluting stents into coronary artery
Coronary_Artery_Disease_HARD	include	OPCS4	K75.3 Percutaneous transluminal balloon angioplasty and insertion of 1-2 stents into coronary artery
Coronary_Artery_Disease_HARD	include	OPCS4	K75.4 Percutaneous transluminal balloon angioplasty and insertion of 3 or more stents into coronary artery NEC
Coronary_Artery_Disease_HARD	include	OPCS4	K75.8 Other specified percutaneous transluminal balloon angioplasty and insertion of stent into coronary artery
Coronary_Artery_Disease_HARD	include	OPCS4	K75.9 Unspecified percutaneous transluminal balloon angioplasty and insertion of stent into coronary artery
Coronary_Artery_Disease_HARD	include	Operation code	coronary angioplasty (ptca) +/- stent
Coronary_Artery_Disease_HARD	include	Operation code	coronary artery bypass grafts (cabg)
Coronary_Artery_Disease_HARD	include	Operation code	triple heart bypass
Coronary_Artery_Disease_HARD	include	Vascular/heart problems diagnosed by doctor	Heart attack
Coronary_Artery_Disease_INTERMEDIATE	include	ICD9	410 Acute myocardial infarction
Coronary_Artery_Disease_INTERMEDIATE	include	ICD9	411 Other acute and subacute forms of ischaemic heart disease
Coronary_Artery_Disease_INTERMEDIATE	include	ICD9	412 Old myocardial infarction
Coronary_Artery_Disease_INTERMEDIATE	include	ICD9	4109 Acute myocardial infarction
Coronary_Artery_Disease_INTERMEDIATE	include	ICD9	4119 Other acute and subacute forms of ischaemic heart disease
Coronary_Artery_Disease_INTERMEDIATE	include	ICD9	4129 Old myocardial infarction
Coronary_Artery_Disease_INTERMEDIATE	include	ICD9	4140 Coronary atherosclerosis
Coronary_Artery_Disease_INTERMEDIATE	include	ICD9	4148 Other specified forms of chronic ischaemic heart disease
Coronary_Artery_Disease_INTERMEDIATE	include	ICD9	4149 Chronic ischaemic heart disease, unspecified
Coronary_Artery_Disease_INTERMEDIATE	include	ICD10	I21 Acute myocardial infarction
Coronary_Artery_Disease_INTERMEDIATE	include	ICD10	I21.0 Acute transmural myocardial infarction of anterior wall
Coronary_Artery_Disease_INTERMEDIATE	include	ICD10	I21.1 Acute transmural myocardial infarction of inferior wall
Coronary_Artery_Disease_INTERMEDIATE	include	ICD10	I21.2 Acute transmural myocardial infarction of other sites
Coronary_Artery_Disease_INTERMEDIATE	include	ICD10	I21.3 Acute transmural myocardial infarction of unspecified site
Coronary_Artery_Disease_INTERMEDIATE	include	ICD10	I21.4 Acute subendocardial myocardial infarction
Coronary_Artery_Disease_INTERMEDIATE	include	ICD10	I21.9 Acute myocardial infarction, unspecified
Coronary_Artery_Disease_INTERMEDIATE	include	ICD10	I22 Subsequent myocardial infarction
Coronary_Artery_Disease_INTERMEDIATE	include	ICD10	I22.0 Subsequent myocardial infarction of anterior wall
Coronary_Artery_Disease_INTERMEDIATE	include	ICD10	I22.1 Subsequent myocardial infarction of inferior wall
Coronary_Artery_Disease_INTERMEDIATE	include	ICD10	I22.8 Subsequent myocardial infarction of other sites
Coronary_Artery_Disease_INTERMEDIATE	include	ICD10	I22.9 Subsequent myocardial infarction of unspecified site
Coronary_Artery_Disease_INTERMEDIATE	include	ICD10	I23 Certain current complications following acute myocardial infarction
Coronary_Artery_Disease_INTERMEDIATE	include	ICD10	I23.0 Haemopericardium as current complication following acute myocardial infarction
Coronary_Artery_Disease_INTERMEDIATE	include	ICD10	I23.1 Atrial septal defect as current complication following acute myocardial infarction
Coronary_Artery_Disease_INTERMEDIATE	include	ICD10	I23.2 Ventricular septal defect as current complication following acute myocardial infarction
Coronary_Artery_Disease_INTERMEDIATE	include	ICD10	I23.3 Rupture of cardiac wall without haemopericardium as current complication following acute myocardial infarction
Coronary_Artery_Disease_INTERMEDIATE	include	ICD10	I23.4 Rupture of chordae tendineae as current complication following acute myocardial infarction
Coronary_Artery_Disease_INTERMEDIATE	include	ICD10	I23.5 Rupture of papillary muscle as current complication following acute myocardial infarction
Coronary_Artery_Disease_INTERMEDIATE	include	ICD10	I23.6 Thrombosis of atrium, auricular appendage and ventricle as current complications following acute myocardial infarction
Coronary_Artery_Disease_INTERMEDIATE	include	ICD10	I23.8 Other current complications following acute myocardial infarction
Coronary_Artery_Disease_INTERMEDIATE	include	ICD10	I24 Other acute ischaemic heart diseases
Coronary_Artery_Disease_INTERMEDIATE	include	ICD10	I24.0 Coronary thrombosis not resulting in myocardial infarction
Coronary_Artery_Disease_INTERMEDIATE	include	ICD10	I24.1 Dressler's syndrome
Coronary_Artery_Disease_INTERMEDIATE	include	ICD10	I24.8 Other forms of acute ischaemic heart disease
Coronary_Artery_Disease_INTERMEDIATE	include	ICD10	I24.9 Acute ischaemic heart disease, unspecified
Coronary_Artery_Disease_INTERMEDIATE	include	ICD10	I25.1 Atherosclerotic heart disease
Coronary_Artery_Disease_INTERMEDIATE	include	ICD10	I25.2 Old myocardial infarction
Coronary_Artery_Disease_INTERMEDIATE	include	ICD10	I25.5 Ischaemic cardiomyopathy
Coronary_Artery_Disease_INTERMEDIATE	include	ICD10	I25.6 Silent myocardial ischaemia
Coronary_Artery_Disease_INTERMEDIATE	include	ICD10	I25.8 Other forms of chronic ischaemic heart disease
Coronary_Artery_Disease_INTERMEDIATE	include	ICD10	I25.9 Chronic ischaemic heart disease, unspecified
Coronary_Artery_Disease_INTERMEDIATE	include	Non-cancer illness code, self-reported	heart attack/myocardial infarction
Coronary_Artery_Disease_INTERMEDIATE	include	OPCS4	K40 Saphenous vein graft replacement of coronary artery
Coronary_Artery_Disease_INTERMEDIATE	include	OPCS4	K40.1 Saphenous vein graft replacement of one coronary artery
Coronary_Artery_Disease_INTERMEDIATE	include	OPCS4	K40.2 Saphenous vein graft replacement of two coronary arteries
Coronary_Artery_Disease_INTERMEDIATE	include	OPCS4	K40.3 Saphenous vein graft replacement of three coronary arteries
Coronary_Artery_Disease_INTERMEDIATE	include	OPCS4	K40.4 Saphenous vein graft replacement of four or more coronary arteries
Coronary_Artery_Disease_INTERMEDIATE	include	OPCS4	K40.8 Other specified saphenous vein graft replacement of coronary artery
Coronary_Artery_Disease_INTERMEDIATE	include	OPCS4	K40.9 Unspecified saphenous vein graft replacement of coronary artery
Coronary_Artery_Disease_INTERMEDIATE	include	OPCS4	K41 Other autograft replacement of coronary artery
Coronary_Artery_Disease_INTERMEDIATE	include	OPCS4	K41.1 Autograft replacement of one coronary artery NEC
Coronary_Artery_Disease_INTERMEDIATE	include	OPCS4	K41.2 Autograft replacement of two coronary arteries NEC
Coronary_Artery_Disease_INTERMEDIATE	include	OPCS4	K41.3 Autograft replacement of three coronary arteries NEC
Coronary_Artery_Disease_INTERMEDIATE	include	OPCS4	K41.4 Autograft replacement of four or more coronary arteries NEC
Coronary_Artery_Disease_INTERMEDIATE	include	OPCS4	K41.8 Other specified other autograft replacement of coronary artery
Coronary_Artery_Disease_INTERMEDIATE	include	OPCS4	K41.9 Unspecified other autograft replacement of coronary artery
Coronary_Artery_Disease_INTERMEDIATE	include	OPCS4	K42 Allograft replacement of coronary artery
Coronary_Artery_Disease_INTERMEDIATE	include	OPCS4	K42.1 Allograft replacement of one coronary artery
Coronary_Artery_Disease_INTERMEDIATE	include	OPCS4	K42.2 Allograft replacement of two coronary arteries
Coronary_Artery_Disease_INTERMEDIATE	include	OPCS4	K42.3 Allograft replacement of three coronary arteries
Coronary_Artery_Disease_INTERMEDIATE	include	OPCS4	K42.4 Allograft replacement of four or more coronary arteries
Coronary_Artery_Disease_INTERMEDIATE	include	OPCS4	K42.8 Other specified allograft replacement of coronary artery
Coronary_Artery_Disease_INTERMEDIATE	include	OPCS4	K42.9 Unspecified allograft replacement of coronary artery
Coronary_Artery_Disease_INTERMEDIATE	include	OPCS4	K43 Prosthetic replacement of coronary artery
Coronary_Artery_Disease_INTERMEDIATE	include	OPCS4	K43.1 Prosthetic replacement of one coronary artery
Coronary_Artery_Disease_INTERMEDIATE	include	OPCS4	K43.2 Prosthetic replacement of two coronary arteries
Coronary_Artery_Disease_INTERMEDIATE	include	OPCS4	K43.3 Prosthetic replacement of three coronary arteries
Coronary_Artery_Disease_INTERMEDIATE	include	OPCS4	K43.4 Prosthetic replacement of four or more coronary arteries
Coronary_Artery_Disease_INTERMEDIATE	include	OPCS4	K43.8 Other specified prosthetic replacement of coronary artery
Coronary_Artery_Disease_INTERMEDIATE	include	OPCS4	K43.9 Unspecified prosthetic replacement of coronary artery
Coronary_Artery_Disease_INTERMEDIATE	include	OPCS4	K44 Other replacement of coronary artery
Coronary_Artery_Disease_INTERMEDIATE	include	OPCS4	K44.1 Replacement of coronary arteries using multiple methods
Coronary_Artery_Disease_INTERMEDIATE	include	OPCS4	K44.2 Revision of replacement of coronary artery
Coronary_Artery_Disease_INTERMEDIATE	include	OPCS4	K44.8 Other specified other replacement of coronary artery
Coronary_Artery_Disease_INTERMEDIATE	include	OPCS4	K44.9 Unspecified other replacement of coronary artery
Coronary_Artery_Disease_INTERMEDIATE	include	OPCS4	K45.1 Double anastomosis of mammary arteries to coronary arteries
Coronary_Artery_Disease_INTERMEDIATE	include	OPCS4	K45.2 Double anastomosis of thoracic arteries to coronary arteries NEC
Coronary_Artery_Disease_INTERMEDIATE	include	OPCS4	K45.3 Anastomosis of mammary artery to left anterior descending coronary artery
Coronary_Artery_Disease_INTERMEDIATE	include	OPCS4	K45.4 Anastomosis of mammary artery to coronary artery NEC
Coronary_Artery_Disease_INTERMEDIATE	include	OPCS4	K45.5 Anastomosis of thoracic artery to coronary artery NEC
Coronary_Artery_Disease_INTERMEDIATE	include	OPCS4	K45.6 Revision of connection of thoracic artery to coronary artery
Coronary_Artery_Disease_INTERMEDIATE	include	OPCS4	K45.8 Other specified connection of thoracic artery to coronary artery
Coronary_Artery_Disease_INTERMEDIATE	include	OPCS4	K45.9 Unspecified connection of thoracic artery to coronary artery
Coronary_Artery_Disease_INTERMEDIATE	include	OPCS4	K46 Other bypass of coronary artery
Coronary_Artery_Disease_INTERMEDIATE	include	OPCS4	K46.1 Double implantation of mammary arteries into heart
Coronary_Artery_Disease_INTERMEDIATE	include	OPCS4	K46.2 Double implantation of thoracic arteries into heart NEC
Coronary_Artery_Disease_INTERMEDIATE	include	OPCS4	K46.3 Implantation of mammary artery into heart NEC
Coronary_Artery_Disease_INTERMEDIATE	include	OPCS4	K46.4 Implantation of thoracic artery into heart NEC
Coronary_Artery_Disease_INTERMEDIATE	include	OPCS4	K46.5 Revision of implantation of thoracic artery into heart
Coronary_Artery_Disease_INTERMEDIATE	include	OPCS4	K46.8 Other specified other bypass of coronary artery
Coronary_Artery_Disease_INTERMEDIATE	include	OPCS4	K46.9 Unspecified other bypass of coronary artery
Coronary_Artery_Disease_INTERMEDIATE	include	OPCS4	K49.1 Percutaneous transluminal balloon angioplasty of one coronary artery
Coronary_Artery_Disease_INTERMEDIATE	include	OPCS4	K49.2 Percutaneous transluminal balloon angioplasty of multiple coronary arteries
Coronary_Artery_Disease_INTERMEDIATE	include	OPCS4	K49.3 Percutaneous transluminal balloon angioplasty of bypass graft of coronary artery
Coronary_Artery_Disease_INTERMEDIATE	include	OPCS4	K49.4 Percutaneous transluminal cutting balloon angioplasty of coronary artery
Coronary_Artery_Disease_INTERMEDIATE	include	OPCS4	K49.8 Other specified transluminal balloon angioplasty of coronary artery
Coronary_Artery_Disease_INTERMEDIATE	include	OPCS4	K49.9 Unspecified transluminal balloon angioplasty of coronary artery
Coronary_Artery_Disease_INTERMEDIATE	include	OPCS4	K50.1 Percutaneous transluminal laser coronary angioplasty
Coronary_Artery_Disease_INTERMEDIATE	include	OPCS4	K50.2 Percutaneous transluminal coronary thrombolysis using streptokinase
Coronary_Artery_Disease_INTERMEDIATE	include	OPCS4	K50.4 Percutaneous transluminal atherectomy of coronary artery
Coronary_Artery_Disease_INTERMEDIATE	include	OPCS4	K75.1 Percutaneous transluminal balloon angioplasty and insertion of 1-2 drug-eluting stents into coronary artery
Coronary_Artery_Disease_INTERMEDIATE	include	OPCS4	K75.2 Percutaneous transluminal balloon angioplasty and insertion of 3 or more drug-eluting stents into coronary artery
Coronary_Artery_Disease_INTERMEDIATE	include	OPCS4	K75.3 Percutaneous transluminal balloon angioplasty and insertion of 1-2 stents into coronary artery
Coronary_Artery_Disease_INTERMEDIATE	include	OPCS4	K75.4 Percutaneous transluminal balloon angioplasty and insertion of 3 or more stents into coronary artery NEC
Coronary_Artery_Disease_INTERMEDIATE	include	OPCS4	K75.8 Other specified percutaneous transluminal balloon angioplasty and insertion of stent into coronary artery
Coronary_Artery_Disease_INTERMEDIATE	include	OPCS4	K75.9 Unspecified percutaneous transluminal balloon angioplasty and insertion of stent into coronary artery
Coronary_Artery_Disease_INTERMEDIATE	include	Operation code	coronary angioplasty (ptca) +/- stent
Coronary_Artery_Disease_INTERMEDIATE	include	Operation code	coronary artery bypass grafts (cabg)
Coronary_Artery_Disease_INTERMEDIATE	include	Operation code	triple heart bypass
Coronary_Artery_Disease_INTERMEDIATE	include	Vascular/heart problems diagnosed by doctor	Heart attack
Coronary_Artery_Disease_SOFT	include	ICD9	410 Acute myocardial infarction
Coronary_Artery_Disease_SOFT	include	ICD9	411 Other acute and subacute forms of ischaemic heart disease
Coronary_Artery_Disease_SOFT	include	ICD9	412 Old myocardial infarction
Coronary_Artery_Disease_SOFT	include	ICD9	413 Angina pectoris
Coronary_Artery_Disease_SOFT	include	ICD9	4109 Acute myocardial infarction
Coronary_Artery_Disease_SOFT	include	ICD9	4119 Other acute and subacute forms of ischaemic heart disease
Coronary_Artery_Disease_SOFT	include	ICD9	4129 Old myocardial infarction
Coronary_Artery_Disease_SOFT	include	ICD9	4139 Angina pectoris
Coronary_Artery_Disease_SOFT	include	ICD9	4140 Coronary atherosclerosis
Coronary_Artery_Disease_SOFT	include	ICD9	4148 Other specified forms of chronic ischaemic heart disease
Coronary_Artery_Disease_SOFT	include	ICD9	4149 Chronic ischaemic heart disease, unspecified
Coronary_Artery_Disease_SOFT	include	ICD10	I20 Angina pectoris
Coronary_Artery_Disease_SOFT	include	ICD10	I20.0 Unstable angina
Coronary_Artery_Disease_SOFT	include	ICD10	I20.1 Angina pectoris with documented spasm
Coronary_Artery_Disease_SOFT	include	ICD10	I20.8 Other forms of angina pectoris
Coronary_Artery_Disease_SOFT	include	ICD10	I20.9 Angina pectoris, unspecified
Coronary_Artery_Disease_SOFT	include	ICD10	I21 Acute myocardial infarction
Coronary_Artery_Disease_SOFT	include	ICD10	I21.0 Acute transmural myocardial infarction of anterior wall
Coronary_Artery_Disease_SOFT	include	ICD10	I21.1 Acute transmural myocardial infarction of inferior wall
Coronary_Artery_Disease_SOFT	include	ICD10	I21.2 Acute transmural myocardial infarction of other sites
Coronary_Artery_Disease_SOFT	include	ICD10	I21.3 Acute transmural myocardial infarction of unspecified site
Coronary_Artery_Disease_SOFT	include	ICD10	I21.4 Acute subendocardial myocardial infarction
Coronary_Artery_Disease_SOFT	include	ICD10	I21.9 Acute myocardial infarction, unspecified
Coronary_Artery_Disease_SOFT	include	ICD10	I22 Subsequent myocardial infarction
Coronary_Artery_Disease_SOFT	include	ICD10	I22.0 Subsequent myocardial infarction of anterior wall
Coronary_Artery_Disease_SOFT	include	ICD10	I22.1 Subsequent myocardial infarction of inferior wall
Coronary_Artery_Disease_SOFT	include	ICD10	I22.8 Subsequent myocardial infarction of other sites
Coronary_Artery_Disease_SOFT	include	ICD10	I22.9 Subsequent myocardial infarction of unspecified site
Coronary_Artery_Disease_SOFT	include	ICD10	I23 Certain current complications following acute myocardial infarction
Coronary_Artery_Disease_SOFT	include	ICD10	I23.0 Haemopericardium as current complication following acute myocardial infarction
Coronary_Artery_Disease_SOFT	include	ICD10	I23.1 Atrial septal defect as current complication following acute myocardial infarction
Coronary_Artery_Disease_SOFT	include	ICD10	I23.2 Ventricular septal defect as current complication following acute myocardial infarction
Coronary_Artery_Disease_SOFT	include	ICD10	I23.3 Rupture of cardiac wall without haemopericardium as current complication following acute myocardial infarction
Coronary_Artery_Disease_SOFT	include	ICD10	I23.4 Rupture of chordae tendineae as current complication following acute myocardial infarction
Coronary_Artery_Disease_SOFT	include	ICD10	I23.5 Rupture of papillary muscle as current complication following acute myocardial infarction
Coronary_Artery_Disease_SOFT	include	ICD10	I23.6 Thrombosis of atrium, auricular appendage and ventricle as current complications following acute myocardial infarction
Coronary_Artery_Disease_SOFT	include	ICD10	I23.8 Other current complications following acute myocardial infarction
Coronary_Artery_Disease_SOFT	include	ICD10	I24 Other acute ischaemic heart diseases
Coronary_Artery_Disease_SOFT	include	ICD10	I24.0 Coronary thrombosis not resulting in myocardial infarction
Coronary_Artery_Disease_SOFT	include	ICD10	I24.1 Dressler's syndrome
Coronary_Artery_Disease_SOFT	include	ICD10	I24.8 Other forms of acute ischaemic heart disease
Coronary_Artery_Disease_SOFT	include	ICD10	I24.9 Acute ischaemic heart disease, unspecified
Coronary_Artery_Disease_SOFT	include	ICD10	I25.1 Atherosclerotic heart disease
Coronary_Artery_Disease_SOFT	include	ICD10	I25.2 Old myocardial infarction
Coronary_Artery_Disease_SOFT	include	ICD10	I25.5 Ischaemic cardiomyopathy
Coronary_Artery_Disease_SOFT	include	ICD10	I25.6 Silent myocardial ischaemia
Coronary_Artery_Disease_SOFT	include	ICD10	I25.8 Other forms of chronic ischaemic heart disease
Coronary_Artery_Disease_SOFT	include	ICD10	I25.9 Chronic ischaemic heart disease, unspecified
Coronary_Artery_Disease_SOFT	include	Non-cancer illness code, self-reported	angina
Coronary_Artery_Disease_SOFT	include	Non-cancer illness code, self-reported	heart attack/myocardial infarction
Coronary_Artery_Disease_SOFT	include	OPCS4	K40 Saphenous vein graft replacement of coronary artery
Coronary_Artery_Disease_SOFT	include	OPCS4	K40.1 Saphenous vein graft replacement of one coronary artery
Coronary_Artery_Disease_SOFT	include	OPCS4	K40.2 Saphenous vein graft replacement of two coronary arteries
Coronary_Artery_Disease_SOFT	include	OPCS4	K40.3 Saphenous vein graft replacement of three coronary arteries
Coronary_Artery_Disease_SOFT	include	OPCS4	K40.4 Saphenous vein graft replacement of four or more coronary arteries
Coronary_Artery_Disease_SOFT	include	OPCS4	K40.8 Other specified saphenous vein graft replacement of coronary artery
Coronary_Artery_Disease_SOFT	include	OPCS4	K40.9 Unspecified saphenous vein graft replacement of coronary artery
Coronary_Artery_Disease_SOFT	include	OPCS4	K41 Other autograft replacement of coronary artery
Coronary_Artery_Disease_SOFT	include	OPCS4	K41.1 Autograft replacement of one coronary artery NEC
Coronary_Artery_Disease_SOFT	include	OPCS4	K41.2 Autograft replacement of two coronary arteries NEC
Coronary_Artery_Disease_SOFT	include	OPCS4	K41.3 Autograft replacement of three coronary arteries NEC
Coronary_Artery_Disease_SOFT	include	OPCS4	K41.4 Autograft replacement of four or more coronary arteries NEC
Coronary_Artery_Disease_SOFT	include	OPCS4	K41.8 Other specified other autograft replacement of coronary artery
Coronary_Artery_Disease_SOFT	include	OPCS4	K41.9 Unspecified other autograft replacement of coronary artery
Coronary_Artery_Disease_SOFT	include	OPCS4	K42 Allograft replacement of coronary artery
Coronary_Artery_Disease_SOFT	include	OPCS4	K42.1 Allograft replacement of one coronary artery
Coronary_Artery_Disease_SOFT	include	OPCS4	K42.2 Allograft replacement of two coronary arteries
Coronary_Artery_Disease_SOFT	include	OPCS4	K42.3 Allograft replacement of three coronary arteries
Coronary_Artery_Disease_SOFT	include	OPCS4	K42.4 Allograft replacement of four or more coronary arteries
Coronary_Artery_Disease_SOFT	include	OPCS4	K42.8 Other specified allograft replacement of coronary artery
Coronary_Artery_Disease_SOFT	include	OPCS4	K42.9 Unspecified allograft replacement of coronary artery
Coronary_Artery_Disease_SOFT	include	OPCS4	K43 Prosthetic replacement of coronary artery
Coronary_Artery_Disease_SOFT	include	OPCS4	K43.1 Prosthetic replacement of one coronary artery
Coronary_Artery_Disease_SOFT	include	OPCS4	K43.2 Prosthetic replacement of two coronary arteries
Coronary_Artery_Disease_SOFT	include	OPCS4	K43.3 Prosthetic replacement of three coronary arteries
Coronary_Artery_Disease_SOFT	include	OPCS4	K43.4 Prosthetic replacement of four or more coronary arteries
Coronary_Artery_Disease_SOFT	include	OPCS4	K43.8 Other specified prosthetic replacement of coronary artery
Coronary_Artery_Disease_SOFT	include	OPCS4	K43.9 Unspecified prosthetic replacement of coronary artery
Coronary_Artery_Disease_SOFT	include	OPCS4	K44 Other replacement of coronary artery
Coronary_Artery_Disease_SOFT	include	OPCS4	K44.1 Replacement of coronary arteries using multiple methods
Coronary_Artery_Disease_SOFT	include	OPCS4	K44.2 Revision of replacement of coronary artery
Coronary_Artery_Disease_SOFT	include	OPCS4	K44.8 Other specified other replacement of coronary artery
Coronary_Artery_Disease_SOFT	include	OPCS4	K44.9 Unspecified other replacement of coronary artery
Coronary_Artery_Disease_SOFT	include	OPCS4	K45.1 Double anastomosis of mammary arteries to coronary arteries
Coronary_Artery_Disease_SOFT	include	OPCS4	K45.2 Double anastomosis of thoracic arteries to coronary arteries NEC
Coronary_Artery_Disease_SOFT	include	OPCS4	K45.3 Anastomosis of mammary artery to left anterior descending coronary artery
Coronary_Artery_Disease_SOFT	include	OPCS4	K45.4 Anastomosis of mammary artery to coronary artery NEC
Coronary_Artery_Disease_SOFT	include	OPCS4	K45.5 Anastomosis of thoracic artery to coronary artery NEC
Coronary_Artery_Disease_SOFT	include	OPCS4	K45.6 Revision of connection of thoracic artery to coronary artery
Coronary_Artery_Disease_SOFT	include	OPCS4	K45.8 Other specified connection of thoracic artery to coronary artery
Coronary_Artery_Disease_SOFT	include	OPCS4	K45.9 Unspecified connection of thoracic artery to coronary artery
Coronary_Artery_Disease_SOFT	include	OPCS4	K46 Other bypass of coronary artery
Coronary_Artery_Disease_SOFT	include	OPCS4	K46.1 Double implantation of mammary arteries into heart
Coronary_Artery_Disease_SOFT	include	OPCS4	K46.2 Double implantation of thoracic arteries into heart NEC
Coronary_Artery_Disease_SOFT	include	OPCS4	K46.3 Implantation of mammary artery into heart NEC
Coronary_Artery_Disease_SOFT	include	OPCS4	K46.4 Implantation of thoracic artery into heart NEC
Coronary_Artery_Disease_SOFT	include	OPCS4	K46.5 Revision of implantation of thoracic artery into heart
Coronary_Artery_Disease_SOFT	include	OPCS4	K46.8 Other specified other bypass of coronary artery
Coronary_Artery_Disease_SOFT	include	OPCS4	K46.9 Unspecified other bypass of coronary artery
Coronary_Artery_Disease_SOFT	include	OPCS4	K49.1 Percutaneous transluminal balloon angioplasty of one coronary artery
Coronary_Artery_Disease_SOFT	include	OPCS4	K49.2 Percutaneous transluminal balloon angioplasty of multiple coronary arteries
Coronary_Artery_Disease_SOFT	include	OPCS4	K49.3 Percutaneous transluminal balloon angioplasty of bypass graft of coronary artery
Coronary_Artery_Disease_SOFT	include	OPCS4	K49.4 Percutaneous transluminal cutting balloon angioplasty of coronary artery
Coronary_Artery_Disease_SOFT	include	OPCS4	K49.8 Other specified transluminal balloon angioplasty of coronary artery
Coronary_Artery_Disease_SOFT	include	OPCS4	K49.9 Unspecified transluminal balloon angioplasty of coronary artery
Coronary_Artery_Disease_SOFT	include	OPCS4	K50.1 Percutaneous transluminal laser coronary angioplasty
Coronary_Artery_Disease_SOFT	include	OPCS4	K50.2 Percutaneous transluminal coronary thrombolysis using streptokinase
Coronary_Artery_Disease_SOFT	include	OPCS4	K50.4 Percutaneous transluminal atherectomy of coronary artery
Coronary_Artery_Disease_SOFT	include	OPCS4	K75.1 Percutaneous transluminal balloon angioplasty and insertion of 1-2 drug-eluting stents into coronary artery
Coronary_Artery_Disease_SOFT	include	OPCS4	K75.2 Percutaneous transluminal balloon angioplasty and insertion of 3 or more drug-eluting stents into coronary artery
Coronary_Artery_Disease_SOFT	include	OPCS4	K75.3 Percutaneous transluminal balloon angioplasty and insertion of 1-2 stents into coronary artery
Coronary_Artery_Disease_SOFT	include	OPCS4	K75.4 Percutaneous transluminal balloon angioplasty and insertion of 3 or more stents into coronary artery NEC
Coronary_Artery_Disease_SOFT	include	OPCS4	K75.8 Other specified percutaneous transluminal balloon angioplasty and insertion of stent into coronary artery
Coronary_Artery_Disease_SOFT	include	OPCS4	K75.9 Unspecified percutaneous transluminal balloon angioplasty and insertion of stent into coronary artery
Coronary_Artery_Disease_SOFT	include	Operation code	coronary angioplasty (ptca) +/- stent
Coronary_Artery_Disease_SOFT	include	Operation code	coronary artery bypass grafts (cabg)
Coronary_Artery_Disease_SOFT	include	Operation code	triple heart bypass
Coronary_Artery_Disease_SOFT	include	Vascular/heart problems diagnosed by doctor	Angina
Coronary_Artery_Disease_SOFT	include	Vascular/heart problems diagnosed by doctor	Heart attack
Crohns_disease	include	ICD9	555 Regional enteritis
Crohns_disease	include	ICD9	5550 Regional enteritis of small intestine
Crohns_disease	include	ICD9	5551 Regional enteritis of large intestine
Crohns_disease	include	ICD9	5552 Regional enteritis of small intestine with large intestine
Crohns_disease	include	ICD9	5559 Regional enteritis, unspecified site
Crohns_disease	include	ICD10	K50 Crohn's disease [regional enteritis]
Crohns_disease	include	ICD10	K50.0 Crohn's disease of small intestine
Crohns_disease	include	ICD10	K50.1 Crohn's disease of large intestine
Crohns_disease	include	ICD10	K50.8 Other Crohn's disease
Crohns_disease	include	ICD10	K50.9 Crohn's disease, unspecified
DCM_I42	include	ICD10	I42.0 Dilated cardiomyopathy
death	include	Death record origin	Hospital Episode Statistics from England
death	include	Death record origin	National Cancer Intelligence Network
death	include	Death record origin	Originating from England/Wales
death	include	Death record origin	Originating from Scotland
death	include	Death record origin	Patient Episode Database for Wales
death	include	Death record origin	Scottish Morbidity Records
Depression	include	ICD9	3119 Depressive disorder, not elsewhere classified
Depression	include	ICD10	F32 Depressive episode
Depression	include	ICD10	F32.0 Mild depressive episode
Depression	include	ICD10	F32.1 Moderate depressive episode
Depression	include	ICD10	F32.2 Severe depressive episode without psychotic symptoms
Depression	include	ICD10	F32.3 Severe depressive episode with psychotic symptoms
Depression	include	ICD10	F32.8 Other depressive episodes
Depression	include	ICD10	F32.9 Depressive episode, unspecified
Depression	include	ICD10	F33 Recurrent depressive disorder
Depression	include	ICD10	F33.0 Recurrent depressive disorder, current episode mild
Depression	include	ICD10	F33.1 Recurrent depressive disorder, current episode moderate
Depression	include	ICD10	F33.2 Recurrent depressive disorder, current episode severe without psychotic symptoms
Depression	include	ICD10	F33.3 Recurrent depressive disorder, current episode severe with psychotic symptoms
Depression	include	ICD10	F33.4 Recurrent depressive disorder, currently in remission
Depression	include	ICD10	F33.8 Other recurrent depressive disorders
Depression	include	ICD10	F33.9 Recurrent depressive disorder, unspecified
Depression	include	Non-cancer illness code, self-reported	depression
Dermatitis	include	ICD9	691 Atopic dermatitis and related conditions
Dermatitis	include	ICD9	692 Contact dermatitis and other eczema
Dermatitis	include	ICD9	6918 Other atopic dermatitis and related conditions
Dermatitis	include	ICD9	6927 Contact dermatitis and other eczema due to due to solar radiation
Dermatitis	include	ICD9	6929 Contact dermatitis and other eczema due to unspecified cause
Dermatitis	include	ICD9	69180 Atopic dermatitis
Dermatitis	include	ICD10	L20 Atopic dermatitis
Dermatitis	include	ICD10	L20.8 Other atopic dermatitis
Dermatitis	include	ICD10	L20.9 Atopic dermatitis, unspecified
Dermatitis	include	ICD10	L21 Seborrhoeic dermatitis
Dermatitis	include	ICD10	L21.0 Seborrhoea capitis
Dermatitis	include	ICD10	L21.8 Other seborrhoeic dermatitis
Dermatitis	include	ICD10	L21.9 Seborrhoeic dermatitis, unspecified
Dermatitis	include	ICD10	L22 Diaper [napkin] dermatitis
Dermatitis	include	ICD10	L23 Allergic contact dermatitis
Dermatitis	include	ICD10	L23.0 Allergic contact dermatitis due to metals
Dermatitis	include	ICD10	L23.1 Allergic contact dermatitis due to adhesives
Dermatitis	include	ICD10	L23.2 Allergic contact dermatitis due to cosmetics
Dermatitis	include	ICD10	L23.3 Allergic contact dermatitis due to drugs in contact with the skin
Dermatitis	include	ICD10	L23.4 Allergic contact dermatitis due to dyes
Dermatitis	include	ICD10	L23.5 Allergic contact dermatitis due to other chemical products
Dermatitis	include	ICD10	L23.7 Allergic contact dermatitis due to plants, except food
Dermatitis	include	ICD10	L23.8 Allergic contact dermatitis due to other agents
Dermatitis	include	ICD10	L23.9 Allergic contact dermatitis, unspecified cause
Dermatitis	include	ICD10	L24 Irritant contact dermatitis
Dermatitis	include	ICD10	L24.0 Irritant contact dermatitis due to detergents
Dermatitis	include	ICD10	L24.4 Irritant contact dermatitis due to drugs in contact with the skin
Dermatitis	include	ICD10	L24.8 Irritant contact dermatitis due to other agents
Dermatitis	include	ICD10	L24.9 Irritant contact dermatitis, unspecified cause
Dermatitis	include	ICD10	L25 Unspecified contact dermatitis
Dermatitis	include	ICD10	L25.0 Unspecified contact dermatitis due to cosmetics
Dermatitis	include	ICD10	L25.1 Unspecified contact dermatitis due to drugs in contact with the skin
Dermatitis	include	ICD10	L25.2 Unspecified contact dermatitis due to dyes
Dermatitis	include	ICD10	L25.3 Unspecified contact dermatitis due to other chemical products
Dermatitis	include	ICD10	L25.8 Unspecified contact dermatitis due to other agents
Dermatitis	include	ICD10	L25.9 Unspecified contact dermatitis, unspecified cause
Dermatitis	include	ICD10	L26 Exfoliative dermatitis
Dermatitis	include	ICD10	L27 Dermatitis due to substances taken internally
Dermatitis	include	ICD10	L27.0 Generalised skin eruption due to drugs and medicaments
Dermatitis	include	ICD10	L27.1 Localised skin eruption due to drugs and medicaments
Dermatitis	include	ICD10	L27.2 Dermatitis due to ingested food
Dermatitis	include	ICD10	L27.8 Dermatitis due to other substances taken internally
Dermatitis	include	ICD10	L27.9 Dermatitis due to unspecified substance taken internally
Dermatitis	include	ICD10	L28 Lichen simplex chronicus and prurigo
Dermatitis	include	ICD10	L28.0 Lichen simplex chronicus
Dermatitis	include	ICD10	L28.1 Prurigo nodularis
Dermatitis	include	ICD10	L28.2 Other prurigo
Dermatitis	include	ICD10	L29 Pruritus
Dermatitis	include	ICD10	L29.0 Pruritus ani
Dermatitis	include	ICD10	L29.2 Pruritus vulvae
Dermatitis	include	ICD10	L29.3 Anogenital pruritus, unspecified
Dermatitis	include	ICD10	L29.8 Other pruritus
Dermatitis	include	ICD10	L29.9 Pruritus, unspecified
Dermatitis	include	ICD10	L30 Other dermatitis
Dermatitis	include	ICD10	L30.0 Nummular dermatitis
Dermatitis	include	ICD10	L30.1 Dyshidrosis [pompholyx]
Dermatitis	include	ICD10	L30.3 Infective dermatitis
Dermatitis	include	ICD10	L30.4 Erythema intertrigo
Dermatitis	include	ICD10	L30.5 Pityriasis alba
Dermatitis	include	ICD10	L30.8 Other specified dermatitis
Dermatitis	include	ICD10	L30.9 Dermatitis, unspecified
Dermatitis	include	Non-cancer illness code, self-reported	eczema/dermatitis
diabetes_ICD	include	ICD10	E10 Insulin-dependent diabetes mellitus
diabetes_ICD	include	ICD10	E10.0 With coma
diabetes_ICD	include	ICD10	E10.1 With ketoacidosis
diabetes_ICD	include	ICD10	E10.2 With renal complications
diabetes_ICD	include	ICD10	E10.3 With ophthalmic complications
diabetes_ICD	include	ICD10	E10.4 With neurological complications
diabetes_ICD	include	ICD10	E10.5 With peripheral circulatory complications
diabetes_ICD	include	ICD10	E10.6 With other specified complications
diabetes_ICD	include	ICD10	E10.7 With multiple complications
diabetes_ICD	include	ICD10	E10.8 With unspecified complications
diabetes_ICD	include	ICD10	E10.9 Without complications
diabetes_ICD	include	ICD10	E11 Non-insulin-dependent diabetes mellitus
diabetes_ICD	include	ICD10	E11.0 With coma
diabetes_ICD	include	ICD10	E11.1 With ketoacidosis
diabetes_ICD	include	ICD10	E11.2 With renal complications
diabetes_ICD	include	ICD10	E11.3 With ophthalmic complications
diabetes_ICD	include	ICD10	E11.4 With neurological complications
diabetes_ICD	include	ICD10	E11.5 With peripheral circulatory complications
diabetes_ICD	include	ICD10	E11.6 With other specified complications
diabetes_ICD	include	ICD10	E11.7 With multiple complications
diabetes_ICD	include	ICD10	E11.8 With unspecified complications
diabetes_ICD	include	ICD10	E11.9 Without complications
diabetes_ICD	include	ICD10	E13 Other specified diabetes mellitus
diabetes_ICD	include	ICD10	E13.0 With coma
diabetes_ICD	include	ICD10	E13.1 With ketoacidosis
diabetes_ICD	include	ICD10	E13.2 With renal complications
diabetes_ICD	include	ICD10	E13.3 With ophthalmic complications
diabetes_ICD	include	ICD10	E13.4 With neurological complications
diabetes_ICD	include	ICD10	E13.5 With peripheral circulatory complications
diabetes_ICD	include	ICD10	E13.6 With other specified complications
diabetes_ICD	include	ICD10	E13.7 With multiple complications
diabetes_ICD	include	ICD10	E13.8 With unspecified complications
diabetes_ICD	include	ICD10	E13.9 Without complications
diabetes_ICD	include	ICD10	G59.0 Diabetic mononeuropathy
diabetes_ICD	include	ICD10	G63.2 Diabetic polyneuropathy
diabetes_ICD	include	ICD10	H28.0 Diabetic cataract
diabetes_ICD	include	ICD10	H36.0 Diabetic retinopathy
diabetes_ICD	include	ICD10	N08.3 Glomerular disorders in diabetes mellitus
diabetes_ICD	include	ICD10	O24.0 Pre-existing diabetes mellitus, insulin-dependent
Diabetes_Type_1	include	ICD10	E10 Insulin-dependent diabetes mellitus
Diabetes_Type_1	include	ICD10	E10.0 With coma
Diabetes_Type_1	include	ICD10	E10.1 With ketoacidosis
Diabetes_Type_1	include	ICD10	E10.2 With renal complications
Diabetes_Type_1	include	ICD10	E10.3 With ophthalmic complications
Diabetes_Type_1	include	ICD10	E10.4 With neurological complications
Diabetes_Type_1	include	ICD10	E10.5 With peripheral circulatory complications
Diabetes_Type_1	include	ICD10	E10.6 With other specified complications
Diabetes_Type_1	include	ICD10	E10.7 With multiple complications
Diabetes_Type_1	include	ICD10	E10.8 With unspecified complications
Diabetes_Type_1	include	ICD10	E10.9 Without complications
Diabetes_Type_1	include	Non-cancer illness code, self-reported	type 1 diabetes
Diabetes_Type_2	include	ICD10	E11 Non-insulin-dependent diabetes mellitus
Diabetes_Type_2	include	ICD10	E11.0 With coma
Diabetes_Type_2	include	ICD10	E11.1 With ketoacidosis
Diabetes_Type_2	include	ICD10	E11.2 With renal complications
Diabetes_Type_2	include	ICD10	E11.3 With ophthalmic complications
Diabetes_Type_2	include	ICD10	E11.4 With neurological complications
Diabetes_Type_2	include	ICD10	E11.5 With peripheral circulatory complications
Diabetes_Type_2	include	ICD10	E11.6 With other specified complications
Diabetes_Type_2	include	ICD10	E11.7 With multiple complications
Diabetes_Type_2	include	ICD10	E11.8 With unspecified complications
Diabetes_Type_2	include	ICD10	E11.9 Without complications
Diabetes_Type_2	include	Non-cancer illness code, self-reported	type 2 diabetes
Diverticular_disease	include	ICD9	562 Diverticula of intestine
Diverticular_disease	include	ICD9	5620 Diverticula of small intestine
Diverticular_disease	include	ICD9	5621 Diverticula of colon
Diverticular_disease	include	ICD10	K57 Diverticular disease of intestine
Diverticular_disease	include	ICD10	K57.0 Diverticular disease of small intestine with perforation and abscess
Diverticular_disease	include	ICD10	K57.1 Diverticular disease of small intestine without perforation or abscess
Diverticular_disease	include	ICD10	K57.2 Diverticular disease of large intestine with perforation and abscess
Diverticular_disease	include	ICD10	K57.3 Diverticular disease of large intestine without perforation or abscess
Diverticular_disease	include	ICD10	K57.4 Diverticular disease of both small and large intestine with perforation and abscess
Diverticular_disease	include	ICD10	K57.5 Diverticular disease of both small and large intestine without perforation or abscess
Diverticular_disease	include	ICD10	K57.8 Diverticular disease of intestine, part unspecified, with perforation and abscess
Diverticular_disease	include	ICD10	K57.9 Diverticular disease of intestine, part unspecified, without perforation or abscess
Diverticular_disease	include	Non-cancer illness code, self-reported	diverticular disease/diverticulitis
down_syndrome	include	ICD10	Q90.9 Down's syndrome, unspecified
echocardiography	include	OPCS4	U20.1 Transthoracic echocardiography
echocardiography	include	OPCS4	U20.2 Transoesophageal echocardiography
echocardiography	include	OPCS4	U20.8 Other specified diagnostic Echocardiography
echocardiography	include	OPCS4	U20.9 Unspecified diagnostic Echocardiography
endocarditis	include	ICD10	B37.6 Candidal endocarditis
endocarditis	include	ICD10	I33.0 Acute and subacute infective endocarditis
endocarditis	include	ICD10	I33.9 Acute endocarditis, unspecified
endocarditis	include	ICD10	I38 Endocarditis, valve unspecified
endocarditis	include	ICD10	I39.8 Endocarditis, valve unspecified, in diseases classified elsewhere
endocarditis	include	OPCS4	K34.4 Excision of vegetations of valve of heart
Enlarged_prostate	include	ICD9	600 Hyperplasia of prostate
Enlarged_prostate	include	ICD9	6009 Hyperplasia of prostate
Enlarged_prostate	include	ICD9	60099 Hyperplasia of prostate (not otherwise specified)
Enlarged_prostate	include	ICD10	N40 Hyperplasia of prostate
Enlarged_prostate	include	Non-cancer illness code, self-reported	enlarged prostate
Epilepsy	include	ICD9	3451 Generalized convulsive epilepsy
Epilepsy	include	ICD9	3452 Petit mal status
Epilepsy	include	ICD9	3454 Partial epilepsy, with impairment of consciousness
Epilepsy	include	ICD9	3459 Epilepsy, unspecified
Epilepsy	include	ICD9	34509 Generalized nonconvulsive epilepsy (other and unspecified)
Epilepsy	include	ICD9	34510 Generalized convulsive epilepsy (grand mal and major epilepsy)
Epilepsy	include	ICD9	34519 Generalized convulsive epilepsy (other and unspecified)
Epilepsy	include	ICD10	G40 Epilepsy
Epilepsy	include	ICD10	G40.0 Localisation-related (focal) (partial) idiopathic epilepsy and epileptic syndromes with seizures of localised onset
Epilepsy	include	ICD10	G40.1 Localisation-related (focal) (partial) symptomatic epilepsy and epileptic syndromes with simple partial seizures
Epilepsy	include	ICD10	G40.2 Localisation-related (focal) (partial) symptomatic epilepsy and epileptic syndromes with complex partial seizures
Epilepsy	include	ICD10	G40.3 Generalised idiopathic epilepsy and epileptic syndromes
Epilepsy	include	ICD10	G40.4 Other generalised epilepsy and epileptic syndromes
Epilepsy	include	ICD10	G40.5 Special epileptic syndromes
Epilepsy	include	ICD10	G40.6 Grand mal seizures, unspecified (with or without petit mal)
Epilepsy	include	ICD10	G40.7 Petit mal, unspecified, without grand mal seizures
Epilepsy	include	ICD10	G40.8 Other epilepsy
Epilepsy	include	ICD10	G40.9 Epilepsy, unspecified
Epilepsy	include	Non-cancer illness code, self-reported	epilepsy
fibromuscular_dysplasia	include	ICD10	I77.3 Arterial fibromuscular dysplasia
fracture_limbs	include	ICD10	M84.03 Malunion of fracture (Forearm)
fracture_limbs	include	ICD10	M84.06 Malunion of fracture (Lower leg)
fracture_limbs	include	ICD10	M84.13 Nonunion of fracture [pseudarthrosis] (Forearm)
fracture_limbs	include	ICD10	M84.16 Nonunion of fracture [pseudarthrosis] (Lower leg)
fracture_limbs	include	ICD10	M84.17 Nonunion of fracture [pseudarthrosis] (Ankle and foot)
fracture_limbs	include	ICD10	S32.40 Fracture of acetabulum (closed)
fracture_limbs	include	ICD10	S42.2 Fracture of upper end of humerus
fracture_limbs	include	ICD10	S42.3 Fracture of shaft of humerus
fracture_limbs	include	ICD10	S42.4 Fracture of lower end of humerus
fracture_limbs	include	ICD10	S42.10 Fracture of scapula (closed)
fracture_limbs	include	ICD10	S42.20 Fracture of upper end of humerus (closed)
fracture_limbs	include	ICD10	S42.30 Fracture of shaft of humerus (closed)
fracture_limbs	include	ICD10	S42.40 Fracture of lower end of humerus (closed)
fracture_limbs	include	ICD10	S42.41 Fracture of lower end of humerus (open)
fracture_limbs	include	ICD10	S52.0 Fracture of upper end of ulna
fracture_limbs	include	ICD10	S52.00 Fracture of upper end of ulna (closed)
fracture_limbs	include	ICD10	S52.1 Fracture of upper end of radius
fracture_limbs	include	ICD10	S52.5 Fracture of lower end of radius
fracture_limbs	include	ICD10	S52.6 Fracture of lower end of both ulna and radius
fracture_limbs	include	ICD10	S52.8 Fracture of other parts of forearm
fracture_limbs	include	ICD10	S52.10 Fracture of upper end of radius (closed)
fracture_limbs	include	ICD10	S52.30 Fracture of shaft of radius (closed)
fracture_limbs	include	ICD10	S52.40 Fracture of shafts of both ulna and radius (closed)
fracture_limbs	include	ICD10	S52.50 Fracture of lower end of radius (closed)
fracture_limbs	include	ICD10	S52.51 Fracture of lower end of radius (open)
fracture_limbs	include	ICD10	S52.60 Fracture of lower end of both ulna and radius (closed)
fracture_limbs	include	ICD10	S52.61 Fracture of lower end of both ulna and radius (open)
fracture_limbs	include	ICD10	S52.70 Multiple fractures of forearm (closed)
fracture_limbs	include	ICD10	S72.0 Fracture of neck of femur
fracture_limbs	include	ICD10	S72.00 Fracture of neck of femur (closed)
fracture_limbs	include	ICD10	S72.10 Pertrochanteric fracture (closed)
fracture_limbs	include	ICD10	S72.20 Subtrochanteric fracture (closed)
fracture_limbs	include	ICD10	S72.30 Fracture of shaft of femur (closed)
fracture_limbs	include	ICD10	S72.40 Fracture of lower end of femur (closed)
fracture_limbs	include	ICD10	S82.0 Fracture of patella
fracture_limbs	include	ICD10	S82.00 Fracture of patella (closed)
fracture_limbs	include	ICD10	S82.1 Fracture of upper end of tibia
fracture_limbs	include	ICD10	S82.2 Fracture of shaft of tibia
fracture_limbs	include	ICD10	S82.3 Fracture of lower end of tibia
fracture_limbs	include	ICD10	S82.4 Fracture of fibula alone
fracture_limbs	include	ICD10	S82.5 Fracture of medial malleolus
fracture_limbs	include	ICD10	S82.6 Fracture of lateral malleolus
fracture_limbs	include	ICD10	S82.10 Fracture of upper end of tibia (closed)
fracture_limbs	include	ICD10	S82.20 Fracture of shaft of tibia (closed)
fracture_limbs	include	ICD10	S82.21 Fracture of shaft of tibia (open)
fracture_limbs	include	ICD10	S82.30 Fracture of lower end of tibia (closed)
fracture_limbs	include	ICD10	S82.31 Fracture of lower end of tibia (open)
fracture_limbs	include	ICD10	S82.40 Fracture of fibula alone (closed)
fracture_limbs	include	ICD10	S82.50 Fracture of medial malleolus (closed)
fracture_limbs	include	ICD10	S82.60 Fracture of lateral malleolus (closed)
fracture_limbs	include	ICD10	S82.70 Multiple fractures of lower leg (closed)
fracture_limbs	include	ICD10	S82.80 Fractures of other parts of lower leg (closed)
fracture_limbs	include	ICD10	S82.81 Fractures of other parts of lower leg (open)
fracture_limbs	include	ICD10	T92.1 Sequelae of fracture of arm
fracture_limbs	include	ICD10	T93.1 Sequelae of fracture of femur
fracture_limbs	include	ICD10	T93.2 Sequelae of other fractures of lower limb
fracture_limbs	include	OPCS4	U50.2 Delivery of rehabilitation for hip fracture
fracture_limbs	include	OPCS4	W19.1 Primary open reduction of fracture of neck of femur and open fixation using pin and plate
fracture_limbs	include	OPCS4	W19.2 Primary open reduction of fracture of long bone and fixation using rigid nail NEC
fracture_limbs	include	OPCS4	W19.8 Other specified primary open reduction of fracture of bone and intramedullary fixation
fracture_limbs	include	OPCS4	W20.1 Primary open reduction of fracture of long bone and extramedullary fixation using plate NEC
fracture_limbs	include	OPCS4	W20.2 Primary open reduction of fracture of long bone and extramedullary fixation using cerclage
fracture_limbs	include	OPCS4	W20.5 Primary open reduction of fracture of ankle and extramedullary fixation NEC
fracture_limbs	include	OPCS4	W20.8 Other specified primary open reduction of fracture of bone and extramedullary fixation
fracture_limbs	include	OPCS4	W20.9 Unspecified primary open reduction of fracture of bone and extramedullary fixation
fracture_limbs	include	OPCS4	W21.4 Primary intra-articular fixation of intra-articular fracture of bone NEC
fracture_limbs	include	OPCS4	W23.1 Secondary open reduction of fracture of bone and intramedullary fixation HFQ
fracture_limbs	include	OPCS4	W23.2 Secondary open reduction of fracture of bone and extramedullary fixation HFQ
fracture_limbs	include	OPCS4	W24.1 Closed reduction of intracapsular fracture of neck of femur and fixation using nail or screw
fracture_limbs	include	OPCS4	W24.2 Closed reduction of fracture of long bone and rigid internal fixation NEC
fracture_limbs	include	OPCS4	W24.3 Closed reduction of fracture of long bone and flexible internal fixation HFQ
fracture_limbs	include	OPCS4	W24.6 Closed reduction of fracture of bone and fixation using nail or screw
fracture_limbs	include	OPCS4	W26.2 Manipulation of fracture of bone NEC
fracture_limbs	include	OPCS4	W66.3 Primary manipulative closed reduction of fracture dislocation of joint NEC
Gastroesophageal_reflux_disease	include	ICD9	53010 Oesophageal reflux without mention of oesophagitis
Gastroesophageal_reflux_disease	include	ICD9	53011 Oesophagitis (with oesophageal reflux)
Gastroesophageal_reflux_disease	include	ICD10	K21 Gastro-oesophageal reflux disease
Gastroesophageal_reflux_disease	include	ICD10	K21.0 Gastro-oesophageal reflux disease with oesophagitis
Gastroesophageal_reflux_disease	include	ICD10	K21.9 Gastro-oesophageal reflux disease without oesophagitis
Gastroesophageal_reflux_disease	include	Non-cancer illness code, self-reported	gastro-oesophageal reflux (gord) / gastric reflux
Gestational_hypertension_preeclampsia	include	ICD9	6423 Transient hypertension of pregnancy
Gestational_hypertension_preeclampsia	include	ICD9	6424 Mild or unspecified pre-eclampsia
Gestational_hypertension_preeclampsia	include	ICD9	6425 Severe pre-eclampsia
Gestational_hypertension_preeclampsia	include	ICD9	6426 Eclampsia
Gestational_hypertension_preeclampsia	include	ICD9	6427 Pre-eclampsia or eclampsia superimposed on pre-existing hypertension
Gestational_hypertension_preeclampsia	include	ICD10	O11 Pre-existing hypertensive disorder with superimposed proteinuria
Gestational_hypertension_preeclampsia	include	ICD10	O13 Gestational [pregnancy-induced] hypertension without significant proteinuria
Gestational_hypertension_preeclampsia	include	ICD10	O14 Gestational [pregnancy-induced] hypertension with significant proteinuria
Gestational_hypertension_preeclampsia	include	ICD10	O14.0 Moderate preeclampsia
Gestational_hypertension_preeclampsia	include	ICD10	O14.1 Severe preeclampsia
Gestational_hypertension_preeclampsia	include	ICD10	O14.2 HELLP syndrome
Gestational_hypertension_preeclampsia	include	ICD10	O14.9 Preeclampsia, unspecified
Gestational_hypertension_preeclampsia	include	ICD10	O15 Eclampsia
Gestational_hypertension_preeclampsia	include	ICD10	O15.0 Eclampsia in pregnancy
Gestational_hypertension_preeclampsia	include	ICD10	O15.1 Eclampsia in labour
Gestational_hypertension_preeclampsia	include	ICD10	O15.2 Eclampsia in the puerperium
Gestational_hypertension_preeclampsia	include	ICD10	O15.9 Eclampsia, unspecified as to time period
Gestational_hypertension_preeclampsia	include	Non-cancer illness code, self-reported	gestational hypertension/pre-eclampsia
Glaucoma	include	ICD9	365 Glaucoma
Glaucoma	include	ICD9	3650 Borderline glaucoma
Glaucoma	include	ICD9	3652 Primary angle-closure glaucoma
Glaucoma	include	ICD9	3656 Glaucoma associated with other ocular disorders
Glaucoma	include	ICD9	3659 Glaucoma, unspecified
Glaucoma	include	ICD10	H40 Glaucoma
Glaucoma	include	ICD10	H40.0 Glaucoma suspect
Glaucoma	include	ICD10	H40.1 Primary open-angle glaucoma
Glaucoma	include	ICD10	H40.2 Primary angle-closure glaucoma
Glaucoma	include	ICD10	H40.3 Glaucoma secondary to eye trauma
Glaucoma	include	ICD10	H40.4 Glaucoma secondary to eye inflammation
Glaucoma	include	ICD10	H40.5 Glaucoma secondary to other eye disorders
Glaucoma	include	ICD10	H40.6 Glaucoma secondary to drugs
Glaucoma	include	ICD10	H40.8 Other glaucoma
Glaucoma	include	ICD10	H40.9 Glaucoma, unspecified
Glaucoma	include	Non-cancer illness code, self-reported	glaucoma
Gout	include	ICD9	274 Gout
Gout	include	ICD9	2740 Gout
Gout	include	ICD9	2741 Gouty nephropathy
Gout	include	ICD9	2748 Gout with other manifestations
Gout	include	ICD9	2749 Gout, unspecified
Gout	include	ICD10	M10.0 Idiopathic gout
Gout	include	ICD10	M10.00 Idiopathic gout (Multiple sites)
Gout	include	ICD10	M10.01 Idiopathic gout (Shoulder region)
Gout	include	ICD10	M10.02 Idiopathic gout (Upper arm)
Gout	include	ICD10	M10.2 Drug-induced gout
Gout	include	ICD10	M10.3 Gout due to impairment of renal function
Gout	include	ICD10	M10.04 Idiopathic gout (Hand)
Gout	include	ICD10	M10.4 Other secondary gout
Gout	include	ICD10	M10.06 Idiopathic gout (Lower leg)
Gout	include	ICD10	M10.07 Idiopathic gout (Ankle and foot)
Gout	include	ICD10	M10.08 Idiopathic gout (Other)
Gout	include	ICD10	M10.09 Idiopathic gout (Site unspecified)
Gout	include	ICD10	M10.9 Gout, unspecified
Gout	include	ICD10	M10.25 Drug-induced gout (Pelvic region and thigh)
Gout	include	ICD10	M10.29 Drug-induced gout (Site unspecified)
Gout	include	ICD10	M10.37 Gout due to impairment of renal function (Ankle and foot)
Gout	include	ICD10	M10.39 Gout due to impairment of renal function (Site unspecified)
Gout	include	ICD10	M10.40 Other secondary gout (Multiple sites)
Gout	include	ICD10	M10.46 Other secondary gout (Lower leg)
Gout	include	ICD10	M10.49 Other secondary gout (Site unspecified)
Gout	include	ICD10	M10.90 Gout, unspecified (Multiple sites)
Gout	include	ICD10	M10.91 Gout, unspecified (Shoulder region)
Gout	include	ICD10	M10.92 Gout, unspecified (Upper arm)
Gout	include	ICD10	M10.93 Gout, unspecified (Forearm)
Gout	include	ICD10	M10.94 Gout, unspecified (Hand)
Gout	include	ICD10	M10.95 Gout, unspecified (Pelvic region and thigh)
Gout	include	ICD10	M10.96 Gout, unspecified (Lower leg)
Gout	include	ICD10	M10.97 Gout, unspecified (Ankle and foot)
Gout	include	ICD10	M10.98 Gout, unspecified (Other)
Gout	include	ICD10	M10.99 Gout, unspecified (Site unspecified)
Gout	include	Non-cancer illness code, self-reported	gout
HCM_noselfreport	include	ICD9	4251 Hypertrophic obstructive cardiomyopathy
HCM_noselfreport	include	ICD10	I42.1 Obstructive hypertrophic cardiomyopathy
HCM_noselfreport	include	ICD10	I42.2 Other hypertrophic cardiomyopathy
Heart_Failure	exclude	ICD10	I42.1 Obstructive hypertrophic cardiomyopathy
Heart_Failure	exclude	ICD10	I42.2 Other hypertrophic cardiomyopathy
Heart_Failure	exclude	Non-cancer illness code, self-reported	hypertrophic cardiomyopathy (hcm / hocm)
Heart_Failure	include	ICD9	4254 Other primary cardiomyopathies
Heart_Failure	include	ICD9	4280 Congestive heart failure
Heart_Failure	include	ICD9	4281 Left heart failure
Heart_Failure	include	ICD10	I11.0 Hypertensive heart disease with (congestive) heart failure
Heart_Failure	include	ICD10	I13.0 Hypertensive heart and renal disease with (congestive) heart failure
Heart_Failure	include	ICD10	I13.2 Hypertensive heart and renal disease with both (congestive) heart failure and renal failure
Heart_Failure	include	ICD10	I25.5 Ischaemic cardiomyopathy
Heart_Failure	include	ICD10	I42.0 Dilated cardiomyopathy
Heart_Failure	include	ICD10	I42.5 Other restrictive cardiomyopathy
Heart_Failure	include	ICD10	I42.8 Other cardiomyopathies
Heart_Failure	include	ICD10	I42.9 Cardiomyopathy, unspecified
Heart_Failure	include	ICD10	I50 Heart failure
Heart_Failure	include	ICD10	I50.0 Congestive heart failure
Heart_Failure	include	ICD10	I50.1 Left ventricular failure
Heart_Failure	include	ICD10	I50.9 Heart failure, unspecified
Heart_Failure	include	Non-cancer illness code, self-reported	cardiomyopathy
Heart_Failure	include	Non-cancer illness code, self-reported	heart failure/pulmonary odema
Heart_Failure_exclude_af	exclude	ICD10	I42.1 Obstructive hypertrophic cardiomyopathy
Heart_Failure_exclude_af	exclude	ICD10	I42.2 Other hypertrophic cardiomyopathy
Heart_Failure_exclude_af	exclude	ICD10	I48 Atrial fibrillation and flutter
Heart_Failure_exclude_af	exclude	ICD10	I48.0 Paroxysmal atrial fibrillation
Heart_Failure_exclude_af	exclude	ICD10	I48.1 Persistent atrial fibrillation
Heart_Failure_exclude_af	exclude	ICD10	I48.2 Chronic atrial fibrillation
Heart_Failure_exclude_af	exclude	ICD10	I48.3 Typical atrial flutter
Heart_Failure_exclude_af	exclude	ICD10	I48.4 Atypical atrial flutter
Heart_Failure_exclude_af	exclude	ICD10	I48.9 Atrial fibrillation and atrial flutter, unspecified
Heart_Failure_exclude_af	exclude	Non-cancer illness code, self-reported	atrial fibrillation
Heart_Failure_exclude_af	exclude	Non-cancer illness code, self-reported	atrial flutter
Heart_Failure_exclude_af	exclude	Non-cancer illness code, self-reported	hypertrophic cardiomyopathy (hcm / hocm)
Heart_Failure_exclude_af	exclude	OPCS4	K62.1 Percutaneous transluminal ablation of pulmonary vein to left atrium conducting system
Heart_Failure_exclude_af	exclude	OPCS4	K62.2 Percutaneous transluminal ablation of atrial wall for atrial flutter
Heart_Failure_exclude_af	exclude	OPCS4	K62.3 Percutaneous transluminal ablation of conducting system of heart for atrial flutter NEC
Heart_Failure_exclude_af	include	ICD9	4254 Other primary cardiomyopathies
Heart_Failure_exclude_af	include	ICD9	4280 Congestive heart failure
Heart_Failure_exclude_af	include	ICD9	4281 Left heart failure
Heart_Failure_exclude_af	include	ICD10	I11.0 Hypertensive heart disease with (congestive) heart failure
Heart_Failure_exclude_af	include	ICD10	I13.0 Hypertensive heart and renal disease with (congestive) heart failure
Heart_Failure_exclude_af	include	ICD10	I13.2 Hypertensive heart and renal disease with both (congestive) heart failure and renal failure
Heart_Failure_exclude_af	include	ICD10	I25.5 Ischaemic cardiomyopathy
Heart_Failure_exclude_af	include	ICD10	I42.0 Dilated cardiomyopathy
Heart_Failure_exclude_af	include	ICD10	I42.5 Other restrictive cardiomyopathy
Heart_Failure_exclude_af	include	ICD10	I42.8 Other cardiomyopathies
Heart_Failure_exclude_af	include	ICD10	I42.9 Cardiomyopathy, unspecified
Heart_Failure_exclude_af	include	ICD10	I50 Heart failure
Heart_Failure_exclude_af	include	ICD10	I50.0 Congestive heart failure
Heart_Failure_exclude_af	include	ICD10	I50.1 Left ventricular failure
Heart_Failure_exclude_af	include	ICD10	I50.9 Heart failure, unspecified
Heart_Failure_exclude_af	include	Non-cancer illness code, self-reported	cardiomyopathy
Heart_Failure_exclude_af	include	Non-cancer illness code, self-reported	heart failure/pulmonary odema
Heart_Failure_exclude_MPN	exclude	ICD10	D45 Polycythaemia vera
Heart_Failure_exclude_MPN	exclude	ICD10	D46.9 Myelodysplastic syndrome, unspecified
Heart_Failure_exclude_MPN	exclude	ICD10	D47.3 Essential (haemorrhagic) thrombocythaemia
Heart_Failure_exclude_MPN	exclude	ICD10	I42.1 Obstructive hypertrophic cardiomyopathy
Heart_Failure_exclude_MPN	exclude	ICD10	I42.2 Other hypertrophic cardiomyopathy
Heart_Failure_exclude_MPN	exclude	Non-cancer illness code, self-reported	hypertrophic cardiomyopathy (hcm / hocm)
Heart_Failure_exclude_MPN	include	ICD9	4254 Other primary cardiomyopathies
Heart_Failure_exclude_MPN	include	ICD9	4280 Congestive heart failure
Heart_Failure_exclude_MPN	include	ICD9	4281 Left heart failure
Heart_Failure_exclude_MPN	include	ICD10	I11.0 Hypertensive heart disease with (congestive) heart failure
Heart_Failure_exclude_MPN	include	ICD10	I13.0 Hypertensive heart and renal disease with (congestive) heart failure
Heart_Failure_exclude_MPN	include	ICD10	I13.2 Hypertensive heart and renal disease with both (congestive) heart failure and renal failure
Heart_Failure_exclude_MPN	include	ICD10	I25.5 Ischaemic cardiomyopathy
Heart_Failure_exclude_MPN	include	ICD10	I42.0 Dilated cardiomyopathy
Heart_Failure_exclude_MPN	include	ICD10	I42.5 Other restrictive cardiomyopathy
Heart_Failure_exclude_MPN	include	ICD10	I42.8 Other cardiomyopathies
Heart_Failure_exclude_MPN	include	ICD10	I42.9 Cardiomyopathy, unspecified
Heart_Failure_exclude_MPN	include	ICD10	I50 Heart failure
Heart_Failure_exclude_MPN	include	ICD10	I50.0 Congestive heart failure
Heart_Failure_exclude_MPN	include	ICD10	I50.1 Left ventricular failure
Heart_Failure_exclude_MPN	include	ICD10	I50.9 Heart failure, unspecified
Heart_Failure_exclude_MPN	include	Non-cancer illness code, self-reported	cardiomyopathy
Heart_Failure_exclude_MPN	include	Non-cancer illness code, self-reported	heart failure/pulmonary odema
Heart_Failure_V2	exclude	ICD10	I42.1 Obstructive hypertrophic cardiomyopathy
Heart_Failure_V2	exclude	ICD10	I42.2 Other hypertrophic cardiomyopathy
Heart_Failure_V2	exclude	Non-cancer illness code, self-reported	hypertrophic cardiomyopathy (hcm / hocm)
Heart_Failure_V2	include	ICD9	4254 Other primary cardiomyopathies
Heart_Failure_V2	include	ICD9	4280 Congestive heart failure
Heart_Failure_V2	include	ICD9	4281 Left heart failure
Heart_Failure_V2	include	ICD9	4289 Heart failure, unspecified
Heart_Failure_V2	include	ICD10	I11.0 Hypertensive heart disease with (congestive) heart failure
Heart_Failure_V2	include	ICD10	I13.0 Hypertensive heart and renal disease with (congestive) heart failure
Heart_Failure_V2	include	ICD10	I13.2 Hypertensive heart and renal disease with both (congestive) heart failure and renal failure
Heart_Failure_V2	include	ICD10	I25.5 Ischaemic cardiomyopathy
Heart_Failure_V2	include	ICD10	I42.0 Dilated cardiomyopathy
Heart_Failure_V2	include	ICD10	I42.5 Other restrictive cardiomyopathy
Heart_Failure_V2	include	ICD10	I42.8 Other cardiomyopathies
Heart_Failure_V2	include	ICD10	I42.9 Cardiomyopathy, unspecified
Heart_Failure_V2	include	ICD10	I50 Heart failure
Heart_Failure_V2	include	ICD10	I50.0 Congestive heart failure
Heart_Failure_V2	include	ICD10	I50.1 Left ventricular failure
Heart_Failure_V2	include	ICD10	I50.9 Heart failure, unspecified
Heart_Failure_V2	include	Non-cancer illness code, self-reported	cardiomyopathy
Heart_Failure_V2	include	Non-cancer illness code, self-reported	heart failure/pulmonary odema
hepatocellular_carcinoma	include	ICD10	C22.0 Liver cell carcinoma
hernia	include	ICD10	K40.2 Bilateral inguinal hernia, without obstruction or gangrene
hernia	include	ICD10	K40.3 Unilateral or unspecified inguinal hernia, with obstruction, without gangrene
hernia	include	ICD10	K40.9 Unilateral or unspecified inguinal hernia, without obstruction or gangrene
hernia	include	ICD10	K41.3 Unilateral or unspecified femoral hernia, with obstruction, without gangrene
hernia	include	ICD10	K41.9 Unilateral or unspecified femoral hernia, without obstruction or gangrene
hernia	include	ICD10	K42.0 Umbilical hernia with obstruction, without gangrene
hernia	include	ICD10	K42.9 Umbilical hernia without obstruction or gangrene
hernia	include	ICD10	K43 Ventral hernia
hernia	include	ICD10	K43.0 Ventral hernia with obstruction, without gangrene
hernia	include	ICD10	K43.9 Ventral hernia without obstruction or gangrene
hernia	include	ICD10	K44.0 Diaphragmatic hernia with obstruction, without gangrene
hernia	include	ICD10	K44.9 Diaphragmatic hernia without obstruction or gangrene
hernia	include	ICD10	K46.9 Unspecified abdominal hernia without obstruction or gangrene
Hypercholesterolemia	include	ICD10	E78.0 Pure hypercholesterolaemia
Hypercholesterolemia	include	ICD10	E78.1 Pure hyperglyceridaemia
Hypercholesterolemia	include	ICD10	E78.2 Mixed hyperlipidaemia
Hypercholesterolemia	include	ICD10	E78.4 Other hyperlipidaemia
Hypercholesterolemia	include	ICD10	E78.5 Hyperlipidaemia, unspecified
Hypercholesterolemia	include	Non-cancer illness code, self-reported	high cholesterol
Hypertension	include	ICD9	401 Essential hypertension
Hypertension	include	ICD9	402 Hypertensive heart disease
Hypertension	include	ICD9	403 Hypertensive renal disease
Hypertension	include	ICD9	404 Hypertensive heart and renal disease
Hypertension	include	ICD9	405 Secondary hypertension
Hypertension	include	ICD9	4010 Essential hypertension, specified as malignant
Hypertension	include	ICD9	4011 Essential hypertension, specified as benign
Hypertension	include	ICD9	4019 Essential hypertension, not specified as malignant or benign
Hypertension	include	ICD9	4020 Hypertensive heart disease, specified as malignant
Hypertension	include	ICD9	4021 Hypertensive heart disease, specified as benign
Hypertension	include	ICD9	4029 Hypertensive heart disease, not specified as malignant or benign
Hypertension	include	ICD9	4030 Hypertensive renal disease, specified as malignant
Hypertension	include	ICD9	4031 Hypertensive renal disease, specified as benign
Hypertension	include	ICD9	4039 Hypertensive renal disease, not specified as malignant or benign
Hypertension	include	ICD9	4040 Hypertensive heart and renal disease, specified as malignant
Hypertension	include	ICD9	4041 Hypertensive heart and renal disease, specified as benign
Hypertension	include	ICD9	4049 Hypertensive heart and renal disease, not specified as malignant or benign
Hypertension	include	ICD9	4050 Secondary hypertension, specified as malignant
Hypertension	include	ICD9	4051 Secondary hypertension, specified as benign
Hypertension	include	ICD9	4059 Secondary hypertension, not specified as malignant or benign
Hypertension	include	ICD10	I10 Essential (primary) hypertension
Hypertension	include	ICD10	I11 Hypertensive heart disease
Hypertension	include	ICD10	I11.0 Hypertensive heart disease with (congestive) heart failure
Hypertension	include	ICD10	I11.9 Hypertensive heart disease without (congestive) heart failure
Hypertension	include	ICD10	I12 Hypertensive renal disease
Hypertension	include	ICD10	I12.0 Hypertensive renal disease with renal failure
Hypertension	include	ICD10	I12.9 Hypertensive renal disease without renal failure
Hypertension	include	ICD10	I13 Hypertensive heart and renal disease
Hypertension	include	ICD10	I13.0 Hypertensive heart and renal disease with (congestive) heart failure
Hypertension	include	ICD10	I13.1 Hypertensive heart and renal disease with renal failure
Hypertension	include	ICD10	I13.2 Hypertensive heart and renal disease with both (congestive) heart failure and renal failure
Hypertension	include	ICD10	I13.9 Hypertensive heart and renal disease, unspecified
Hypertension	include	ICD10	I15 Secondary hypertension
Hypertension	include	ICD10	I15.0 Renovascular hypertension
Hypertension	include	ICD10	I15.1 Hypertension secondary to other renal disorders
Hypertension	include	ICD10	I15.2 Hypertension secondary to endocrine disorders
Hypertension	include	ICD10	I15.8 Other secondary hypertension
Hypertension	include	ICD10	I15.9 Seconday hypertension, unspecified
Hypertension	include	Non-cancer illness code, self-reported	essential hypertension
Hypertension	include	Non-cancer illness code, self-reported	hypertension
Hypertension	include	Vascular/heart problems diagnosed by doctor	High blood pressure
hypertensive_disorders_in_pregnancy	include	ICD10	O14 Gestational [pregnancy-induced] hypertension with significant proteinuria
hypertensive_disorders_in_pregnancy	include	ICD10	O14.0 Moderate preeclampsia
hypertensive_disorders_in_pregnancy	include	ICD10	O14.1 Severe preeclampsia
hypertensive_disorders_in_pregnancy	include	ICD10	O14.2 HELLP syndrome
hypertensive_disorders_in_pregnancy	include	ICD10	O14.9 Preeclampsia, unspecified
hypertensive_disorders_in_pregnancy	include	ICD10	O15 Eclampsia
hypertensive_disorders_in_pregnancy	include	ICD10	O15.0 Eclampsia in pregnancy
hypertensive_disorders_in_pregnancy	include	ICD10	O15.1 Eclampsia in labour
hypertensive_disorders_in_pregnancy	include	ICD10	O15.2 Eclampsia in the puerperium
hypertensive_disorders_in_pregnancy	include	ICD10	O15.9 Eclampsia, unspecified as to time period
Hyperthyroidism	include	ICD9	242 Thyrotoxicosis with or without goitre
Hyperthyroidism	include	ICD9	2420 Toxic diffuse goitre
Hyperthyroidism	include	ICD9	2428 Thyrotoxicosis of other specified origin
Hyperthyroidism	include	ICD9	2429 Thyrotoxicosis without mention of goitre or other cause
Hyperthyroidism	include	ICD10	E05 Thyrotoxicosis [hyperthyroidism]
Hyperthyroidism	include	ICD10	E05.0 Thyrotoxicosis with diffuse goitre
Hyperthyroidism	include	ICD10	E05.1 Thyrotoxicosis with toxic single thyroid nodule
Hyperthyroidism	include	ICD10	E05.2 Thyrotoxicosis with toxic multinodular goitre
Hyperthyroidism	include	ICD10	E05.3 Thyrotoxicosis from ectopic thyroid tissue
Hyperthyroidism	include	ICD10	E05.4 Thyrotoxicosis factitia
Hyperthyroidism	include	ICD10	E05.5 Thyroid crisis or storm
Hyperthyroidism	include	ICD10	E05.8 Other thyrotoxicosis
Hyperthyroidism	include	ICD10	E05.9 Thyrotoxicosis, unspecified
Hyperthyroidism	include	Non-cancer illness code, self-reported	hyperthyroidism/thyrotoxicosis
Hypertrophic_cardiomyopathy	include	ICD9	4251 Hypertrophic obstructive cardiomyopathy
Hypertrophic_cardiomyopathy	include	ICD10	I42.1 Obstructive hypertrophic cardiomyopathy
Hypertrophic_cardiomyopathy	include	ICD10	I42.2 Other hypertrophic cardiomyopathy
Hypertrophic_cardiomyopathy	include	Non-cancer illness code, self-reported	hypertrophic cardiomyopathy (hcm / hocm)
Hypothyroidism	include	ICD9	244 Acquired hypothyroidism
Hypothyroidism	include	ICD9	2442 Iodine hypothyroidism
Hypothyroidism	include	ICD9	2449 Unspecified hypothyroidism
Hypothyroidism	include	ICD9	24499 Unspecified hypothyroidism
Hypothyroidism	include	ICD10	E03 Other hypothyroidism
Hypothyroidism	include	ICD10	E03.0 Congenital hypothyroidism with diffuse goitre
Hypothyroidism	include	ICD10	E03.1 Congenital hypothyroidism without goitre
Hypothyroidism	include	ICD10	E03.2 Hypothyroidism due to medicaments and other exogenous substances
Hypothyroidism	include	ICD10	E03.3 Postinfectious hypothyroidism
Hypothyroidism	include	ICD10	E03.5 Myxoedema coma
Hypothyroidism	include	ICD10	E03.8 Other specified hypothyroidism
Hypothyroidism	include	ICD10	E03.9 Hypothyroidism, unspecified
Hypothyroidism	include	Non-cancer illness code, self-reported	hypothyroidism/myxoedema
idiopathic_pulmonary_fibrosis	include	ICD10	J84.1 Other interstitial pulmonary diseases with fibrosis
imaging	include	OPCS4	L26.4 Aortography
imaging	include	OPCS4	U01.1 Computed tomography of whole body
imaging	include	OPCS4	U01.2 Magnetic resonance imaging of whole body
imaging	include	OPCS4	U07.1 Computed tomography of chest
imaging	include	OPCS4	U07.2 Magnetic resonance imaging of chest
imaging	include	OPCS4	U08.1 Computed tomography of abdomen NEC
imaging	include	OPCS4	U08.2 Ultrasound of abdomen
imaging	include	OPCS4	U08.5 Magnetic resonance imaging of abdomen
imaging	include	OPCS4	U09.1 Computed tomography of pelvis
imaging	include	OPCS4	U10.1 Cardiac computed tomography for calcium scoring
imaging	include	OPCS4	U10.2 Cardiac computed tomography angiography
imaging	include	OPCS4	U10.3 Cardiac magnetic resonance imaging
imaging	include	OPCS4	U11.7 Magnetic resonance angiography
imaging	include	OPCS4	U20.1 Transthoracic echocardiography
imaging	include	OPCS4	U20.2 Transoesophageal echocardiography
imaging	include	OPCS4	U21.1 Magnetic resonance imaging NEC
imaging	include	OPCS4	U21.2 Computed tomography NEC
imaging	include	OPCS4	U35.4 Computed tomography of pulmonary arteries
imaging	include	OPCS4	Y97.3 Radiology with post contrast
imaging_thoracic	include	OPCS4	L26.4 Aortography
imaging_thoracic	include	OPCS4	U01.1 Computed tomography of whole body
imaging_thoracic	include	OPCS4	U01.2 Magnetic resonance imaging of whole body
imaging_thoracic	include	OPCS4	U07.1 Computed tomography of chest
imaging_thoracic	include	OPCS4	U07.2 Magnetic resonance imaging of chest
imaging_thoracic	include	OPCS4	U10.1 Cardiac computed tomography for calcium scoring
imaging_thoracic	include	OPCS4	U10.2 Cardiac computed tomography angiography
imaging_thoracic	include	OPCS4	U10.3 Cardiac magnetic resonance imaging
imaging_thoracic	include	OPCS4	U11.7 Magnetic resonance angiography
imaging_thoracic	include	OPCS4	U20.1 Transthoracic echocardiography
imaging_thoracic	include	OPCS4	U20.2 Transoesophageal echocardiography
imaging_thoracic	include	OPCS4	U35.4 Computed tomography of pulmonary arteries
Implantable_cardioverter_defibrillator	include	OPCS4	K59 Cardioverter defibrillator introduced through the vein
Implantable_cardioverter_defibrillator	include	OPCS4	K59.1 Implantation of cardioverter defibrillator using one electrode lead
Implantable_cardioverter_defibrillator	include	OPCS4	K59.2 Implantation of cardioverter defibrillator using two electrode leads
Implantable_cardioverter_defibrillator	include	OPCS4	K59.3 Resiting of lead of cardioverter defibrillator
Implantable_cardioverter_defibrillator	include	OPCS4	K59.4 Renewal of cardioverter defibrillator
Implantable_cardioverter_defibrillator	include	OPCS4	K59.5 Removal of cardioverter defibrillator
Implantable_cardioverter_defibrillator	include	OPCS4	K59.6 Implantation of cardioverter defibrillator using three electrode leads
infertility_female	include	ICD10	N97.0 Female infertility associated with anovulation
infertility_female	include	ICD10	N97.1 Female infertility of tubal origin
infertility_female	include	ICD10	N97.2 Female infertility of uterine origin
infertility_female	include	ICD10	N97.3 Female infertility of cervical origin
infertility_female	include	ICD10	N97.4 Female infertility associated with male factors
infertility_female	include	ICD10	N97.8 Female infertility of other origin
infertility_female	include	ICD10	N97.9 Female infertility, unspecified
infertility_female	include	Non-cancer illness code, self-reported	female infertility
Inflammatory_bowel_disease	include	ICD9	555 Regional enteritis
Inflammatory_bowel_disease	include	ICD9	556 Idiopathic proctocolitis
Inflammatory_bowel_disease	include	ICD9	5550 Regional enteritis of small intestine
Inflammatory_bowel_disease	include	ICD9	5551 Regional enteritis of large intestine
Inflammatory_bowel_disease	include	ICD9	5552 Regional enteritis of small intestine with large intestine
Inflammatory_bowel_disease	include	ICD9	5559 Regional enteritis, unspecified site
Inflammatory_bowel_disease	include	ICD9	5569 Idiopathic proctocolitis
Inflammatory_bowel_disease	include	ICD10	K50 Crohn's disease [regional enteritis]
Inflammatory_bowel_disease	include	ICD10	K50.0 Crohn's disease of small intestine
Inflammatory_bowel_disease	include	ICD10	K50.1 Crohn's disease of large intestine
Inflammatory_bowel_disease	include	ICD10	K50.8 Other Crohn's disease
Inflammatory_bowel_disease	include	ICD10	K50.9 Crohn's disease, unspecified
Inflammatory_bowel_disease	include	ICD10	K51 Ulcerative colitis
Inflammatory_bowel_disease	include	ICD10	K51.0 Ulcerative (chronic) enterocolitis
Inflammatory_bowel_disease	include	ICD10	K51.1 Ulcerative (chronic) ileocolitis
Inflammatory_bowel_disease	include	ICD10	K51.2 Ulcerative (chronic) proctitis
Inflammatory_bowel_disease	include	ICD10	K51.3 Ulcerative (chronic) rectosigmoiditis
Inflammatory_bowel_disease	include	ICD10	K51.4 Pseudopolyposis of colon
Inflammatory_bowel_disease	include	ICD10	K51.5 Mucosal proctocolitis
Inflammatory_bowel_disease	include	ICD10	K51.8 Other ulcerative colitis
Inflammatory_bowel_disease	include	ICD10	K51.9 Ulcerative colitis, unspecified
Inflammatory_bowel_disease	include	Non-cancer illness code, self-reported	crohns disease
Inflammatory_bowel_disease	include	Non-cancer illness code, self-reported	inflammatory bowel disease
Inflammatory_bowel_disease	include	Non-cancer illness code, self-reported	ulcerative colitis
Intervertebral_disc_displacement	include	ICD9	7220 Displacement of cervical intervertebral disc without myelopathy
Intervertebral_disc_displacement	include	ICD9	7221 Displacement of thoracic or lumbar intervertebral disc without myelopathy
Intervertebral_disc_displacement	include	ICD9	7222 Displacement of intervertebral disc, site unspecified, without myelopathy
Intervertebral_disc_displacement	include	ICD10	M50.2 Other cervical disk displacement
Intervertebral_disc_displacement	include	ICD10	M51.2 Other specified intervertebral disk displacement
Intervertebral_disc_displacement	include	Non-cancer illness code, self-reported	prolapsed disc/slipped disc
Intracerebral_hemorrhage	include	Source of intracerebral haemorrhage report	Death only
Intracerebral_hemorrhage	include	Source of intracerebral haemorrhage report	Hospital admission
Intracerebral_hemorrhage	include	Source of intracerebral haemorrhage report	Self-reported only
Iron_deficiency_anemia	include	ICD9	280 Iron deficiency anaemias
Iron_deficiency_anemia	include	ICD9	2809 Iron deficiency anaemias
Iron_deficiency_anemia	include	ICD9	28090 Iron deficiency anaemias (chronic blood loss)
Iron_deficiency_anemia	include	ICD9	28099 Iron deficiency anaemias (other and unspecified)
Iron_deficiency_anemia	include	ICD10	D50 Iron deficiency anaemia
Iron_deficiency_anemia	include	ICD10	D50.0 Iron deficiency anaemia secondary to blood loss (chronic)
Iron_deficiency_anemia	include	ICD10	D50.1 Sideropenic dysphagia
Iron_deficiency_anemia	include	ICD10	D50.8 Other iron deficiency anaemias
Iron_deficiency_anemia	include	ICD10	D50.9 Iron deficiency anaemia, unspecified
Iron_deficiency_anemia	include	Non-cancer illness code, self-reported	iron deficiency anaemia
Irritable_bowel_syndrome	include	ICD9	5641 Irritable colon
Irritable_bowel_syndrome	include	ICD10	K58 Irritable bowel syndrome
Irritable_bowel_syndrome	include	ICD10	K58.0 Irritable bowel syndrome with diarrhoea
Irritable_bowel_syndrome	include	ICD10	K58.9 Irritable bowel syndrome without diarrhoea
Irritable_bowel_syndrome	include	Non-cancer illness code, self-reported	irritable bowel syndrome
ischemic_cardiomyopathy	include	ICD10	I25.5 Ischaemic cardiomyopathy
Ischemic_stroke	include	Source of ischaemic stroke report	Death only
Ischemic_stroke	include	Source of ischaemic stroke report	Hospital admission
Ischemic_stroke	include	Source of ischaemic stroke report	Self-reported only
JP_CAD_v2	include	ICD9	410 Acute myocardial infarction
JP_CAD_v2	include	ICD9	411 Other acute and subacute forms of ischaemic heart disease
JP_CAD_v2	include	ICD9	412 Old myocardial infarction
JP_CAD_v2	include	ICD9	4109 Acute myocardial infarction
JP_CAD_v2	include	ICD9	4119 Other acute and subacute forms of ischaemic heart disease
JP_CAD_v2	include	ICD9	4129 Old myocardial infarction
JP_CAD_v2	include	ICD9	4140 Coronary atherosclerosis
JP_CAD_v2	include	ICD9	4148 Other specified forms of chronic ischaemic heart disease
JP_CAD_v2	include	ICD9	4149 Chronic ischaemic heart disease, unspecified
JP_CAD_v2	include	ICD10	I21 Acute myocardial infarction
JP_CAD_v2	include	ICD10	I21.0 Acute transmural myocardial infarction of anterior wall
JP_CAD_v2	include	ICD10	I21.1 Acute transmural myocardial infarction of inferior wall
JP_CAD_v2	include	ICD10	I21.2 Acute transmural myocardial infarction of other sites
JP_CAD_v2	include	ICD10	I21.3 Acute transmural myocardial infarction of unspecified site
JP_CAD_v2	include	ICD10	I21.4 Acute subendocardial myocardial infarction
JP_CAD_v2	include	ICD10	I21.9 Acute myocardial infarction, unspecified
JP_CAD_v2	include	ICD10	I22 Subsequent myocardial infarction
JP_CAD_v2	include	ICD10	I22.0 Subsequent myocardial infarction of anterior wall
JP_CAD_v2	include	ICD10	I22.1 Subsequent myocardial infarction of inferior wall
JP_CAD_v2	include	ICD10	I22.8 Subsequent myocardial infarction of other sites
JP_CAD_v2	include	ICD10	I22.9 Subsequent myocardial infarction of unspecified site
JP_CAD_v2	include	ICD10	I23 Certain current complications following acute myocardial infarction
JP_CAD_v2	include	ICD10	I23.0 Haemopericardium as current complication following acute myocardial infarction
JP_CAD_v2	include	ICD10	I23.1 Atrial septal defect as current complication following acute myocardial infarction
JP_CAD_v2	include	ICD10	I23.2 Ventricular septal defect as current complication following acute myocardial infarction
JP_CAD_v2	include	ICD10	I23.3 Rupture of cardiac wall without haemopericardium as current complication following acute myocardial infarction
JP_CAD_v2	include	ICD10	I23.4 Rupture of chordae tendineae as current complication following acute myocardial infarction
JP_CAD_v2	include	ICD10	I23.5 Rupture of papillary muscle as current complication following acute myocardial infarction
JP_CAD_v2	include	ICD10	I23.6 Thrombosis of atrium, auricular appendage and ventricle as current complications following acute myocardial infarction
JP_CAD_v2	include	ICD10	I23.8 Other current complications following acute myocardial infarction
JP_CAD_v2	include	ICD10	I24 Other acute ischaemic heart diseases
JP_CAD_v2	include	ICD10	I24.0 Coronary thrombosis not resulting in myocardial infarction
JP_CAD_v2	include	ICD10	I24.1 Dressler's syndrome
JP_CAD_v2	include	ICD10	I24.8 Other forms of acute ischaemic heart disease
JP_CAD_v2	include	ICD10	I24.9 Acute ischaemic heart disease, unspecified
JP_CAD_v2	include	ICD10	I25 Chronic ischaemic heart disease
JP_CAD_v2	include	ICD10	I25.0 Atherosclerotic cardiovascular disease, so described
JP_CAD_v2	include	ICD10	I25.1 Atherosclerotic heart disease
JP_CAD_v2	include	ICD10	I25.2 Old myocardial infarction
JP_CAD_v2	include	ICD10	I25.5 Ischaemic cardiomyopathy
JP_CAD_v2	include	ICD10	I25.6 Silent myocardial ischaemia
JP_CAD_v2	include	ICD10	I25.8 Other forms of chronic ischaemic heart disease
JP_CAD_v2	include	ICD10	I25.9 Chronic ischaemic heart disease, unspecified
JP_CAD_v2	include	ICD10	Z95.1 Presence of aortocoronary bypass graft
JP_CAD_v2	include	ICD10	Z95.5 Presence of coronary angioplasty implant and graft
JP_CAD_v2	include	OPCS4	K40 Saphenous vein graft replacement of coronary artery
JP_CAD_v2	include	OPCS4	K40.1 Saphenous vein graft replacement of one coronary artery
JP_CAD_v2	include	OPCS4	K40.2 Saphenous vein graft replacement of two coronary arteries
JP_CAD_v2	include	OPCS4	K40.3 Saphenous vein graft replacement of three coronary arteries
JP_CAD_v2	include	OPCS4	K40.4 Saphenous vein graft replacement of four or more coronary arteries
JP_CAD_v2	include	OPCS4	K40.8 Other specified saphenous vein graft replacement of coronary artery
JP_CAD_v2	include	OPCS4	K40.9 Unspecified saphenous vein graft replacement of coronary artery
JP_CAD_v2	include	OPCS4	K41 Other autograft replacement of coronary artery
JP_CAD_v2	include	OPCS4	K41.1 Autograft replacement of one coronary artery NEC
JP_CAD_v2	include	OPCS4	K41.2 Autograft replacement of two coronary arteries NEC
JP_CAD_v2	include	OPCS4	K41.3 Autograft replacement of three coronary arteries NEC
JP_CAD_v2	include	OPCS4	K41.4 Autograft replacement of four or more coronary arteries NEC
JP_CAD_v2	include	OPCS4	K41.8 Other specified other autograft replacement of coronary artery
JP_CAD_v2	include	OPCS4	K41.9 Unspecified other autograft replacement of coronary artery
JP_CAD_v2	include	OPCS4	K42 Allograft replacement of coronary artery
JP_CAD_v2	include	OPCS4	K42.1 Allograft replacement of one coronary artery
JP_CAD_v2	include	OPCS4	K42.2 Allograft replacement of two coronary arteries
JP_CAD_v2	include	OPCS4	K42.3 Allograft replacement of three coronary arteries
JP_CAD_v2	include	OPCS4	K42.4 Allograft replacement of four or more coronary arteries
JP_CAD_v2	include	OPCS4	K42.8 Other specified allograft replacement of coronary artery
JP_CAD_v2	include	OPCS4	K42.9 Unspecified allograft replacement of coronary artery
JP_CAD_v2	include	OPCS4	K43 Prosthetic replacement of coronary artery
JP_CAD_v2	include	OPCS4	K43.1 Prosthetic replacement of one coronary artery
JP_CAD_v2	include	OPCS4	K43.2 Prosthetic replacement of two coronary arteries
JP_CAD_v2	include	OPCS4	K43.3 Prosthetic replacement of three coronary arteries
JP_CAD_v2	include	OPCS4	K43.4 Prosthetic replacement of four or more coronary arteries
JP_CAD_v2	include	OPCS4	K43.8 Other specified prosthetic replacement of coronary artery
JP_CAD_v2	include	OPCS4	K43.9 Unspecified prosthetic replacement of coronary artery
JP_CAD_v2	include	OPCS4	K44 Other replacement of coronary artery
JP_CAD_v2	include	OPCS4	K44.1 Replacement of coronary arteries using multiple methods
JP_CAD_v2	include	OPCS4	K44.2 Revision of replacement of coronary artery
JP_CAD_v2	include	OPCS4	K44.8 Other specified other replacement of coronary artery
JP_CAD_v2	include	OPCS4	K44.9 Unspecified other replacement of coronary artery
JP_CAD_v2	include	OPCS4	K45.1 Double anastomosis of mammary arteries to coronary arteries
JP_CAD_v2	include	OPCS4	K45.2 Double anastomosis of thoracic arteries to coronary arteries NEC
JP_CAD_v2	include	OPCS4	K45.3 Anastomosis of mammary artery to left anterior descending coronary artery
JP_CAD_v2	include	OPCS4	K45.4 Anastomosis of mammary artery to coronary artery NEC
JP_CAD_v2	include	OPCS4	K45.5 Anastomosis of thoracic artery to coronary artery NEC
JP_CAD_v2	include	OPCS4	K45.6 Revision of connection of thoracic artery to coronary artery
JP_CAD_v2	include	OPCS4	K45.8 Other specified connection of thoracic artery to coronary artery
JP_CAD_v2	include	OPCS4	K45.9 Unspecified connection of thoracic artery to coronary artery
JP_CAD_v2	include	OPCS4	K46 Other bypass of coronary artery
JP_CAD_v2	include	OPCS4	K46.1 Double implantation of mammary arteries into heart
JP_CAD_v2	include	OPCS4	K46.2 Double implantation of thoracic arteries into heart NEC
JP_CAD_v2	include	OPCS4	K46.3 Implantation of mammary artery into heart NEC
JP_CAD_v2	include	OPCS4	K46.4 Implantation of thoracic artery into heart NEC
JP_CAD_v2	include	OPCS4	K46.5 Revision of implantation of thoracic artery into heart
JP_CAD_v2	include	OPCS4	K46.8 Other specified other bypass of coronary artery
JP_CAD_v2	include	OPCS4	K46.9 Unspecified other bypass of coronary artery
JP_CAD_v2	include	OPCS4	K49.1 Percutaneous transluminal balloon angioplasty of one coronary artery
JP_CAD_v2	include	OPCS4	K49.2 Percutaneous transluminal balloon angioplasty of multiple coronary arteries
JP_CAD_v2	include	OPCS4	K49.3 Percutaneous transluminal balloon angioplasty of bypass graft of coronary artery
JP_CAD_v2	include	OPCS4	K49.4 Percutaneous transluminal cutting balloon angioplasty of coronary artery
JP_CAD_v2	include	OPCS4	K49.8 Other specified transluminal balloon angioplasty of coronary artery
JP_CAD_v2	include	OPCS4	K49.9 Unspecified transluminal balloon angioplasty of coronary artery
JP_CAD_v2	include	OPCS4	K50.1 Percutaneous transluminal laser coronary angioplasty
JP_CAD_v2	include	OPCS4	K50.2 Percutaneous transluminal coronary thrombolysis using streptokinase
JP_CAD_v2	include	OPCS4	K50.4 Percutaneous transluminal atherectomy of coronary artery
JP_CAD_v2	include	OPCS4	K75.1 Percutaneous transluminal balloon angioplasty and insertion of 1-2 drug-eluting stents into coronary artery
JP_CAD_v2	include	OPCS4	K75.2 Percutaneous transluminal balloon angioplasty and insertion of 3 or more drug-eluting stents into coronary artery
JP_CAD_v2	include	OPCS4	K75.3 Percutaneous transluminal balloon angioplasty and insertion of 1-2 stents into coronary artery
JP_CAD_v2	include	OPCS4	K75.4 Percutaneous transluminal balloon angioplasty and insertion of 3 or more stents into coronary artery NEC
JP_CAD_v2	include	OPCS4	K75.8 Other specified percutaneous transluminal balloon angioplasty and insertion of stent into coronary artery
JP_CAD_v2	include	OPCS4	K75.9 Unspecified percutaneous transluminal balloon angioplasty and insertion of stent into coronary artery
JP_CHF	exclude	ICD9	4251 Hypertrophic obstructive cardiomyopathy
JP_CHF	exclude	ICD9	4254 Other primary cardiomyopathies
JP_CHF	exclude	ICD10	I42.0 Dilated cardiomyopathy
JP_CHF	exclude	ICD10	I42.1 Obstructive hypertrophic cardiomyopathy
JP_CHF	exclude	ICD10	I42.2 Other hypertrophic cardiomyopathy
JP_CHF	include	ICD9	4280 Congestive heart failure
JP_CHF	include	ICD9	4281 Left heart failure
JP_CHF	include	ICD10	I11.0 Hypertensive heart disease with (congestive) heart failure
JP_CHF	include	ICD10	I13.0 Hypertensive heart and renal disease with (congestive) heart failure
JP_CHF	include	ICD10	I13.2 Hypertensive heart and renal disease with both (congestive) heart failure and renal failure
JP_CHF	include	ICD10	I25.5 Ischaemic cardiomyopathy
JP_CHF	include	ICD10	I27.9 Pulmonary heart disease, unspecified
JP_CHF	include	ICD10	I42.5 Other restrictive cardiomyopathy
JP_CHF	include	ICD10	I42.6 Alcoholic cardiomyopathy
JP_CHF	include	ICD10	I42.7 Cardiomyopathy due to drugs and other external agents
JP_CHF	include	ICD10	I42.8 Other cardiomyopathies
JP_CHF	include	ICD10	I42.9 Cardiomyopathy, unspecified
JP_CHF	include	ICD10	I43.0 Cardiomyopathy in infectious and parasitic diseases classified elsewhere
JP_CHF	include	ICD10	I43.1 Cardiomyopathy in metabolic diseases
JP_CHF	include	ICD10	I43.2 Cardiomyopathy in nutritional diseases
JP_CHF	include	ICD10	I43.8 Cardiomyopathy in other diseases classified elsewhere
JP_CHF	include	ICD10	I50.0 Congestive heart failure
JP_CHF	include	ICD10	I50.1 Left ventricular failure
JP_CHF	include	ICD10	I50.9 Heart failure, unspecified
JP_CHF	include	ICD10	O90.3 Cardiomyopathy in the puerperium
JP_CHF_basic	include	ICD9	4280 Congestive heart failure
JP_CHF_basic	include	ICD9	4281 Left heart failure
JP_CHF_basic	include	ICD10	I50.0 Congestive heart failure
JP_CHF_basic	include	ICD10	I50.1 Left ventricular failure
JP_CHF_basic	include	ICD10	I50.9 Heart failure, unspecified
JP_CHF_broad	include	ICD9	4251 Hypertrophic obstructive cardiomyopathy
JP_CHF_broad	include	ICD9	4254 Other primary cardiomyopathies
JP_CHF_broad	include	ICD9	4280 Congestive heart failure
JP_CHF_broad	include	ICD9	4281 Left heart failure
JP_CHF_broad	include	ICD10	I11.0 Hypertensive heart disease with (congestive) heart failure
JP_CHF_broad	include	ICD10	I13.0 Hypertensive heart and renal disease with (congestive) heart failure
JP_CHF_broad	include	ICD10	I13.2 Hypertensive heart and renal disease with both (congestive) heart failure and renal failure
JP_CHF_broad	include	ICD10	I25.5 Ischaemic cardiomyopathy
JP_CHF_broad	include	ICD10	I27.9 Pulmonary heart disease, unspecified
JP_CHF_broad	include	ICD10	I42.0 Dilated cardiomyopathy
JP_CHF_broad	include	ICD10	I42.1 Obstructive hypertrophic cardiomyopathy
JP_CHF_broad	include	ICD10	I42.2 Other hypertrophic cardiomyopathy
JP_CHF_broad	include	ICD10	I42.5 Other restrictive cardiomyopathy
JP_CHF_broad	include	ICD10	I42.6 Alcoholic cardiomyopathy
JP_CHF_broad	include	ICD10	I42.7 Cardiomyopathy due to drugs and other external agents
JP_CHF_broad	include	ICD10	I42.8 Other cardiomyopathies
JP_CHF_broad	include	ICD10	I42.9 Cardiomyopathy, unspecified
JP_CHF_broad	include	ICD10	I43.0 Cardiomyopathy in infectious and parasitic diseases classified elsewhere
JP_CHF_broad	include	ICD10	I43.1 Cardiomyopathy in metabolic diseases
JP_CHF_broad	include	ICD10	I43.2 Cardiomyopathy in nutritional diseases
JP_CHF_broad	include	ICD10	I43.8 Cardiomyopathy in other diseases classified elsewhere
JP_CHF_broad	include	ICD10	I50.0 Congestive heart failure
JP_CHF_broad	include	ICD10	I50.1 Left ventricular failure
JP_CHF_broad	include	ICD10	I50.9 Heart failure, unspecified
JP_CHF_broad	include	ICD10	O90.3 Cardiomyopathy in the puerperium
JP_DCM	exclude	ICD10	I25.5 Ischaemic cardiomyopathy
JP_DCM	exclude	ICD10	I42.1 Obstructive hypertrophic cardiomyopathy
JP_DCM	exclude	ICD10	I42.2 Other hypertrophic cardiomyopathy
JP_DCM	exclude	ICD10	Z95.1 Presence of aortocoronary bypass graft
JP_DCM	exclude	ICD10	Z95.5 Presence of coronary angioplasty implant and graft
JP_DCM	exclude	Non-cancer illness code, self-reported	heart attack/myocardial infarction
JP_DCM	exclude	Non-cancer illness code, self-reported	hypertrophic cardiomyopathy (hcm / hocm)
JP_DCM	exclude	OPCS4	K40.1 Saphenous vein graft replacement of one coronary artery
JP_DCM	exclude	OPCS4	K40.2 Saphenous vein graft replacement of two coronary arteries
JP_DCM	exclude	OPCS4	K40.3 Saphenous vein graft replacement of three coronary arteries
JP_DCM	exclude	OPCS4	K40.4 Saphenous vein graft replacement of four or more coronary arteries
JP_DCM	exclude	OPCS4	K40.8 Other specified saphenous vein graft replacement of coronary artery
JP_DCM	exclude	OPCS4	K40.9 Unspecified saphenous vein graft replacement of coronary artery
JP_DCM	exclude	OPCS4	K41.1 Autograft replacement of one coronary artery NEC
JP_DCM	exclude	OPCS4	K41.2 Autograft replacement of two coronary arteries NEC
JP_DCM	exclude	OPCS4	K41.3 Autograft replacement of three coronary arteries NEC
JP_DCM	exclude	OPCS4	K41.4 Autograft replacement of four or more coronary arteries NEC
JP_DCM	exclude	OPCS4	K41.8 Other specified other autograft replacement of coronary artery
JP_DCM	exclude	OPCS4	K41.9 Unspecified other autograft replacement of coronary artery
JP_DCM	exclude	OPCS4	K44.1 Replacement of coronary arteries using multiple methods
JP_DCM	exclude	OPCS4	K44.2 Revision of replacement of coronary artery
JP_DCM	exclude	OPCS4	K44.8 Other specified other replacement of coronary artery
JP_DCM	exclude	OPCS4	K44.9 Unspecified other replacement of coronary artery
JP_DCM	exclude	OPCS4	K45.1 Double anastomosis of mammary arteries to coronary arteries
JP_DCM	exclude	OPCS4	K45.2 Double anastomosis of thoracic arteries to coronary arteries NEC
JP_DCM	exclude	OPCS4	K45.3 Anastomosis of mammary artery to left anterior descending coronary artery
JP_DCM	exclude	OPCS4	K45.4 Anastomosis of mammary artery to coronary artery NEC
JP_DCM	exclude	OPCS4	K45.5 Anastomosis of thoracic artery to coronary artery NEC
JP_DCM	exclude	OPCS4	K45.6 Revision of connection of thoracic artery to coronary artery
JP_DCM	exclude	OPCS4	K45.8 Other specified connection of thoracic artery to coronary artery
JP_DCM	exclude	OPCS4	K45.9 Unspecified connection of thoracic artery to coronary artery
JP_DCM	exclude	OPCS4	K46.1 Double implantation of mammary arteries into heart
JP_DCM	exclude	OPCS4	K46.2 Double implantation of thoracic arteries into heart NEC
JP_DCM	exclude	OPCS4	K46.3 Implantation of mammary artery into heart NEC
JP_DCM	exclude	OPCS4	K46.4 Implantation of thoracic artery into heart NEC
JP_DCM	exclude	OPCS4	K46.5 Revision of implantation of thoracic artery into heart
JP_DCM	exclude	OPCS4	K46.8 Other specified other bypass of coronary artery
JP_DCM	exclude	OPCS4	K46.9 Unspecified other bypass of coronary artery
JP_DCM	exclude	OPCS4	K47.1 Endarterectomy of coronary artery
JP_DCM	exclude	OPCS4	K49.1 Percutaneous transluminal balloon angioplasty of one coronary artery
JP_DCM	exclude	OPCS4	K49.2 Percutaneous transluminal balloon angioplasty of multiple coronary arteries
JP_DCM	exclude	OPCS4	K49.3 Percutaneous transluminal balloon angioplasty of bypass graft of coronary artery
JP_DCM	exclude	OPCS4	K49.4 Percutaneous transluminal cutting balloon angioplasty of coronary artery
JP_DCM	exclude	OPCS4	K49.8 Other specified transluminal balloon angioplasty of coronary artery
JP_DCM	exclude	OPCS4	K49.9 Unspecified transluminal balloon angioplasty of coronary artery
JP_DCM	exclude	OPCS4	K50.1 Percutaneous transluminal laser coronary angioplasty
JP_DCM	exclude	OPCS4	K50.2 Percutaneous transluminal coronary thrombolysis using streptokinase
JP_DCM	exclude	OPCS4	K50.4 Percutaneous transluminal atherectomy of coronary artery
JP_DCM	exclude	OPCS4	K75.1 Percutaneous transluminal balloon angioplasty and insertion of 1-2 drug-eluting stents into coronary artery
JP_DCM	exclude	OPCS4	K75.2 Percutaneous transluminal balloon angioplasty and insertion of 3 or more drug-eluting stents into coronary artery
JP_DCM	exclude	OPCS4	K75.3 Percutaneous transluminal balloon angioplasty and insertion of 1-2 stents into coronary artery
JP_DCM	exclude	OPCS4	K75.4 Percutaneous transluminal balloon angioplasty and insertion of 3 or more stents into coronary artery NEC
JP_DCM	exclude	OPCS4	K75.8 Other specified percutaneous transluminal balloon angioplasty and insertion of stent into coronary artery
JP_DCM	exclude	OPCS4	K75.9 Unspecified percutaneous transluminal balloon angioplasty and insertion of stent into coronary artery
JP_DCM	exclude	Operation code	coronary angioplasty (ptca) +/- stent
JP_DCM	exclude	Operation code	coronary artery bypass grafts (cabg)
JP_DCM	exclude	Operation code	triple heart bypass
JP_DCM	exclude	Source of myocardial infarction report	Death only
JP_DCM	exclude	Source of myocardial infarction report	Hospital admission
JP_DCM	exclude	Source of myocardial infarction report	Self-reported only
JP_DCM	include	ICD10	I42.0 Dilated cardiomyopathy
JP_DCM_ICD	exclude	ICD10	I25.5 Ischaemic cardiomyopathy
JP_DCM_ICD	exclude	ICD10	I42.1 Obstructive hypertrophic cardiomyopathy
JP_DCM_ICD	exclude	ICD10	I42.2 Other hypertrophic cardiomyopathy
JP_DCM_ICD	exclude	ICD10	Z95.1 Presence of aortocoronary bypass graft
JP_DCM_ICD	exclude	ICD10	Z95.5 Presence of coronary angioplasty implant and graft
JP_DCM_ICD	exclude	Non-cancer illness code, self-reported	heart attack/myocardial infarction
JP_DCM_ICD	exclude	Non-cancer illness code, self-reported	hypertrophic cardiomyopathy (hcm / hocm)
JP_DCM_ICD	exclude	Operation code	coronary angioplasty (ptca) +/- stent
JP_DCM_ICD	exclude	Operation code	coronary artery bypass grafts (cabg)
JP_DCM_ICD	exclude	Operation code	triple heart bypass
JP_DCM_ICD	include	ICD10	I42.0 Dilated cardiomyopathy
JP_DCM_ICD_nospecial	exclude	ICD9	4109 Acute myocardial infarction
JP_DCM_ICD_nospecial	exclude	ICD9	4129 Old myocardial infarction
JP_DCM_ICD_nospecial	exclude	ICD9	4298 Other ill-defined descriptions and complications of heart disease
JP_DCM_ICD_nospecial	exclude	ICD10	I21.0 Acute transmural myocardial infarction of anterior wall
JP_DCM_ICD_nospecial	exclude	ICD10	I21.1 Acute transmural myocardial infarction of inferior wall
JP_DCM_ICD_nospecial	exclude	ICD10	I21.2 Acute transmural myocardial infarction of other sites
JP_DCM_ICD_nospecial	exclude	ICD10	I21.3 Acute transmural myocardial infarction of unspecified site
JP_DCM_ICD_nospecial	exclude	ICD10	I21.4 Acute subendocardial myocardial infarction
JP_DCM_ICD_nospecial	exclude	ICD10	I21.9 Acute myocardial infarction, unspecified
JP_DCM_ICD_nospecial	exclude	ICD10	I22.0 Subsequent myocardial infarction of anterior wall
JP_DCM_ICD_nospecial	exclude	ICD10	I22.1 Subsequent myocardial infarction of inferior wall
JP_DCM_ICD_nospecial	exclude	ICD10	I22.8 Subsequent myocardial infarction of other sites
JP_DCM_ICD_nospecial	exclude	ICD10	I22.9 Subsequent myocardial infarction of unspecified site
JP_DCM_ICD_nospecial	exclude	ICD10	I23.0 Haemopericardium as current complication following acute myocardial infarction
JP_DCM_ICD_nospecial	exclude	ICD10	I23.1 Atrial septal defect as current complication following acute myocardial infarction
JP_DCM_ICD_nospecial	exclude	ICD10	I23.2 Ventricular septal defect as current complication following acute myocardial infarction
JP_DCM_ICD_nospecial	exclude	ICD10	I23.3 Rupture of cardiac wall without haemopericardium as current complication following acute myocardial infarction
JP_DCM_ICD_nospecial	exclude	ICD10	I23.5 Rupture of papillary muscle as current complication following acute myocardial infarction
JP_DCM_ICD_nospecial	exclude	ICD10	I23.6 Thrombosis of atrium, auricular appendage and ventricle as current complications following acute myocardial infarction
JP_DCM_ICD_nospecial	exclude	ICD10	I23.8 Other current complications following acute myocardial infarction
JP_DCM_ICD_nospecial	exclude	ICD10	I24.1 Dressler's syndrome
JP_DCM_ICD_nospecial	exclude	ICD10	I25.2 Old myocardial infarction
JP_DCM_ICD_nospecial	exclude	ICD10	I25.5 Ischaemic cardiomyopathy
JP_DCM_ICD_nospecial	exclude	ICD10	I42.1 Obstructive hypertrophic cardiomyopathy
JP_DCM_ICD_nospecial	exclude	ICD10	I42.2 Other hypertrophic cardiomyopathy
JP_DCM_ICD_nospecial	exclude	ICD10	Z95.1 Presence of aortocoronary bypass graft
JP_DCM_ICD_nospecial	exclude	ICD10	Z95.5 Presence of coronary angioplasty implant and graft
JP_DCM_ICD_nospecial	include	ICD10	I42.0 Dilated cardiomyopathy
JP_DCM_nospecial	exclude	ICD9	4109 Acute myocardial infarction
JP_DCM_nospecial	exclude	ICD9	4129 Old myocardial infarction
JP_DCM_nospecial	exclude	ICD9	4298 Other ill-defined descriptions and complications of heart disease
JP_DCM_nospecial	exclude	ICD10	I21.0 Acute transmural myocardial infarction of anterior wall
JP_DCM_nospecial	exclude	ICD10	I21.1 Acute transmural myocardial infarction of inferior wall
JP_DCM_nospecial	exclude	ICD10	I21.2 Acute transmural myocardial infarction of other sites
JP_DCM_nospecial	exclude	ICD10	I21.3 Acute transmural myocardial infarction of unspecified site
JP_DCM_nospecial	exclude	ICD10	I21.4 Acute subendocardial myocardial infarction
JP_DCM_nospecial	exclude	ICD10	I21.9 Acute myocardial infarction, unspecified
JP_DCM_nospecial	exclude	ICD10	I22.0 Subsequent myocardial infarction of anterior wall
JP_DCM_nospecial	exclude	ICD10	I22.1 Subsequent myocardial infarction of inferior wall
JP_DCM_nospecial	exclude	ICD10	I22.8 Subsequent myocardial infarction of other sites
JP_DCM_nospecial	exclude	ICD10	I22.9 Subsequent myocardial infarction of unspecified site
JP_DCM_nospecial	exclude	ICD10	I23.0 Haemopericardium as current complication following acute myocardial infarction
JP_DCM_nospecial	exclude	ICD10	I23.1 Atrial septal defect as current complication following acute myocardial infarction
JP_DCM_nospecial	exclude	ICD10	I23.2 Ventricular septal defect as current complication following acute myocardial infarction
JP_DCM_nospecial	exclude	ICD10	I23.3 Rupture of cardiac wall without haemopericardium as current complication following acute myocardial infarction
JP_DCM_nospecial	exclude	ICD10	I23.5 Rupture of papillary muscle as current complication following acute myocardial infarction
JP_DCM_nospecial	exclude	ICD10	I23.6 Thrombosis of atrium, auricular appendage and ventricle as current complications following acute myocardial infarction
JP_DCM_nospecial	exclude	ICD10	I23.8 Other current complications following acute myocardial infarction
JP_DCM_nospecial	exclude	ICD10	I24.1 Dressler's syndrome
JP_DCM_nospecial	exclude	ICD10	I25.2 Old myocardial infarction
JP_DCM_nospecial	exclude	ICD10	I25.5 Ischaemic cardiomyopathy
JP_DCM_nospecial	exclude	ICD10	I42.1 Obstructive hypertrophic cardiomyopathy
JP_DCM_nospecial	exclude	ICD10	I42.2 Other hypertrophic cardiomyopathy
JP_DCM_nospecial	exclude	ICD10	Z95.1 Presence of aortocoronary bypass graft
JP_DCM_nospecial	exclude	ICD10	Z95.5 Presence of coronary angioplasty implant and graft
JP_DCM_nospecial	exclude	OPCS4	K40.1 Saphenous vein graft replacement of one coronary artery
JP_DCM_nospecial	exclude	OPCS4	K40.2 Saphenous vein graft replacement of two coronary arteries
JP_DCM_nospecial	exclude	OPCS4	K40.3 Saphenous vein graft replacement of three coronary arteries
JP_DCM_nospecial	exclude	OPCS4	K40.4 Saphenous vein graft replacement of four or more coronary arteries
JP_DCM_nospecial	exclude	OPCS4	K40.8 Other specified saphenous vein graft replacement of coronary artery
JP_DCM_nospecial	exclude	OPCS4	K40.9 Unspecified saphenous vein graft replacement of coronary artery
JP_DCM_nospecial	exclude	OPCS4	K41.1 Autograft replacement of one coronary artery NEC
JP_DCM_nospecial	exclude	OPCS4	K41.2 Autograft replacement of two coronary arteries NEC
JP_DCM_nospecial	exclude	OPCS4	K41.3 Autograft replacement of three coronary arteries NEC
JP_DCM_nospecial	exclude	OPCS4	K41.4 Autograft replacement of four or more coronary arteries NEC
JP_DCM_nospecial	exclude	OPCS4	K41.8 Other specified other autograft replacement of coronary artery
JP_DCM_nospecial	exclude	OPCS4	K41.9 Unspecified other autograft replacement of coronary artery
JP_DCM_nospecial	exclude	OPCS4	K44.1 Replacement of coronary arteries using multiple methods
JP_DCM_nospecial	exclude	OPCS4	K44.2 Revision of replacement of coronary artery
JP_DCM_nospecial	exclude	OPCS4	K44.8 Other specified other replacement of coronary artery
JP_DCM_nospecial	exclude	OPCS4	K44.9 Unspecified other replacement of coronary artery
JP_DCM_nospecial	exclude	OPCS4	K45.1 Double anastomosis of mammary arteries to coronary arteries
JP_DCM_nospecial	exclude	OPCS4	K45.2 Double anastomosis of thoracic arteries to coronary arteries NEC
JP_DCM_nospecial	exclude	OPCS4	K45.3 Anastomosis of mammary artery to left anterior descending coronary artery
JP_DCM_nospecial	exclude	OPCS4	K45.4 Anastomosis of mammary artery to coronary artery NEC
JP_DCM_nospecial	exclude	OPCS4	K45.5 Anastomosis of thoracic artery to coronary artery NEC
JP_DCM_nospecial	exclude	OPCS4	K45.6 Revision of connection of thoracic artery to coronary artery
JP_DCM_nospecial	exclude	OPCS4	K45.8 Other specified connection of thoracic artery to coronary artery
JP_DCM_nospecial	exclude	OPCS4	K45.9 Unspecified connection of thoracic artery to coronary artery
JP_DCM_nospecial	exclude	OPCS4	K46.1 Double implantation of mammary arteries into heart
JP_DCM_nospecial	exclude	OPCS4	K46.2 Double implantation of thoracic arteries into heart NEC
JP_DCM_nospecial	exclude	OPCS4	K46.3 Implantation of mammary artery into heart NEC
JP_DCM_nospecial	exclude	OPCS4	K46.4 Implantation of thoracic artery into heart NEC
JP_DCM_nospecial	exclude	OPCS4	K46.5 Revision of implantation of thoracic artery into heart
JP_DCM_nospecial	exclude	OPCS4	K46.8 Other specified other bypass of coronary artery
JP_DCM_nospecial	exclude	OPCS4	K46.9 Unspecified other bypass of coronary artery
JP_DCM_nospecial	exclude	OPCS4	K47.1 Endarterectomy of coronary artery
JP_DCM_nospecial	exclude	OPCS4	K49.1 Percutaneous transluminal balloon angioplasty of one coronary artery
JP_DCM_nospecial	exclude	OPCS4	K49.2 Percutaneous transluminal balloon angioplasty of multiple coronary arteries
JP_DCM_nospecial	exclude	OPCS4	K49.3 Percutaneous transluminal balloon angioplasty of bypass graft of coronary artery
JP_DCM_nospecial	exclude	OPCS4	K49.4 Percutaneous transluminal cutting balloon angioplasty of coronary artery
JP_DCM_nospecial	exclude	OPCS4	K49.8 Other specified transluminal balloon angioplasty of coronary artery
JP_DCM_nospecial	exclude	OPCS4	K49.9 Unspecified transluminal balloon angioplasty of coronary artery
JP_DCM_nospecial	exclude	OPCS4	K50.1 Percutaneous transluminal laser coronary angioplasty
JP_DCM_nospecial	exclude	OPCS4	K50.2 Percutaneous transluminal coronary thrombolysis using streptokinase
JP_DCM_nospecial	exclude	OPCS4	K50.4 Percutaneous transluminal atherectomy of coronary artery
JP_DCM_nospecial	exclude	OPCS4	K75.1 Percutaneous transluminal balloon angioplasty and insertion of 1-2 drug-eluting stents into coronary artery
JP_DCM_nospecial	exclude	OPCS4	K75.2 Percutaneous transluminal balloon angioplasty and insertion of 3 or more drug-eluting stents into coronary artery
JP_DCM_nospecial	exclude	OPCS4	K75.3 Percutaneous transluminal balloon angioplasty and insertion of 1-2 stents into coronary artery
JP_DCM_nospecial	exclude	OPCS4	K75.4 Percutaneous transluminal balloon angioplasty and insertion of 3 or more stents into coronary artery NEC
JP_DCM_nospecial	exclude	OPCS4	K75.8 Other specified percutaneous transluminal balloon angioplasty and insertion of stent into coronary artery
JP_DCM_nospecial	exclude	OPCS4	K75.9 Unspecified percutaneous transluminal balloon angioplasty and insertion of stent into coronary artery
JP_DCM_nospecial	include	ICD10	I42.0 Dilated cardiomyopathy
JP_HCM	include	ICD9	4251 Hypertrophic obstructive cardiomyopathy
JP_HCM	include	ICD10	I42.1 Obstructive hypertrophic cardiomyopathy
JP_HCM	include	ICD10	I42.2 Other hypertrophic cardiomyopathy
JP_HCM	include	OPCS4	K24.5 Relief of left ventricular outflow tract obstruction
JP_HCM	include	OPCS4	K24.6 Myectomy of left ventricular outflow tract
JP_lung_cancer	include	ICD9	1629 Malignant neoplasm of bronchus and lung, unspecified
JP_lung_cancer	include	ICD10	C34 Malignant neoplasm of bronchus and lung
JP_lung_cancer	include	ICD10	C34.0 Main bronchus
JP_lung_cancer	include	ICD10	C34.1 Upper lobe, bronchus or lung
JP_lung_cancer	include	ICD10	C34.2 Middle lobe, bronchus or lung
JP_lung_cancer	include	ICD10	C34.3 Lower lobe, bronchus or lung
JP_lung_cancer	include	ICD10	C34.8 Overlapping lesion of bronchus and lung
JP_lung_cancer	include	ICD10	C34.9 Bronchus or lung, unspecified
JP_MI_anterior	include	ICD10	I21.0 Acute transmural myocardial infarction of anterior wall
JP_MI_ICD	include	ICD9	4109 Acute myocardial infarction
JP_MI_ICD	include	ICD9	4129 Old myocardial infarction
JP_MI_ICD	include	ICD10	I21.0 Acute transmural myocardial infarction of anterior wall
JP_MI_ICD	include	ICD10	I21.1 Acute transmural myocardial infarction of inferior wall
JP_MI_ICD	include	ICD10	I21.2 Acute transmural myocardial infarction of other sites
JP_MI_ICD	include	ICD10	I21.3 Acute transmural myocardial infarction of unspecified site
JP_MI_ICD	include	ICD10	I21.4 Acute subendocardial myocardial infarction
JP_MI_ICD	include	ICD10	I21.9 Acute myocardial infarction, unspecified
JP_MI_ICD	include	ICD10	I22.0 Subsequent myocardial infarction of anterior wall
JP_MI_ICD	include	ICD10	I22.1 Subsequent myocardial infarction of inferior wall
JP_MI_ICD	include	ICD10	I22.8 Subsequent myocardial infarction of other sites
JP_MI_ICD	include	ICD10	I22.9 Subsequent myocardial infarction of unspecified site
JP_MI_ICD	include	ICD10	I23.0 Haemopericardium as current complication following acute myocardial infarction
JP_MI_ICD	include	ICD10	I23.1 Atrial septal defect as current complication following acute myocardial infarction
JP_MI_ICD	include	ICD10	I23.2 Ventricular septal defect as current complication following acute myocardial infarction
JP_MI_ICD	include	ICD10	I23.3 Rupture of cardiac wall without haemopericardium as current complication following acute myocardial infarction
JP_MI_ICD	include	ICD10	I23.5 Rupture of papillary muscle as current complication following acute myocardial infarction
JP_MI_ICD	include	ICD10	I23.6 Thrombosis of atrium, auricular appendage and ventricle as current complications following acute myocardial infarction
JP_MI_ICD	include	ICD10	I23.8 Other current complications following acute myocardial infarction
JP_MI_ICD	include	ICD10	I24.1 Dressler's syndrome
JP_MI_ICD	include	ICD10	I25.2 Old myocardial infarction
JP_MI_inferior	include	ICD10	I21.1 Acute transmural myocardial infarction of inferior wall
JP_VT_ICD_noischemia	exclude	ICD10	I25.5 Ischaemic cardiomyopathy
JP_VT_ICD_noischemia	exclude	ICD10	I42.1 Obstructive hypertrophic cardiomyopathy
JP_VT_ICD_noischemia	exclude	ICD10	I42.2 Other hypertrophic cardiomyopathy
JP_VT_ICD_noischemia	exclude	ICD10	Z95.1 Presence of aortocoronary bypass graft
JP_VT_ICD_noischemia	exclude	ICD10	Z95.5 Presence of coronary angioplasty implant and graft
JP_VT_ICD_noischemia	exclude	Non-cancer illness code, self-reported	heart attack/myocardial infarction
JP_VT_ICD_noischemia	exclude	Non-cancer illness code, self-reported	hypertrophic cardiomyopathy (hcm / hocm)
JP_VT_ICD_noischemia	exclude	OPCS4	K40.1 Saphenous vein graft replacement of one coronary artery
JP_VT_ICD_noischemia	exclude	OPCS4	K40.2 Saphenous vein graft replacement of two coronary arteries
JP_VT_ICD_noischemia	exclude	OPCS4	K40.3 Saphenous vein graft replacement of three coronary arteries
JP_VT_ICD_noischemia	exclude	OPCS4	K40.4 Saphenous vein graft replacement of four or more coronary arteries
JP_VT_ICD_noischemia	exclude	OPCS4	K40.8 Other specified saphenous vein graft replacement of coronary artery
JP_VT_ICD_noischemia	exclude	OPCS4	K40.9 Unspecified saphenous vein graft replacement of coronary artery
JP_VT_ICD_noischemia	exclude	OPCS4	K41.1 Autograft replacement of one coronary artery NEC
JP_VT_ICD_noischemia	exclude	OPCS4	K41.2 Autograft replacement of two coronary arteries NEC
JP_VT_ICD_noischemia	exclude	OPCS4	K41.3 Autograft replacement of three coronary arteries NEC
JP_VT_ICD_noischemia	exclude	OPCS4	K41.4 Autograft replacement of four or more coronary arteries NEC
JP_VT_ICD_noischemia	exclude	OPCS4	K41.8 Other specified other autograft replacement of coronary artery
JP_VT_ICD_noischemia	exclude	OPCS4	K41.9 Unspecified other autograft replacement of coronary artery
JP_VT_ICD_noischemia	exclude	OPCS4	K44.1 Replacement of coronary arteries using multiple methods
JP_VT_ICD_noischemia	exclude	OPCS4	K44.2 Revision of replacement of coronary artery
JP_VT_ICD_noischemia	exclude	OPCS4	K44.8 Other specified other replacement of coronary artery
JP_VT_ICD_noischemia	exclude	OPCS4	K44.9 Unspecified other replacement of coronary artery
JP_VT_ICD_noischemia	exclude	OPCS4	K45.1 Double anastomosis of mammary arteries to coronary arteries
JP_VT_ICD_noischemia	exclude	OPCS4	K45.2 Double anastomosis of thoracic arteries to coronary arteries NEC
JP_VT_ICD_noischemia	exclude	OPCS4	K45.3 Anastomosis of mammary artery to left anterior descending coronary artery
JP_VT_ICD_noischemia	exclude	OPCS4	K45.4 Anastomosis of mammary artery to coronary artery NEC
JP_VT_ICD_noischemia	exclude	OPCS4	K45.5 Anastomosis of thoracic artery to coronary artery NEC
JP_VT_ICD_noischemia	exclude	OPCS4	K45.6 Revision of connection of thoracic artery to coronary artery
JP_VT_ICD_noischemia	exclude	OPCS4	K45.8 Other specified connection of thoracic artery to coronary artery
JP_VT_ICD_noischemia	exclude	OPCS4	K45.9 Unspecified connection of thoracic artery to coronary artery
JP_VT_ICD_noischemia	exclude	OPCS4	K46.1 Double implantation of mammary arteries into heart
JP_VT_ICD_noischemia	exclude	OPCS4	K46.2 Double implantation of thoracic arteries into heart NEC
JP_VT_ICD_noischemia	exclude	OPCS4	K46.3 Implantation of mammary artery into heart NEC
JP_VT_ICD_noischemia	exclude	OPCS4	K46.4 Implantation of thoracic artery into heart NEC
JP_VT_ICD_noischemia	exclude	OPCS4	K46.5 Revision of implantation of thoracic artery into heart
JP_VT_ICD_noischemia	exclude	OPCS4	K46.8 Other specified other bypass of coronary artery
JP_VT_ICD_noischemia	exclude	OPCS4	K46.9 Unspecified other bypass of coronary artery
JP_VT_ICD_noischemia	exclude	OPCS4	K47.1 Endarterectomy of coronary artery
JP_VT_ICD_noischemia	exclude	OPCS4	K49.1 Percutaneous transluminal balloon angioplasty of one coronary artery
JP_VT_ICD_noischemia	exclude	OPCS4	K49.2 Percutaneous transluminal balloon angioplasty of multiple coronary arteries
JP_VT_ICD_noischemia	exclude	OPCS4	K49.3 Percutaneous transluminal balloon angioplasty of bypass graft of coronary artery
JP_VT_ICD_noischemia	exclude	OPCS4	K49.4 Percutaneous transluminal cutting balloon angioplasty of coronary artery
JP_VT_ICD_noischemia	exclude	OPCS4	K49.8 Other specified transluminal balloon angioplasty of coronary artery
JP_VT_ICD_noischemia	exclude	OPCS4	K49.9 Unspecified transluminal balloon angioplasty of coronary artery
JP_VT_ICD_noischemia	exclude	OPCS4	K50.1 Percutaneous transluminal laser coronary angioplasty
JP_VT_ICD_noischemia	exclude	OPCS4	K50.2 Percutaneous transluminal coronary thrombolysis using streptokinase
JP_VT_ICD_noischemia	exclude	OPCS4	K50.4 Percutaneous transluminal atherectomy of coronary artery
JP_VT_ICD_noischemia	exclude	OPCS4	K75.1 Percutaneous transluminal balloon angioplasty and insertion of 1-2 drug-eluting stents into coronary artery
JP_VT_ICD_noischemia	exclude	OPCS4	K75.2 Percutaneous transluminal balloon angioplasty and insertion of 3 or more drug-eluting stents into coronary artery
JP_VT_ICD_noischemia	exclude	OPCS4	K75.3 Percutaneous transluminal balloon angioplasty and insertion of 1-2 stents into coronary artery
JP_VT_ICD_noischemia	exclude	OPCS4	K75.4 Percutaneous transluminal balloon angioplasty and insertion of 3 or more stents into coronary artery NEC
JP_VT_ICD_noischemia	exclude	OPCS4	K75.8 Other specified percutaneous transluminal balloon angioplasty and insertion of stent into coronary artery
JP_VT_ICD_noischemia	exclude	OPCS4	K75.9 Unspecified percutaneous transluminal balloon angioplasty and insertion of stent into coronary artery
JP_VT_ICD_noischemia	exclude	Operation code	coronary angioplasty (ptca) +/- stent
JP_VT_ICD_noischemia	exclude	Operation code	coronary artery bypass grafts (cabg)
JP_VT_ICD_noischemia	exclude	Operation code	triple heart bypass
JP_VT_ICD_noischemia	exclude	Source of myocardial infarction report	Death only
JP_VT_ICD_noischemia	exclude	Source of myocardial infarction report	Hospital admission
JP_VT_ICD_noischemia	exclude	Source of myocardial infarction report	Self-reported only
JP_VT_ICD_noischemia	include	ICD9	4271 Paroxysmal ventricular tachycardia
JP_VT_ICD_noischemia	include	ICD9	4274 Ventricular fibrillation and flutter
JP_VT_ICD_noischemia	include	ICD10	I47.0 Reentry ventricular arrhythmia
JP_VT_ICD_noischemia	include	ICD10	I47.2 Ventricular tachycardia
JP_VT_ICD_noischemia	include	ICD10	I49.0 Ventricular fibrillation and flutter
JP_VT_ICD_nospecial	include	ICD9	4271 Paroxysmal ventricular tachycardia
JP_VT_ICD_nospecial	include	ICD9	4274 Ventricular fibrillation and flutter
JP_VT_ICD_nospecial	include	ICD10	I47.0 Reentry ventricular arrhythmia
JP_VT_ICD_nospecial	include	ICD10	I47.2 Ventricular tachycardia
JP_VT_ICD_nospecial	include	ICD10	I49.0 Ventricular fibrillation and flutter
klinefelter_syndrome	include	ICD10	Q98.0 Klinefelter's syndrome karyotype 47,XXY
klinefelter_syndrome	include	ICD10	Q98.1 Klinefelter's syndrome, male with more than two X chromosomes
klinefelter_syndrome	include	ICD10	Q98.4 Klinefelter's syndrome, unspecified
Lung_cancer	include	Cancer code, self-reported	lung cancer
Lung_cancer	include	Cancer code, self-reported	non-small cell lung cancer
Lung_cancer	include	Cancer code, self-reported	small cell lung cancer
Lung_cancer	include	ICD9	1629 Malignant neoplasm of bronchus and lung, unspecified
Lung_cancer	include	ICD10	C34 Malignant neoplasm of bronchus and lung
Lung_cancer	include	ICD10	C34.0 Main bronchus
Lung_cancer	include	ICD10	C34.1 Upper lobe, bronchus or lung
Lung_cancer	include	ICD10	C34.2 Middle lobe, bronchus or lung
Lung_cancer	include	ICD10	C34.3 Lower lobe, bronchus or lung
Lung_cancer	include	ICD10	C34.8 Overlapping lesion of bronchus and lung
Lung_cancer	include	ICD10	C34.9 Bronchus or lung, unspecified
Lupus_erythematosus	include	ICD9	6954 Lupus erythematosus
Lupus_erythematosus	include	ICD10	L93 Lupus erythematosus
Lupus_erythematosus	include	ICD10	L93.0 Discoid lupus erythematosus
Lupus_erythematosus	include	ICD10	L93.1 Subacute cutaneous lupus erythematosus
Lupus_erythematosus	include	ICD10	L93.2 Other local lupus erythematosus
Lupus_erythematosus	include	ICD10	M32.1 Systemic lupus erythematosus with organ or system involvement
Lupus_erythematosus	include	ICD10	M32.8 Other forms of systemic lupus erythematosus
Lupus_erythematosus	include	ICD10	M32.9 Systemic lupus erythematosus, unspecified
Lupus_erythematosus	include	ICD10	M32.90 Systemic lupus erythematosus, unspecified, Multiple sites
Lupus_erythematosus	include	Non-cancer illness code, self-reported	systemic lupus erythematosis/sle
Marfan_syndrome	include	ICD10	Q87.4 Marfan's syndrome
mechanical_ventilation	include	OPCS4	E85.1 Invasive ventilation
Migraine	include	ICD10	G43 Migraine
Migraine	include	ICD10	G43.0 Migraine without aura [common migraine]
Migraine	include	ICD10	G43.1 Migraine with aura [classical migraine]
Migraine	include	ICD10	G43.2 Status migrainosus
Migraine	include	ICD10	G43.3 Complicated migraine
Migraine	include	ICD10	G43.8 Other migraine
Migraine	include	ICD10	G43.9 Migraine, unspecified
Migraine	include	Non-cancer illness code, self-reported	migraine
Mitral_regurgitation	include	ICD9	3942 Mitral stenosis with insufficiency
Mitral_regurgitation	include	ICD10	I05.1 Rheumatic mitral insufficiency
Mitral_regurgitation	include	ICD10	I05.2 Mitral stenosis with insufficiency
Mitral_regurgitation	include	ICD10	I34.0 Mitral (valve) insufficiency
Mitral_regurgitation	include	Non-cancer illness code, self-reported	mitral regurgitation / incompetence
Mitral_regurgitation	include	OPCS4	K34.1 Annuloplasty of mitral valve
Mitral_stenosis	include	ICD9	3940 Mitral stenosis
Mitral_stenosis	include	ICD9	3942 Mitral stenosis with insufficiency
Mitral_stenosis	include	ICD10	I05.0 Mitral stenosis
Mitral_stenosis	include	ICD10	I34.2 Nonrheumatic mitral (valve) stenosis
Mitral_stenosis	include	Non-cancer illness code, self-reported	mitral stenosis
Mitral_stenosis	include	OPCS4	K35.1 Percutaneous transluminal mitral valvotomy
Mitral_valve_disease	include	ICD9	3940 Mitral stenosis
Mitral_valve_disease	include	ICD9	3942 Mitral stenosis with insufficiency
Mitral_valve_disease	include	ICD9	3949 Other and unspecified diseases of mitral valve
Mitral_valve_disease	include	ICD9	4240 Mitral valve disorders
Mitral_valve_disease	include	ICD10	I05 Rheumatic mitral valve diseases
Mitral_valve_disease	include	ICD10	I05.0 Mitral stenosis
Mitral_valve_disease	include	ICD10	I05.1 Rheumatic mitral insufficiency
Mitral_valve_disease	include	ICD10	I05.2 Mitral stenosis with insufficiency
Mitral_valve_disease	include	ICD10	I05.8 Other mitral valve diseases
Mitral_valve_disease	include	ICD10	I05.9 Mitral valve disease, unspecified
Mitral_valve_disease	include	ICD10	I08.0 Disorders of both mitral and aortic valves
Mitral_valve_disease	include	ICD10	I08.1 Disorders of both mitral and tricuspid valves
Mitral_valve_disease	include	ICD10	I08.3 Combined disorders of mitral, aortic and tricuspid valves
Mitral_valve_disease	include	ICD10	I34 Nonrheumatic mitral valve disorders
Mitral_valve_disease	include	ICD10	I34.0 Mitral (valve) insufficiency
Mitral_valve_disease	include	ICD10	I34.1 Mitral (valve) prolapse
Mitral_valve_disease	include	ICD10	I34.2 Nonrheumatic mitral (valve) stenosis
Mitral_valve_disease	include	ICD10	I34.8 Other nonrheumatic mitral valve disorders
Mitral_valve_disease	include	ICD10	I34.9 Nonrheumatic mitral valve disorder, unspecified
Mitral_valve_disease	include	ICD10	I39.0 Mitral valve disorders in diseases classified elsewhere
Mitral_valve_disease	include	Non-cancer illness code, self-reported	mitral regurgitation / incompetence
Mitral_valve_disease	include	Non-cancer illness code, self-reported	mitral stenosis
Mitral_valve_disease	include	Non-cancer illness code, self-reported	mitral valve disease
Mitral_valve_disease	include	Non-cancer illness code, self-reported	mitral valve prolapse
Mitral_valve_disease	include	OPCS4	K25 Plastic repair of mitral valve
Mitral_valve_disease	include	OPCS4	K25.1 Allograft replacement of mitral valve
Mitral_valve_disease	include	OPCS4	K25.2 Xenograft replacement of mitral valve
Mitral_valve_disease	include	OPCS4	K25.3 Prosthetic replacement of mitral valve
Mitral_valve_disease	include	OPCS4	K25.4 Replacement of mitral valve NEC
Mitral_valve_disease	include	OPCS4	K25.5 Mitral valve repair NEC
Mitral_valve_disease	include	OPCS4	K25.8 Other specified plastic repair of mitral valve
Mitral_valve_disease	include	OPCS4	K25.9 Unspecified plastic repair of mitral valve
Mitral_valve_disease	include	OPCS4	K30.1 Revision of plastic repair of mitral valve
Mitral_valve_disease	include	OPCS4	K34.1 Annuloplasty of mitral valve
Mitral_valve_disease	include	OPCS4	K35.1 Percutaneous transluminal mitral valvotomy
Mitral_valve_disease	include	Operation code	mitral valve repair/replacement
Mitral_valve_prolapse	include	ICD10	I34.1 Mitral (valve) prolapse
Mitral_valve_prolapse	include	Non-cancer illness code, self-reported	mitral valve prolapse
mitral_valve_surgery	include	OPCS4	K25.1 Allograft replacement of mitral valve
mitral_valve_surgery	include	OPCS4	K25.2 Xenograft replacement of mitral valve
mitral_valve_surgery	include	OPCS4	K25.3 Prosthetic replacement of mitral valve
mitral_valve_surgery	include	OPCS4	K25.4 Replacement of mitral valve NEC
mitral_valve_surgery	include	OPCS4	K25.5 Mitral valve repair NEC
mitral_valve_surgery	include	OPCS4	K25.8 Other specified plastic repair of mitral valve
mitral_valve_surgery	include	OPCS4	K25.9 Unspecified plastic repair of mitral valve
mitral_valve_surgery	include	OPCS4	K34.1 Annuloplasty of mitral valve
mitral_valve_surgery	include	OPCS4	K35.1 Percutaneous transluminal mitral valvotomy
MI_noselfreport	include	Source of myocardial infarction report	Death only
MI_noselfreport	include	Source of myocardial infarction report	Hospital admission
MPN	include	ICD10	D45 Polycythaemia vera
MPN	include	ICD10	D46.9 Myelodysplastic syndrome, unspecified
MPN	include	ICD10	D47.3 Essential (haemorrhagic) thrombocythaemia
Multiple_sclerosis	include	ICD9	3409 Multiple sclerosis
Multiple_sclerosis	include	ICD10	G35 Multiple sclerosis
Multiple_sclerosis	include	Non-cancer illness code, self-reported	multiple sclerosis
muscular_dystrophy	include	ICD10	G71.0 Muscular dystrophy
Myocardial_Infarction	include	Source of myocardial infarction report	Death only
Myocardial_Infarction	include	Source of myocardial infarction report	Hospital admission
Myocardial_Infarction	include	Source of myocardial infarction report	Self-reported only
myocarditis	include	ICD10	B33.2 Viral carditis
myocarditis	include	ICD10	I40.0 Infective myocarditis
myocarditis	include	ICD10	I40.1 Isolated myocarditis
myocarditis	include	ICD10	I40.8 Other acute myocarditis
myocarditis	include	ICD10	I40.9 Acute myocarditis, unspecified
myocarditis	include	ICD10	I41.0 Myocarditis in bacterial diseases classified elsewhere
myocarditis	include	ICD10	I41.1 Myocarditis in viral diseases classified elsewhere
myocarditis	include	ICD10	I41.2 Myocarditis in other infectious and parasitic diseases classified elsewhere
myocarditis	include	ICD10	I41.8 Myocarditis in other diseases classified elsewhere
myocarditis	include	ICD10	I51.4 Myocarditis, unspecified
myopathy	include	ICD10	G72.0 Drug-induced myopathy
myopathy	include	ICD10	G72.1 Alcoholic myopathy
myopathy	include	ICD10	G72.8 Other specified myopathies
myopathy	include	ICD10	G72.9 Myopathy, unspecified
neurofibromatosis	include	ICD9	2377 Neurofibromatosis
neurofibromatosis	include	ICD10	Q85.0 Neurofibromatosis (nonmalignant)
NSTEMI	include	Source of NSTEMI report	Death only
NSTEMI	include	Source of NSTEMI report	Hospital admission
obesity	include	ICD10	E66.0 Obesity due to excess calories
obesity	include	ICD10	E66.1 Drug-induced obesity
obesity	include	ICD10	E66.2 Extreme obesity with alveolar hypoventilation
obesity	include	ICD10	E66.8 Other obesity
obesity	include	ICD10	E66.9 Obesity, unspecified
obesity	include	OPCS4	G28.1 Partial gastrectomy and anastomosis of stomach to duodenum
obesity	include	OPCS4	G28.2 Partial gastrectomy and anastomosis of stomach to transposed jejunum
obesity	include	OPCS4	G28.3 Partial gastrectomy and anastomosis of stomach to jejunum NEC
obesity	include	OPCS4	G28.4 Sleeve gastrectomy and duodenal switch
obesity	include	OPCS4	G28.5 Sleeve gastrectomy NEC
obesity	include	OPCS4	G30.1 Gastroplasty NEC
obesity	include	OPCS4	G30.2 Partitioning of stomach NEC
obesity	include	OPCS4	G30.3 Partitioning of stomach using band
obesity	include	OPCS4	G30.4 Partitioning of stomach using staples
obesity	include	OPCS4	G32.1 Bypass of stomach by anastomosis of stomach to transposed jejunum
obesity	include	OPCS4	G33.1 Bypass of stomach by anastomosis of stomach to jejunum NEC
Osteoarthritis	include	ICD9	715 Osteoarthrosis and allied disorders
Osteoarthritis	include	ICD9	7151 Localised, primary osteoarthrosis and allied disorders
Osteoarthritis	include	ICD9	7152 Localised, secondary osteoarthritis and allied disorders
Osteoarthritis	include	ICD9	7153 Unspecified localised osteoarthritis and allied disorders
Osteoarthritis	include	ICD9	7159 Osteoarthrosis/allied dis. not spec. whether gen. or loc.
Osteoarthritis	include	ICD9	71516 Localised, primary osteoarthrosis and allied disorders (lower leg)
Osteoarthritis	include	ICD9	71525 Localised, second. osteoarthrosis/allied dis. (pelvic region and thigh)
Osteoarthritis	include	ICD9	71535 Unspec. localised osteoarthrosis/allied dis. (pelvic region and thigh)
Osteoarthritis	include	ICD9	71536 Unspec. localised osteoarthrosis/allied dis. (lower leg)
Osteoarthritis	include	ICD9	71538 Unspec. localised osteoarthrosis/allied dis. (other specified site)
Osteoarthritis	include	ICD9	71539 Unspec. localised osteoarthrosis/allied dis. (unspecified site)
Osteoarthritis	include	ICD10	M15 Polyarthrosis
Osteoarthritis	include	ICD10	M15.0 Primary generalised (osteo)arthrosis
Osteoarthritis	include	ICD10	M15.00 Primary generalized (osteo)arthrosis, Multiple sites
Osteoarthritis	include	ICD10	M15.1 Heberden's nodes (with arthropathy)
Osteoarthritis	include	ICD10	M15.2 Bouchard's nodes (with arthropathy)
Osteoarthritis	include	ICD10	M15.3 Secondary multiple arthrosis
Osteoarthritis	include	ICD10	M15.4 Erosive (osteo)arthrosis
Osteoarthritis	include	ICD10	M15.8 Other polyarthrosis
Osteoarthritis	include	ICD10	M15.9 Polyarthrosis, unspecified
Osteoarthritis	include	ICD10	M15.99 Polyosteoarthritis, unspecified
Osteoarthritis	include	ICD10	M16 Coxarthrosis [arthrosis of hip]
Osteoarthritis	include	ICD10	M16.0 Primary coxarthrosis, bilateral
Osteoarthritis	include	ICD10	M16.1 Other primary coxarthrosis
Osteoarthritis	include	ICD10	M16.2 Coxarthrosis resulting from dysplasia, bilateral
Osteoarthritis	include	ICD10	M16.3 Other dysplastic coxarthrosis
Osteoarthritis	include	ICD10	M16.5 Other posttraumatic coxarthrosis
Osteoarthritis	include	ICD10	M16.6 Other secondary coxarthrosis, bilateral
Osteoarthritis	include	ICD10	M16.7 Other secondary coxarthrosis
Osteoarthritis	include	ICD10	M16.9 Coxarthrosis, unspecified
Osteoarthritis	include	ICD10	M17 Gonarthrosis [arthrosis of knee]
Osteoarthritis	include	ICD10	M17.0 Primary gonarthrosis, bilateral
Osteoarthritis	include	ICD10	M17.1 Other primary gonarthrosis
Osteoarthritis	include	ICD10	M17.2 Posttraumatic gonarthrosis, bilateral
Osteoarthritis	include	ICD10	M17.3 Other posttraumatic gonarthrosis
Osteoarthritis	include	ICD10	M17.4 Other secondary gonarthrosis, bilateral
Osteoarthritis	include	ICD10	M17.5 Other secondary gonarthrosis
Osteoarthritis	include	ICD10	M17.9 Gonarthrosis, unspecified
Osteoarthritis	include	ICD10	M18 Arthrosis of first carpometacarpal joint
Osteoarthritis	include	ICD10	M18.0 Primary arthrosis of first carpometacarpal joints, bilateral
Osteoarthritis	include	ICD10	M18.1 Other primary arthrosis of first carpometacarpal joint
Osteoarthritis	include	ICD10	M18.9 Arthrosis of first carpometacarpal joint, unspecified
Osteoarthritis	include	ICD10	M19 Other arthrosis
Osteoarthritis	include	ICD10	M19.0 Primary arthrosis of other joints
Osteoarthritis	include	ICD10	M19.00 Primary arthrosis of other joints (Multiple sites)
Osteoarthritis	include	ICD10	M19.01 Primary arthrosis of other joints (Shoulder region)
Osteoarthritis	include	ICD10	M19.1 Posttraumatic arthrosis of other joints
Osteoarthritis	include	ICD10	M19.02 Primary arthrosis of other joints (Upper arm)
Osteoarthritis	include	ICD10	M19.2 Other secondary arthrosis
Osteoarthritis	include	ICD10	M19.03 Primary arthrosis of other joints (Forearm)
Osteoarthritis	include	ICD10	M19.04 Primary arthrosis of other joints (Hand)
Osteoarthritis	include	ICD10	M19.05 Primary arthrosis of other joints (Pelvic region and thigh)
Osteoarthritis	include	ICD10	M19.06 Primary arthrosis of other joints-Lower leg
Osteoarthritis	include	ICD10	M19.07 Primary arthrosis of other joints (Ankle and foot)
Osteoarthritis	include	ICD10	M19.08 Primary arthrosis of other joints (Other)
Osteoarthritis	include	ICD10	M19.8 Other specified arthrosis
Osteoarthritis	include	ICD10	M19.09 Primary arthrosis of other joints (Site unspecified)
Osteoarthritis	include	ICD10	M19.9 Arthrosis, unspecified
Osteoarthritis	include	ICD10	M19.10 Post-traumatic arthrosis of other joints (Multiple sites)
Osteoarthritis	include	ICD10	M19.11 Post-traumatic arthrosis of other joints (Shoulder region)
Osteoarthritis	include	ICD10	M19.12 Post-traumatic arthrosis of other joints (Upper arm)
Osteoarthritis	include	ICD10	M19.13 Post-traumatic arthrosis of other joints (Forearm)
Osteoarthritis	include	ICD10	M19.14 Post-traumatic arthrosis of other joints (Hand)
Osteoarthritis	include	ICD10	M19.15 Post-traumatic arthrosis of other joints (Pelvic region and thigh)
Osteoarthritis	include	ICD10	M19.16 Post-traumatic arthrosis of other joints-Lower leg
Osteoarthritis	include	ICD10	M19.17 Post-traumatic arthrosis of other joints (Ankle and foot)
Osteoarthritis	include	ICD10	M19.18 Post-traumatic arthrosis of other joints (Other)
Osteoarthritis	include	ICD10	M19.19 Post-traumatic arthrosis of other joints (Site unspecified)
Osteoarthritis	include	ICD10	M19.20 Other secondary arthrosis (Multiple sites)
Osteoarthritis	include	ICD10	M19.21 Other secondary arthrosis (Shoulder region)
Osteoarthritis	include	ICD10	M19.22 Other secondary arthrosis (Upper arm)
Osteoarthritis	include	ICD10	M19.23 Other secondary arthrosis (Forearm)
Osteoarthritis	include	ICD10	M19.24 Other secondary arthrosis (Hand)
Osteoarthritis	include	ICD10	M19.25 Other secondary arthrosis (Pelvic region and thigh)
Osteoarthritis	include	ICD10	M19.26 Other secondary arthrosis of other joints-Lower leg
Osteoarthritis	include	ICD10	M19.27 Other secondary arthrosis (Ankle and foot)
Osteoarthritis	include	ICD10	M19.29 Other secondary arthrosis (Site unspecified)
Osteoarthritis	include	ICD10	M19.80 Other specified arthrosis (Multiple sites)
Osteoarthritis	include	ICD10	M19.81 Other specified arthrosis (Shoulder region)
Osteoarthritis	include	ICD10	M19.84 Other specified arthrosis (Hand)
Osteoarthritis	include	ICD10	M19.85 Other specified arthrosis (Pelvic region and thigh)
Osteoarthritis	include	ICD10	M19.86 Other specified arthrosis (Lower leg)
Osteoarthritis	include	ICD10	M19.87 Other specified arthrosis (Ankle and foot)
Osteoarthritis	include	ICD10	M19.88 Other specified arthrosis (Other)
Osteoarthritis	include	ICD10	M19.89 Other specified arthrosis (Site unspecified)
Osteoarthritis	include	ICD10	M19.90 Arthrosis, unspecified (Multiple sites)
Osteoarthritis	include	ICD10	M19.91 Arthrosis, unspecified (Shoulder region)
Osteoarthritis	include	ICD10	M19.92 Arthrosis, unspecified (Upper arm)
Osteoarthritis	include	ICD10	M19.93 Arthrosis, unspecified (Forearm)
Osteoarthritis	include	ICD10	M19.94 Arthrosis, unspecified (Hand)
Osteoarthritis	include	ICD10	M19.95 Arthrosis, unspecified (Pelvic region and thigh)
Osteoarthritis	include	ICD10	M19.96 Arthrosis, unspecified-Lower leg
Osteoarthritis	include	ICD10	M19.97 Arthrosis, unspecified (Ankle and foot)
Osteoarthritis	include	ICD10	M19.98 Arthrosis, unspecified (Other)
Osteoarthritis	include	ICD10	M19.99 Arthrosis, unspecified (Site unspecified)
Osteoarthritis	include	Non-cancer illness code, self-reported	osteoarthritis
Osteoporosis	include	ICD9	7330 Osteoporosis
Osteoporosis	include	ICD9	73309 Osteoporosis (site unspecified)
Osteoporosis	include	ICD10	M80 Osteoporosis with pathological fracture
Osteoporosis	include	ICD10	M80.0 Postmenopausal osteoporosis with pathological fracture
Osteoporosis	include	ICD10	M80.00 Postmenopausal osteoporosis with pathological fracture (Multiple sites)
Osteoporosis	include	ICD10	M80.01 Postmenopausal osteoporosis with pathological fracture (Shoulder region)
Osteoporosis	include	ICD10	M80.1 Postoophorectomy osteoporosis with pathological fracture
Osteoporosis	include	ICD10	M80.2 Osteoporosis of disuse with pathological fracture
Osteoporosis	include	ICD10	M80.4 Drug-induced osteoporosis with pathological fracture
Osteoporosis	include	ICD10	M80.5 Idiopathic osteoporosis with pathological fracture
Osteoporosis	include	ICD10	M80.07 Postmenopausal osteoporosis with pathological fracture (Ankle and foot)
Osteoporosis	include	ICD10	M80.08 Postmenopausal osteoporosis with pathological fracture (Other)
Osteoporosis	include	ICD10	M80.8 Other osteoporosis with pathological fracture
Osteoporosis	include	ICD10	M80.9 Unspecified osteoporosis with pathological fracture
Osteoporosis	include	ICD10	M80.10 Postoophorectomy osteoporosis with pathological fracture (Multiple sites)
Osteoporosis	include	ICD10	M80.21 Osteoporosis of disuse with pathological fracture (Shoulder region)
Osteoporosis	include	ICD10	M80.28 Osteoporosis of disuse with pathological fracture (Other)
Osteoporosis	include	ICD10	M80.40 Drug-induced osteoporosis with pathological fracture (Multiple sites)
Osteoporosis	include	ICD10	M80.41 Drug-induced osteoporosis with pathological fracture (Shoulder region)
Osteoporosis	include	ICD10	M80.46 Drug-induced osteoporosis with pathological fracture (Lower leg)
Osteoporosis	include	ICD10	M80.48 Drug-induced osteoporosis with pathological fracture (Other)
Osteoporosis	include	ICD10	M80.49 Drug-induced osteoporosis with pathological fracture (Site unspecified)
Osteoporosis	include	ICD10	M80.50 Idiopathic osteoporosis with pathological fracture (Multiple sites)
Osteoporosis	include	ICD10	M80.52 Idiopathic osteoporosis with pathological fracture (Upper arm)
Osteoporosis	include	ICD10	M80.53 Idiopathic osteoporosis with pathological fracture (Forearm)
Osteoporosis	include	ICD10	M80.55 Idiopathic osteoporosis with pathological fracture (Pelvic region and thigh)
Osteoporosis	include	ICD10	M80.81 Other osteoporosis with pathological fracture (Shoulder region)
Osteoporosis	include	ICD10	M80.82 Other osteoporosis with pathological fracture (Upper arm)
Osteoporosis	include	ICD10	M80.88 Other osteoporosis with pathological fracture (Other)
Osteoporosis	include	ICD10	M80.90 Unspecified osteoporosis with pathological fracture (Multiple sites)
Osteoporosis	include	ICD10	M80.91 Unspecified osteoporosis with pathological fracture (Shoulder region)
Osteoporosis	include	ICD10	M80.92 Unspecified osteoporosis with pathological fracture (Upper arm)
Osteoporosis	include	ICD10	M80.93 Unspecified osteoporosis with pathological fracture (Forearm)
Osteoporosis	include	ICD10	M80.94 Unspecified osteoporosis with pathological fracture (Hand)
Osteoporosis	include	ICD10	M80.95 Unspecified osteoporosis with pathological fracture (Pelvic region and thigh)
Osteoporosis	include	ICD10	M80.96 Unspecified osteoporosis with pathological fracture (Lower leg)
Osteoporosis	include	ICD10	M80.97 Unspecified osteoporosis with pathological fracture (Ankle and foot)
Osteoporosis	include	ICD10	M80.98 Unspecified osteoporosis with pathological fracture (Other)
Osteoporosis	include	ICD10	M80.99 Unspecified osteoporosis with pathological fracture (Site unspecified)
Osteoporosis	include	ICD10	M81 Osteoporosis without pathological fracture
Osteoporosis	include	ICD10	M81.0 Postmenopausal osteoporosis
Osteoporosis	include	ICD10	M81.00 Postmenopausal osteoporosis (Multiple sites)
Osteoporosis	include	ICD10	M81.1 Postoophorectomy osteoporosis
Osteoporosis	include	ICD10	M81.02 Postmenopausal osteoporosis (Upper arm)
Osteoporosis	include	ICD10	M81.2 Osteoporosis of disuse
Osteoporosis	include	ICD10	M81.3 Postsurgical malabsorption osteoporosis
Osteoporosis	include	ICD10	M81.4 Drug-induced osteoporosis
Osteoporosis	include	ICD10	M81.5 Idiopathic osteoporosis
Osteoporosis	include	ICD10	M81.6 Localised osteoporosis [Lequesne]
Osteoporosis	include	ICD10	M81.08 Postmenopausal osteoporosis (Other)
Osteoporosis	include	ICD10	M81.8 Other osteoporosis
Osteoporosis	include	ICD10	M81.09 Postmenopausal osteoporosis (Site unspecified)
Osteoporosis	include	ICD10	M81.9 Osteoporosis, unspecified
Osteoporosis	include	ICD10	M81.10 Postoophorectomy osteoporosis (Multiple sites)
Osteoporosis	include	ICD10	M81.30 Postsurgical malabsorption osteoporosis (Multiple sites)
Osteoporosis	include	ICD10	M81.38 Postsurgical malabsorption osteoporosis (Other)
Osteoporosis	include	ICD10	M81.40 Drug-induced osteoporosis (Multiple sites)
Osteoporosis	include	ICD10	M81.44 Drug-induced osteoporosis (Hand)
Osteoporosis	include	ICD10	M81.45 Drug-induced osteoporosis (Pelvic region and thigh)
Osteoporosis	include	ICD10	M81.47 Drug-induced osteoporosis (Ankle and foot)
Osteoporosis	include	ICD10	M81.49 Drug-induced osteoporosis (Site unspecified)
Osteoporosis	include	ICD10	M81.50 Idiopathic osteoporosis (Multiple sites)
Osteoporosis	include	ICD10	M81.51 Idiopathic osteoporosis (Shoulder region)
Osteoporosis	include	ICD10	M81.65 Localized osteoporosis [Lequesne] (Pelvic region and thigh)
Osteoporosis	include	ICD10	M81.68 Localized osteoporosis [Lequesne] (Other)
Osteoporosis	include	ICD10	M81.69 Localized osteoporosis [Lequesne] (Site unspecified)
Osteoporosis	include	ICD10	M81.80 Other osteoporosis (Multiple sites)
Osteoporosis	include	ICD10	M81.85 Other osteoporosis (Pelvic region and thigh)
Osteoporosis	include	ICD10	M81.88 Other osteoporosis (Other)
Osteoporosis	include	ICD10	M81.89 Other osteoporosis (Site unspecified)
Osteoporosis	include	ICD10	M81.90 Osteoporosis, unspecified (Multiple sites)
Osteoporosis	include	ICD10	M81.91 Osteoporosis, unspecified (Shoulder region)
Osteoporosis	include	ICD10	M81.92 Osteoporosis, unspecified (Upper arm)
Osteoporosis	include	ICD10	M81.93 Osteoporosis, unspecified (Forearm)
Osteoporosis	include	ICD10	M81.94 Osteoporosis, unspecified (Hand)
Osteoporosis	include	ICD10	M81.95 Osteoporosis, unspecified (Pelvic region and thigh)
Osteoporosis	include	ICD10	M81.96 Osteoporosis, unspecified (Lower leg)
Osteoporosis	include	ICD10	M81.97 Osteoporosis, unspecified (Ankle and foot)
Osteoporosis	include	ICD10	M81.98 Osteoporosis, unspecified (Other)
Osteoporosis	include	ICD10	M81.99 Osteoporosis, unspecified (Site unspecified)
Osteoporosis	include	Non-cancer illness code, self-reported	osteoporosis
palpitations	include	ICD10	R00.2 Palpitations
Pancreatitis	include	ICD9	5770 Acute pancreatitis
Pancreatitis	include	ICD9	5771 Chronic pancreatitis
Pancreatitis	include	ICD10	K85 Acute pancreatitis
Pancreatitis	include	ICD10	K85.0 Idiopathic acute pancreatitis
Pancreatitis	include	ICD10	K85.1 Biliary acute pancreatitis
Pancreatitis	include	ICD10	K85.2 Alcohol-induced acute pancreatitis
Pancreatitis	include	ICD10	K85.3 Drug-induced acute pancreatitis
Pancreatitis	include	ICD10	K85.8 Other acute pancreatitis
Pancreatitis	include	ICD10	K85.9 Acute pancreatitis, unspecified
Pancreatitis	include	ICD10	K86.0 Alcohol-induced chronic pancreatitis
Pancreatitis	include	ICD10	K86.1 Other chronic pancreatitis
Pancreatitis	include	Non-cancer illness code, self-reported	pancreatitis
Parkinsons_Disease	include	ICD9	3320 Paralysis agitans
Parkinsons_Disease	include	ICD10	F02.3 Dementia in Parkinson's disease
Parkinsons_Disease	include	ICD10	G20 Parkinson's disease
Parkinsons_Disease	include	Non-cancer illness code, self-reported	parkinsons disease
patent_ductus_arteriosus	include	ICD10	Q25.0 Patent ductus arteriosus
patent_ductus_arteriosus	include	OPCS4	L02.1 Division of patent ductus arteriosus
patent_ductus_arteriosus	include	OPCS4	L02.3 Closure of patent ductus arteriosus NEC
patent_ductus_arteriosus	include	OPCS4	L03.1 Percutaneous transluminal prosthetic occlusion of patent ductus arteriosus
pericarditis	include	ICD10	I01.0 Acute rheumatic pericarditis
pericarditis	include	ICD10	I30.0 Acute nonspecific idiopathic pericarditis
pericarditis	include	ICD10	I30.1 Infective pericarditis
pericarditis	include	ICD10	I30.8 Other forms of acute pericarditis
pericarditis	include	ICD10	I30.9 Acute pericarditis, unspecified
pericarditis	include	ICD10	I31.0 Chronic adhesive pericarditis
pericarditis	include	ICD10	I31.1 Chronic constrictive pericarditis
pericarditis	include	ICD10	I32.0 Pericarditis in bacterial diseases classified elsewhere
pericarditis	include	ICD10	I32.1 Pericarditis in other infectious and parasitic diseases classified elsewhere
pericarditis	include	ICD10	I32.8 Pericarditis in other diseases classified elsewhere
peripheral_artery_aneurysm	include	ICD9	4423 Aneurysm of artery of lower extremity
peripheral_artery_aneurysm	include	ICD10	I72.1 Aneurysm of artery of upper extremity
peripheral_artery_aneurysm	include	ICD10	I72.4 Aneurysm of artery of lower extremity
peripheral_artery_aneurysm	include	OPCS4	L49.3 Replacement of aneurysmal artery of leg by anastomosis of aorta to common femoral artery NEC
peripheral_artery_aneurysm	include	OPCS4	L49.6 Replacement of aneurysmal artery of leg by anastomosis of iliac artery to femoral artery NEC
peripheral_artery_aneurysm	include	OPCS4	L56.3 Emergency replacement of aneurysmal femoral artery by anastomosis of femoral artery to popliteal artery using vein graft
peripheral_artery_aneurysm	include	OPCS4	L57.1 Replacement of aneurysmal femoral artery by anastomosis of femoral artery to femoral artery NEC
peripheral_artery_aneurysm	include	OPCS4	L57.3 Replacement of aneurysmal femoral artery by anastomosis of femoral artery to popliteal artery using vein graft NEC
peripheral_artery_aneurysm	include	OPCS4	L57.5 Replacement of aneurysmal femoral artery by anastomosis of femoral artery to tibial artery using vein graft NEC
peripheral_artery_aneurysm	include	OPCS4	L62.3 Ligation of aneurysm of popliteal artery
peripheral_artery_aneurysm	include	OPCS4	L62.4 Operations on aneurysm of femoral artery NEC
Peripheral_vascular_disease	include	ICD9	4400 Atherosclerosis of aorta
Peripheral_vascular_disease	include	ICD9	4402 Atherosclerosis of arteries of the extremities
Peripheral_vascular_disease	include	ICD9	4438 Other specified peripheral vascular disease
Peripheral_vascular_disease	include	ICD9	4439 Peripheral vascular disease, unspecified
Peripheral_vascular_disease	include	ICD10	I70.0 Atherosclerosis of aorta
Peripheral_vascular_disease	include	ICD10	I70.00 Atherosclerosis of aorta (without gangrene)
Peripheral_vascular_disease	include	ICD10	I70.01 Atherosclerosis of aorta (with gangrene)
Peripheral_vascular_disease	include	ICD10	I70.2 Atherosclerosis of arteries of the extremities
Peripheral_vascular_disease	include	ICD10	I70.8 Atherosclerosis of other arteries
Peripheral_vascular_disease	include	ICD10	I70.9 Generalised and unspecified atherosclerosis
Peripheral_vascular_disease	include	ICD10	I70.20 Atherosclerosis of arteries of extremities (without gangrene)
Peripheral_vascular_disease	include	ICD10	I70.21 Atherosclerosis of arteries of extremities (with gangrene)
Peripheral_vascular_disease	include	ICD10	I70.80 Atherosclerosis of other arteries (without gangrene)
Peripheral_vascular_disease	include	ICD10	I70.90 Generalized and unspecified atherosclerosis (without gangrene)
Peripheral_vascular_disease	include	ICD10	I73.8 Other specified peripheral vascular diseases
Peripheral_vascular_disease	include	ICD10	I73.9 Peripheral vascular disease, unspecified
Peripheral_vascular_disease	include	Non-cancer illness code, self-reported	arterial embolism
Peripheral_vascular_disease	include	Non-cancer illness code, self-reported	leg claudication/ intermittent claudication
Peripheral_vascular_disease	include	Non-cancer illness code, self-reported	peripheral vascular disease
Peripheral_vascular_disease	include	OPCS4	L21.6 Bypass of bifurcation of aorta by anastomosis of aorta to iliac artery NEC
Peripheral_vascular_disease	include	OPCS4	L51.3 Bypass of artery of leg by anastomosis of aorta to common femoral artery NEC
Peripheral_vascular_disease	include	OPCS4	L51.6 Bypass of artery of leg by anastomosis of iliac artery to femoral artery NEC
Peripheral_vascular_disease	include	OPCS4	L51.8 Other specified other bypass of iliac artery
Peripheral_vascular_disease	include	OPCS4	L52.1 Endarterectomy of iliac artery and patch repair of iliac artery
Peripheral_vascular_disease	include	OPCS4	L52.2 Endarterectomy of iliac artery NEC
Peripheral_vascular_disease	include	OPCS4	L54.1 Percutaneous transluminal angioplasty of iliac artery
Peripheral_vascular_disease	include	OPCS4	L54.4 Percutaneous transluminal insertion of stent into iliac artery
Peripheral_vascular_disease	include	OPCS4	L54.8 Other specified transluminal operations on iliac artery
Peripheral_vascular_disease	include	OPCS4	L59.1 Bypass of femoral artery by anastomosis of femoral artery to femoral artery NEC
Peripheral_vascular_disease	include	OPCS4	L59.2 Bypass of femoral artery by anastomosis of femoral artery to popliteal artery using prosthesis NEC
Peripheral_vascular_disease	include	OPCS4	L59.3 Bypass of femoral artery by anastomosis of femoral artery to popliteal artery using vein graft NEC
Peripheral_vascular_disease	include	OPCS4	L59.4 Bypass of femoral artery by anastomosis of femoral artery to tibial artery using prosthesis NEC
Peripheral_vascular_disease	include	OPCS4	L59.5 Bypass of femoral artery by anastomosis of femoral artery to tibial artery using vein graft NEC
Peripheral_vascular_disease	include	OPCS4	L59.6 Bypass of femoral artery by anastomosis of femoral artery to peroneal artery using prosthesis NEC
Peripheral_vascular_disease	include	OPCS4	L59.7 Bypass of femoral artery by anastomosis of femoral artery to peroneal artery using vein graft NEC
Peripheral_vascular_disease	include	OPCS4	L59.8 Other specified other bypass of femoral artery
Peripheral_vascular_disease	include	OPCS4	L60.1 Endarterectomy of femoral artery and patch repair of femoral artery
Peripheral_vascular_disease	include	OPCS4	L60.2 Endarterectomy of femoral artery NEC
Peripheral_vascular_disease	include	OPCS4	L63.1 Percutaneous transluminal angioplasty of femoral artery
Peripheral_vascular_disease	include	OPCS4	L63.5 Percutaneous transluminal insertion of stent into femoral artery
Peripheral_vascular_disease	include	OPCS4	L63.9 Unspecified transluminal operations on femoral artery
Peripheral_vascular_disease	include	OPCS4	L66.7 Percutaneous transluminal placement of peripheral stent in artery
Peripheral_vascular_disease	include	OPCS4	X09.3 Amputation of leg above knee
Peripheral_vascular_disease	include	OPCS4	X09.4 Amputation of leg through knee
Peripheral_vascular_disease	include	OPCS4	X09.5 Amputation of leg below knee
Peripheral_vascular_disease	include	Operation code	amputation of leg
Peripheral_vascular_disease	include	Operation code	fem-pop bypass/leg artery bypass
Peripheral_vascular_disease	include	Operation code	leg artery angioplasty +/- stent
Pneumonia	include	ICD9	481 Pneumococcal pneumonia
Pneumonia	include	ICD9	482 Other bacterial pneumonia
Pneumonia	include	ICD9	483 Pneumonia due to other specified organism
Pneumonia	include	ICD9	484 Pneumonia in infectious diseases classified elsewhere
Pneumonia	include	ICD9	485 Bronchopneumonia, organism unspecified
Pneumonia	include	ICD9	486 Pneumonia, organism unspecified
Pneumonia	include	ICD9	4819 Pneumococcal pneumonia
Pneumonia	include	ICD9	4824 Pneumonia due to staphylococcus
Pneumonia	include	ICD9	4839 Pneumonia due to other specified organism
Pneumonia	include	ICD9	4848 Pneumonia in other infectious diseases
Pneumonia	include	ICD9	4859 Bronchopneumonia, organism unspecified
Pneumonia	include	ICD9	4869 Pneumonia, organism unspecified
Pneumonia	include	ICD10	J12 Viral pneumonia, not elsewhere classified
Pneumonia	include	ICD10	J12.0 Adenoviral pneumonia
Pneumonia	include	ICD10	J12.1 Respiratory syncytial virus pneumonia
Pneumonia	include	ICD10	J12.2 Parainfluenza virus pneumonia
Pneumonia	include	ICD10	J12.3 Human metapneumovirus pneumonia
Pneumonia	include	ICD10	J12.8 Other viral pneumonia
Pneumonia	include	ICD10	J12.9 Viral pneumonia, unspecified
Pneumonia	include	ICD10	J13 Pneumonia due to Streptococcus pneumoniae
Pneumonia	include	ICD10	J14 Pneumonia due to Haemophilus influenzae
Pneumonia	include	ICD10	J15 Bacterial pneumonia, not elsewhere classified
Pneumonia	include	ICD10	J15.0 Pneumonia due to Klebsiella pneumoniae
Pneumonia	include	ICD10	J15.1 Pneumonia due to Pseudomonas
Pneumonia	include	ICD10	J15.2 Pneumonia due to staphylococcus
Pneumonia	include	ICD10	J15.3 Pneumonia due to streptococcus, group B
Pneumonia	include	ICD10	J15.4 Pneumonia due to other streptococci
Pneumonia	include	ICD10	J15.5 Pneumonia due to Escherichia coli
Pneumonia	include	ICD10	J15.6 Pneumonia due to other aerobic Gram-negative bacteria
Pneumonia	include	ICD10	J15.7 Pneumonia due to Mycoplasma pneumoniae
Pneumonia	include	ICD10	J15.8 Other bacterial pneumonia
Pneumonia	include	ICD10	J15.9 Bacterial pneumonia, unspecified
Pneumonia	include	ICD10	J16 Pneumonia due to other infectious organisms, not elsewhere classified
Pneumonia	include	ICD10	J16.0 Chlamydial pneumonia
Pneumonia	include	ICD10	J16.8 Pneumonia due to other specified infectious organisms
Pneumonia	include	ICD10	J17 Pneumonia in diseases classified elsewhere
Pneumonia	include	ICD10	J17.0 Pneumonia in bacterial diseases classified elsewhere
Pneumonia	include	ICD10	J17.1 Pneumonia in viral diseases classified elsewhere
Pneumonia	include	ICD10	J17.2 Pneumonia in mycoses
Pneumonia	include	ICD10	J17.3 Pneumonia in parasitic diseases
Pneumonia	include	ICD10	J17.8 Pneumonia in other diseases classified elsewhere
Pneumonia	include	ICD10	J18 Pneumonia, organism unspecified
Pneumonia	include	ICD10	J18.0 Bronchopneumonia, unspecified
Pneumonia	include	ICD10	J18.1 Lobar pneumonia, unspecified
Pneumonia	include	ICD10	J18.2 Hypostatic pneumonia, unspecified
Pneumonia	include	ICD10	J18.8 Other pneumonia, organism unspecified
Pneumonia	include	ICD10	J18.9 Pneumonia, unspecified
Pneumonia	include	Non-cancer illness code, self-reported	pneumonia
Polycythemia_vera	include	ICD9	2384 Polycythaemia vera
Polycythemia_vera	include	ICD10	D45 Polycythaemia vera
polyneuropathy	include	Source of report of G61 (inflammatory polyneuropathy)	Death register and other source(s)
polyneuropathy	include	Source of report of G61 (inflammatory polyneuropathy)	Death register only
polyneuropathy	include	Source of report of G61 (inflammatory polyneuropathy)	Hospital admissions data and other source(s)
polyneuropathy	include	Source of report of G61 (inflammatory polyneuropathy)	Hospital admissions data only
polyneuropathy	include	Source of report of G61 (inflammatory polyneuropathy)	Primary care and other source(s)
polyneuropathy	include	Source of report of G61 (inflammatory polyneuropathy)	Primary care only
polyneuropathy	include	Source of report of G61 (inflammatory polyneuropathy)	Self-report and other source(s)
polyneuropathy	include	Source of report of G61 (inflammatory polyneuropathy)	Self-report only
Posttraumatic_stress_disorder	include	ICD10	F43.1 Posttraumatic stress disorder
Posttraumatic_stress_disorder	include	Non-cancer illness code, self-reported	post-traumatic stress disorder
primary_pulmonary_hypertension	include	ICD9	4160 Primary pulmonary hypertension
primary_pulmonary_hypertension	include	ICD10	I27.0 Primary pulmonary hypertension
Prostate_cancer	include	Cancer code, self-reported	prostate cancer
Prostate_cancer	include	ICD10	C61 Malignant neoplasm of prostate
Psoriasis	include	ICD9	6960 Psoriatic arthropathy
Psoriasis	include	ICD9	6961 Other psoriasis
Psoriasis	include	ICD10	L40 Psoriasis
Psoriasis	include	ICD10	L40.0 Psoriasis vulgaris
Psoriasis	include	ICD10	L40.1 Generalised pustular psoriasis
Psoriasis	include	ICD10	L40.3 Pustulosis palmaris et plantaris
Psoriasis	include	ICD10	L40.4 Guttate psoriasis
Psoriasis	include	ICD10	L40.5 Arthropathic psoriasis
Psoriasis	include	ICD10	L40.8 Other psoriasis
Psoriasis	include	ICD10	L40.9 Psoriasis, unspecified
Psoriasis	include	ICD10	M07.0 Distal interphalangeal psoriatic arthropathy
Psoriasis	include	ICD10	M07.00 Distal interphalangeal psoriatic arthropathy (Multiple sites)
Psoriasis	include	ICD10	M07.01 Distal interphalangeal proriatic arthropathy-Shldr region
Psoriasis	include	ICD10	M07.1 Arthritis mutilans
Psoriasis	include	ICD10	M07.2 Psoriatic spondylitis
Psoriasis	include	ICD10	M07.03 Distal interphalangeal proriatic arthropathy-Forearm
Psoriasis	include	ICD10	M07.3 Other psoriatic arthropathies
Psoriasis	include	ICD10	M07.04 Distal interphalangeal psoriatic arthropathy (Hand)
Psoriasis	include	ICD10	M07.07 Distal interphalangeal psoriatic arthropathy (Ankle and foot)
Psoriasis	include	ICD10	M07.09 Distal interphalangeal psoriatic arthropathy (Site unspecified)
Psoriasis	include	ICD10	M07.19 Arthritis mutilans (Site unspecified)
Psoriasis	include	ICD10	M07.26 Psoriatic spondylitis (Lower leg)
Psoriasis	include	ICD10	M07.28 Psoriatic spondylitis (Other)
Psoriasis	include	ICD10	M07.29 Psoriatic spondylitis (Site unspecified)
Psoriasis	include	ICD10	M07.30 Other psoriatic arthropathies (Multiple sites)
Psoriasis	include	ICD10	M07.31 Other psoriatic arthropathies (Shoulder region)
Psoriasis	include	ICD10	M07.32 Other psoriatic arthropathies (Upper arm)
Psoriasis	include	ICD10	M07.33 Other psoriatic arthropathies (Forearm)
Psoriasis	include	ICD10	M07.34 Other psoriatic arthropathies (Hand)
Psoriasis	include	ICD10	M07.35 Other psoriatic arthropathies (Pelvic region and thigh)
Psoriasis	include	ICD10	M07.36 Other psoriatic arthropathies (Lower leg)
Psoriasis	include	ICD10	M07.37 Other psoriatic arthropathies (Ankle and foot)
Psoriasis	include	ICD10	M07.38 Other psoriatic arthropathies (Other)
Psoriasis	include	ICD10	M07.39 Other psoriatic arthropathies (Site unspecified)
Psoriasis	include	Non-cancer illness code, self-reported	psoriasis
pulmonary_artery_stenosis	include	ICD10	Q25.6 Stenosis of pulmonary artery
pulmonary_embolism	include	ICD10	I26.0 Pulmonary embolism with mention of acute cor pulmonale
pulmonary_embolism	include	ICD10	I26.9 Pulmonary embolism without mention of acute cor pulmonale
pulmonary_heart_disease	include	ICD10	I27.8 Other specified pulmonary heart diseases
pulmonary_heart_disease	include	ICD10	I27.9 Pulmonary heart disease, unspecified
Pulmonary_Hypertension	include	ICD9	4160 Primary pulmonary hypertension
Pulmonary_Hypertension	include	ICD10	I27.0 Primary pulmonary hypertension
Pulmonary_Hypertension	include	ICD10	I27.2 Other secondary pulmonary hypertension
Pulmonary_regurgitation	include	ICD10	I37.1 Pulmonary valve insufficiency
Pulmonary_regurgitation	include	ICD10	I37.2 Pulmonary valve stenosis with insufficiency
Pulmonary_valve_disease	include	ICD9	4243 Pulmonary valve disorders
Pulmonary_valve_disease	include	ICD10	I37 Pulmonary valve disorders
Pulmonary_valve_disease	include	ICD10	I37.0 Pulmonary valve stenosis
Pulmonary_valve_disease	include	ICD10	I37.1 Pulmonary valve insufficiency
Pulmonary_valve_disease	include	ICD10	I37.2 Pulmonary valve stenosis with insufficiency
Pulmonary_valve_disease	include	ICD10	I37.9 Pulmonary valve disorder, unspecified
Pulmonary_valve_disease	include	ICD10	I39.3 Pulmonary valve disorders in diseases classified elsewhere
Pulmonary_valve_disease	include	OPCS4	K28 Plastic repair of pulmonary valve
Pulmonary_valve_disease	include	OPCS4	K28.1 Allograft replacement of pulmonary valve
Pulmonary_valve_disease	include	OPCS4	K28.2 Xenograft replacement of pulmonary valve
Pulmonary_valve_disease	include	OPCS4	K28.3 Prosthetic replacement of pulmonary valve
Pulmonary_valve_disease	include	OPCS4	K28.4 Replacement of pulmonary valve NEC
Pulmonary_valve_disease	include	OPCS4	K28.5 Pulmonary valve repair NEC
Pulmonary_valve_disease	include	OPCS4	K30.4 Revision of plastic repair of pulmonary valve
Pulmonary_valve_disease	include	OPCS4	K35.7 Percutaneous transluminal pulmonary valve replacement
pulmonary_valve_stenosis	include	ICD10	I37.0 Pulmonary valve stenosis
pulmonary_valve_stenosis	include	ICD10	I37.2 Pulmonary valve stenosis with insufficiency
PVC	include	ICD10	I49.3 Ventricular premature depolarisation
Rheumatoid_arthritis	include	ICD9	714 Rheumatoid arthritis and other inflammatory polyarthropathies
Rheumatoid_arthritis	include	ICD9	7140 Rheumatoid arthritis
Rheumatoid_arthritis	include	ICD9	7149 Unspecified inflammatory polyarthropathy
Rheumatoid_arthritis	include	ICD9	71400 Rheumatoid arthritis (multiple sites)
Rheumatoid_arthritis	include	ICD9	71403 Rheumatoid arthritis (forearm)
Rheumatoid_arthritis	include	ICD9	71406 Rheumatoid arthritis (lower leg)
Rheumatoid_arthritis	include	ICD9	71409 Rheumatoid arthritis (site unspecified)
Rheumatoid_arthritis	include	ICD9	71499 Unspecified inflammatory polyarthropathy (site unspecified)
Rheumatoid_arthritis	include	ICD10	M05 Seropositive rheumatoid arthritis
Rheumatoid_arthritis	include	ICD10	M05.0 Felty's syndrome
Rheumatoid_arthritis	include	ICD10	M05.00 Felty's syndrome (Multiple sites)
Rheumatoid_arthritis	include	ICD10	M05.1 Rheumatoid lung disease
Rheumatoid_arthritis	include	ICD10	M05.2 Rheumatoid vasculitis
Rheumatoid_arthritis	include	ICD10	M05.3 Rheumatoid arthritis with involvement of other organs and systems
Rheumatoid_arthritis	include	ICD10	M05.8 Other seropositive rheumatoid arthritis
Rheumatoid_arthritis	include	ICD10	M05.09 Felty's syndrome (Site unspecified)
Rheumatoid_arthritis	include	ICD10	M05.9 Seropositive rheumatoid arthritis, unspecified
Rheumatoid_arthritis	include	ICD10	M05.10 Rheumatoid lung disease (Multiple sites)
Rheumatoid_arthritis	include	ICD10	M05.18 Rheumatoid lung disease (Other)
Rheumatoid_arthritis	include	ICD10	M05.19 Rheumatoid lung disease (Site unspecified)
Rheumatoid_arthritis	include	ICD10	M05.20 Rheumatoid vasculitis (Multiple sites)
Rheumatoid_arthritis	include	ICD10	M05.24 Rheumatoid vasculitis (Hand)
Rheumatoid_arthritis	include	ICD10	M05.28 Rheumatoid vasculitis (Other)
Rheumatoid_arthritis	include	ICD10	M05.29 Rheumatoid vasculitis (Site unspecified)
Rheumatoid_arthritis	include	ICD10	M05.30 Rheumatoid arthritis with involvement of other organs and systems (Multiple sites)
Rheumatoid_arthritis	include	ICD10	M05.38 Rheumatoid arthritis with involvement of other organs and systems (Other)
Rheumatoid_arthritis	include	ICD10	M05.39 Rheumatoid arthritis with involvement of other organs and systems (Site unspecified)
Rheumatoid_arthritis	include	ICD10	M05.80 Other seropositive rheumatoid arthritis (Multiple sites)
Rheumatoid_arthritis	include	ICD10	M05.84 Other seropositive rheumatoid arthritis (Hand)
Rheumatoid_arthritis	include	ICD10	M05.89 Other seropositive rheumatoid arthritis (Site unspecified)
Rheumatoid_arthritis	include	ICD10	M05.90 Seropositive rheumatoid arthritis, unspecified (Multiple sites)
Rheumatoid_arthritis	include	ICD10	M05.91 Seropositive rheumatoid arthritis, unspecified (Shoulder region)
Rheumatoid_arthritis	include	ICD10	M05.92 Seropositive rheumatoid arthritis, unspecified (Upper arm)
Rheumatoid_arthritis	include	ICD10	M05.93 Seropositive rheumatoid arthritis, unspecified (Forearm)
Rheumatoid_arthritis	include	ICD10	M05.94 Seropositive rheumatoid arthritis, unspecified (Hand)
Rheumatoid_arthritis	include	ICD10	M05.95 Seropositive rheumatoid arthritis, unspecified (Pelvic region and thigh)
Rheumatoid_arthritis	include	ICD10	M05.96 Seropositive rheumatoid arthritis, unspecified (Lower leg)
Rheumatoid_arthritis	include	ICD10	M05.97 Seropositive rheumatoid arthritis, unspecified (Ankle and foot)
Rheumatoid_arthritis	include	ICD10	M05.98 Seropositive rheumatoid arthritis, unspecified (Other)
Rheumatoid_arthritis	include	ICD10	M05.99 Seropositive rheumatoid arthritis, unspecified (Site unspecified)
Rheumatoid_arthritis	include	ICD10	M06 Other rheumatoid arthritis
Rheumatoid_arthritis	include	ICD10	M06.0 Seronegative rheumatoid arthritis
Rheumatoid_arthritis	include	ICD10	M06.00 Seronegative rheumatoid arthritis (Multiple sites)
Rheumatoid_arthritis	include	ICD10	M06.01 Seronegative rheumatoid arthritis (Shoulder region)
Rheumatoid_arthritis	include	ICD10	M06.1 Adult-onset Still's disease
Rheumatoid_arthritis	include	ICD10	M06.02 Seronegative rheumatoid arthritis (Upper arm)
Rheumatoid_arthritis	include	ICD10	M06.2 Rheumatoid bursitis
Rheumatoid_arthritis	include	ICD10	M06.03 Seronegative rheumatoid arthritis (Forearm)
Rheumatoid_arthritis	include	ICD10	M06.3 Rheumatoid nodule
Rheumatoid_arthritis	include	ICD10	M06.04 Seronegative rheumatoid arthritis (Hand)
Rheumatoid_arthritis	include	ICD10	M06.4 Inflammatory polyarthropathy
Rheumatoid_arthritis	include	ICD10	M06.05 Seronegative rheumatoid arthritis (Pelvic region and thigh)
Rheumatoid_arthritis	include	ICD10	M06.06 Seronegative rheumatoid arthritis (Lower leg)
Rheumatoid_arthritis	include	ICD10	M06.07 Seronegative rheumatoid arthritis (Ankle and foot)
Rheumatoid_arthritis	include	ICD10	M06.8 Other specified rheumatoid arthritis
Rheumatoid_arthritis	include	ICD10	M06.09 Seronegative rheumatoid arthritis (Site unspecified)
Rheumatoid_arthritis	include	ICD10	M06.9 Rheumatoid arthritis, unspecified
Rheumatoid_arthritis	include	ICD10	M06.10 Adult-onset Still's disease (Multiple sites)
Rheumatoid_arthritis	include	ICD10	M06.19 Adult-onset Still's disease (Site unspecified)
Rheumatoid_arthritis	include	ICD10	M06.30 Rheumatoid nodule (Multiple sites)
Rheumatoid_arthritis	include	ICD10	M06.32 Rheumatoid nodule (Upper arm)
Rheumatoid_arthritis	include	ICD10	M06.33 Rheumatoid nodule (Forearm)
Rheumatoid_arthritis	include	ICD10	M06.34 Rheumatoid nodule (Hand)
Rheumatoid_arthritis	include	ICD10	M06.36 Rheumatoid nodule (Lower leg)
Rheumatoid_arthritis	include	ICD10	M06.37 Rheumatoid nodule (Ankle and foot)
Rheumatoid_arthritis	include	ICD10	M06.40 Inflammatory polyarthropathy (Multiple sites)
Rheumatoid_arthritis	include	ICD10	M06.41 Inflammatory polyarthropathy (Shoulder region)
Rheumatoid_arthritis	include	ICD10	M06.43 Inflammatory polyarthropathy (Forearm)
Rheumatoid_arthritis	include	ICD10	M06.45 Inflammatory polyarthropathy (Pelvic region and thigh)
Rheumatoid_arthritis	include	ICD10	M06.46 Inflammatory polyarthropathy (Lower leg)
Rheumatoid_arthritis	include	ICD10	M06.47 Inflammatory polyarthropathy (Ankle and foot)
Rheumatoid_arthritis	include	ICD10	M06.49 Inflammatory polyarthropathy (Site unspecified)
Rheumatoid_arthritis	include	ICD10	M06.80 Other specified rheumatoid arthritis (Multiple sites)
Rheumatoid_arthritis	include	ICD10	M06.82 Other specified rheumatoid arthritis (Upper arm)
Rheumatoid_arthritis	include	ICD10	M06.84 Other specified rheumatoid arthritis (Hand)
Rheumatoid_arthritis	include	ICD10	M06.89 Other specified rheumatoid arthritis (Site unspecified)
Rheumatoid_arthritis	include	ICD10	M06.90 Rheumatoid arthritis, unspecified (Multiple sites)
Rheumatoid_arthritis	include	ICD10	M06.91 Rheumatoid arthritis, unspecified (Shoulder region)
Rheumatoid_arthritis	include	ICD10	M06.92 Rheumatoid arthritis, unspecified (Upper arm)
Rheumatoid_arthritis	include	ICD10	M06.93 Rheumatoid arthritis, unspecified (Forearm)
Rheumatoid_arthritis	include	ICD10	M06.94 Rheumatoid arthritis, unspecified (Hand)
Rheumatoid_arthritis	include	ICD10	M06.95 Rheumatoid arthritis, unspecified (Pelvic region and thigh)
Rheumatoid_arthritis	include	ICD10	M06.96 Rheumatoid arthritis, unspecified (Lower leg)
Rheumatoid_arthritis	include	ICD10	M06.97 Rheumatoid arthritis, unspecified (Ankle and foot)
Rheumatoid_arthritis	include	ICD10	M06.98 Rheumatoid arthritis, unspecified (Other)
Rheumatoid_arthritis	include	ICD10	M06.99 Rheumatoid arthritis, unspecified (Site unspecified)
Rheumatoid_arthritis	include	Non-cancer illness code, self-reported	rheumatoid arthritis
Rheumatoid_arthritis_seropositive	include	ICD10	M05.0 Felty's syndrome
Rheumatoid_arthritis_seropositive	include	ICD10	M05.00 Felty's syndrome (Multiple sites)
Rheumatoid_arthritis_seropositive	include	ICD10	M05.1 Rheumatoid lung disease
Rheumatoid_arthritis_seropositive	include	ICD10	M05.2 Rheumatoid vasculitis
Rheumatoid_arthritis_seropositive	include	ICD10	M05.3 Rheumatoid arthritis with involvement of other organs and systems
Rheumatoid_arthritis_seropositive	include	ICD10	M05.8 Other seropositive rheumatoid arthritis
Rheumatoid_arthritis_seropositive	include	ICD10	M05.09 Felty's syndrome (Site unspecified)
Rheumatoid_arthritis_seropositive	include	ICD10	M05.9 Seropositive rheumatoid arthritis, unspecified
Rheumatoid_arthritis_seropositive	include	ICD10	M05.10 Rheumatoid lung disease (Multiple sites)
Rheumatoid_arthritis_seropositive	include	ICD10	M05.17 Rheumatoid lung disease (Ankle and foot)
Rheumatoid_arthritis_seropositive	include	ICD10	M05.18 Rheumatoid lung disease (Other)
Rheumatoid_arthritis_seropositive	include	ICD10	M05.19 Rheumatoid lung disease (Site unspecified)
Rheumatoid_arthritis_seropositive	include	ICD10	M05.20 Rheumatoid vasculitis (Multiple sites)
Rheumatoid_arthritis_seropositive	include	ICD10	M05.24 Rheumatoid vasculitis (Hand)
Rheumatoid_arthritis_seropositive	include	ICD10	M05.26 Rheumatoid vasculitis (Lower leg)
Rheumatoid_arthritis_seropositive	include	ICD10	M05.28 Rheumatoid vasculitis (Other)
Rheumatoid_arthritis_seropositive	include	ICD10	M05.29 Rheumatoid vasculitis (Site unspecified)
Rheumatoid_arthritis_seropositive	include	ICD10	M05.30 Rheumatoid arthritis with involvement of other organs and systems (Multiple sites)
Rheumatoid_arthritis_seropositive	include	ICD10	M05.38 Rheumatoid arthritis with involvement of other organs and systems (Other)
Rheumatoid_arthritis_seropositive	include	ICD10	M05.39 Rheumatoid arthritis with involvement of other organs and systems (Site unspecified)
Rheumatoid_arthritis_seropositive	include	ICD10	M05.80 Other seropositive rheumatoid arthritis (Multiple sites)
Rheumatoid_arthritis_seropositive	include	ICD10	M05.82 Other seropositive rheumatoid arthritis (Upper arm)
Rheumatoid_arthritis_seropositive	include	ICD10	M05.83 Other seropositive rheumatoid arthritis (Forearm)
Rheumatoid_arthritis_seropositive	include	ICD10	M05.84 Other seropositive rheumatoid arthritis (Hand)
Rheumatoid_arthritis_seropositive	include	ICD10	M05.86 Other seropositive rheumatoid arthritis (Lower leg)
Rheumatoid_arthritis_seropositive	include	ICD10	M05.87 Other seropositive rheumatoid arthritis (Ankle and foot)
Rheumatoid_arthritis_seropositive	include	ICD10	M05.88 Other seropositive rheumatoid arthritis (Other)
Rheumatoid_arthritis_seropositive	include	ICD10	M05.89 Other seropositive rheumatoid arthritis (Site unspecified)
Rheumatoid_arthritis_seropositive	include	ICD10	M05.90 Seropositive rheumatoid arthritis, unspecified (Multiple sites)
Rheumatoid_arthritis_seropositive	include	ICD10	M05.91 Seropositive rheumatoid arthritis, unspecified (Shoulder region)
Rheumatoid_arthritis_seropositive	include	ICD10	M05.92 Seropositive rheumatoid arthritis, unspecified (Upper arm)
Rheumatoid_arthritis_seropositive	include	ICD10	M05.93 Seropositive rheumatoid arthritis, unspecified (Forearm)
Rheumatoid_arthritis_seropositive	include	ICD10	M05.94 Seropositive rheumatoid arthritis, unspecified (Hand)
Rheumatoid_arthritis_seropositive	include	ICD10	M05.95 Seropositive rheumatoid arthritis, unspecified (Pelvic region and thigh)
Rheumatoid_arthritis_seropositive	include	ICD10	M05.96 Seropositive rheumatoid arthritis, unspecified (Lower leg)
Rheumatoid_arthritis_seropositive	include	ICD10	M05.97 Seropositive rheumatoid arthritis, unspecified (Ankle and foot)
Rheumatoid_arthritis_seropositive	include	ICD10	M05.98 Seropositive rheumatoid arthritis, unspecified (Other)
Rheumatoid_arthritis_seropositive	include	ICD10	M05.99 Seropositive rheumatoid arthritis, unspecified (Site unspecified)
right_heart_cath	include	OPCS4	K63.1 Angiocardiography of combination of right and left side of heart
right_heart_cath	include	OPCS4	K63.2 Angiocardiography of right side of heart NEC
right_heart_cath	include	OPCS4	K65.1 Catheterisation of combination of right and left side of heart NEC
right_heart_cath	include	OPCS4	K65.2 Catheterisation of right side of heart NEC
Sarcoidosis	include	ICD9	135 Sarcoidosis
Sarcoidosis	include	ICD9	1359 Sarcoidosis
Sarcoidosis	include	ICD10	D86 Sarcoidosis
Sarcoidosis	include	ICD10	D86.0 Sarcoidosis of lung
Sarcoidosis	include	ICD10	D86.1 Sarcoidosis of lymph nodes
Sarcoidosis	include	ICD10	D86.2 Sarcoidosis of lung with sarcoidosis of lymph nodes
Sarcoidosis	include	ICD10	D86.3 Sarcoidosis of skin
Sarcoidosis	include	ICD10	D86.8 Sarcoidosis of other and combined sites
Sarcoidosis	include	ICD10	D86.9 Sarcoidosis, unspecified
Sarcoidosis	include	Non-cancer illness code, self-reported	sarcoidosis
Schizophrenia	include	ICD10	F20 Schizophrenia
Schizophrenia	include	ICD10	F20.0 Paranoid schizophrenia
Schizophrenia	include	ICD10	F20.2 Catatonic schizophrenia
Schizophrenia	include	ICD10	F20.4 Postschizophrenic depression
Schizophrenia	include	ICD10	F20.5 Residual schizophrenia
Schizophrenia	include	ICD10	F20.6 Simple schizophrenia
Schizophrenia	include	ICD10	F20.8 Other schizophrenia
Schizophrenia	include	ICD10	F20.9 Schizophrenia, unspecified
Schizophrenia	include	Non-cancer illness code, self-reported	schizophrenia
Sciatica	include	ICD9	7243 Sciatica
Sciatica	include	ICD10	M54.3 Sciatica
Sciatica	include	ICD10	M54.4 Lumbago with sciatica
Sciatica	include	ICD10	M54.30 Sciatica (Multiple sites in spine)
Sciatica	include	ICD10	M54.32 Sciatica-Cervical
Sciatica	include	ICD10	M54.33 Sciatica-Cervicothoracic
Sciatica	include	ICD10	M54.34 Sciatica-Thoracic
Sciatica	include	ICD10	M54.36 Sciatica (Lumbar region)
Sciatica	include	ICD10	M54.37 Sciatica (Lumbosacral region)
Sciatica	include	ICD10	M54.38 Sciatica (Sacral and sacrococcygeal region)
Sciatica	include	ICD10	M54.39 Sciatica (Site unspecified)
Sciatica	include	ICD10	M54.45 Lumbago with sciatica (Thoracolumbar region)
Sciatica	include	ICD10	M54.46 Lumbago with sciatica (Lumbar region)
Sciatica	include	ICD10	M54.47 Lumbago with sciatica (Lumbosacral region)
Sciatica	include	ICD10	M54.49 Lumbago with sciatica (Site unspecified)
Sciatica	include	Non-cancer illness code, self-reported	sciatica
scoliosis	include	ICD10	M41.9 Scoliosis, unspecified
scoliosis	include	ICD10	M41.90 Scoliosis, unspecified (Multiple sites in spine)
scoliosis	include	ICD10	M41.94 Scoliosis, unspecified (Thoracic region)
scoliosis	include	ICD10	M41.95 Scoliosis, unspecified (Thoracolumbar region)
scoliosis	include	ICD10	M41.96 Scoliosis, unspecified (Lumbar region)
scoliosis	include	ICD10	M41.97 Scoliosis, unspecified (Lumbosacral region)
scoliosis	include	ICD10	M41.99 Scoliosis, unspecified (Site unspecified)
sepsis	include	ICD10	A40.0 Septicaemia due to streptococcus, group A
sepsis	include	ICD10	A40.1 Septicaemia due to streptococcus, group B
sepsis	include	ICD10	A40.2 Septicaemia due to streptococcus, group D
sepsis	include	ICD10	A40.3 Septicaemia due to Streptococcus pneumoniae
sepsis	include	ICD10	A40.8 Other streptococcal septicaemia
sepsis	include	ICD10	A40.9 Streptococcal septicaemia, unspecified
sepsis	include	ICD10	A41.0 Septicaemia due to Staphylococcus aureus
sepsis	include	ICD10	A41.1 Septicaemia due to other specified staphylococcus
sepsis	include	ICD10	A41.2 Septicaemia due to unspecified staphylococcus
sepsis	include	ICD10	A41.3 Septicaemia due to Haemophilus influenzae
sepsis	include	ICD10	A41.4 Septicaemia due to anaerobes
sepsis	include	ICD10	A41.5 Septicaemia due to other Gram-negative organisms
sepsis	include	ICD10	A41.8 Other specified septicaemia
sepsis	include	ICD10	A41.9 Septicaemia, unspecified
Skin_cancer	include	Cancer code, self-reported	basal cell carcinoma
Skin_cancer	include	Cancer code, self-reported	malignant melanoma
Skin_cancer	include	Cancer code, self-reported	non-melanoma skin cancer
Skin_cancer	include	Cancer code, self-reported	skin cancer
Skin_cancer	include	Cancer code, self-reported	squamous cell carcinoma
Skin_cancer	include	ICD9	172 Malignant melanoma of skin
Skin_cancer	include	ICD9	173 Other malignant neoplasm of skin
Skin_cancer	include	ICD9	1727 Malignant melanoma of lower limb, including hip
Skin_cancer	include	ICD9	1733 Other malignant neoplasm of skin of other and unspecified parts of face
Skin_cancer	include	ICD9	1735 Other malignant neoplasm of skin of trunk, except scrotum
Skin_cancer	include	ICD9	1739 Other malignant neoplasm of skin, site unspecified
Skin_cancer	include	ICD10	C43 Malignant melanoma of skin
Skin_cancer	include	ICD10	C43.2 Malignant melanoma of ear and external auricular canal
Skin_cancer	include	ICD10	C43.3 Malignant melanoma of other and unspecified parts of face
Skin_cancer	include	ICD10	C43.4 Malignant melanoma of scalp and neck
Skin_cancer	include	ICD10	C43.5 Malignant melanoma of trunk
Skin_cancer	include	ICD10	C43.6 Malignant melanoma of upper limb, including shoulder
Skin_cancer	include	ICD10	C43.7 Malignant melanoma of lower limb, including hip
Skin_cancer	include	ICD10	C43.9 Malignant melanoma of skin, unspecified
Skin_cancer	include	ICD10	C44 Other malignant neoplasms of skin
Skin_cancer	include	ICD10	C44.0 Skin of lip
Skin_cancer	include	ICD10	C44.1 Skin of eyelid, including canthus
Skin_cancer	include	ICD10	C44.2 Skin of ear and external auricular canal
Skin_cancer	include	ICD10	C44.3 Skin of other and unspecified parts of face
Skin_cancer	include	ICD10	C44.4 Skin of scalp and neck
Skin_cancer	include	ICD10	C44.5 Skin of trunk
Skin_cancer	include	ICD10	C44.6 Skin of upper limb, including shoulder
Skin_cancer	include	ICD10	C44.7 Skin of lower limb, including hip
Skin_cancer	include	ICD10	C44.8 Overlapping lesion of skin
Skin_cancer	include	ICD10	C44.9 Malignant neoplasm of skin, unspecified
Sleep_apnea	include	ICD10	G47.3 Sleep apnoea
Sleep_apnea	include	Non-cancer illness code, self-reported	sleep apnoea
STEMI	include	Source of STEMI report	Death only
STEMI	include	Source of STEMI report	Hospital admission
STEMI_or_NSTEMI	include	Source of STEMI report	Death only
STEMI_or_NSTEMI	include	Source of STEMI report	Hospital admission
Stroke	include	Source of stroke report	Death only
Stroke	include	Source of stroke report	Hospital admission
Stroke	include	Source of stroke report	Self-reported only
stroke_all	include	ICD10	I60 Subarachnoid haemorrhage
stroke_all	include	ICD10	I60.0 Subarachnoid haemorrhage from carotid siphon and bifurcation
stroke_all	include	ICD10	I60.1 Subarachnoid haemorrhage from middle cerebral artery
stroke_all	include	ICD10	I60.2 Subarachnoid haemorrhage from anterior communicating artery
stroke_all	include	ICD10	I60.3 Subarachnoid haemorrhage from posterior communicating artery
stroke_all	include	ICD10	I60.4 Subarachnoid haemorrhage from basilar artery
stroke_all	include	ICD10	I60.5 Subarachnoid haemorrhage from vertebral artery
stroke_all	include	ICD10	I60.6 Subarachnoid haemorrhage from other intracranial arteries
stroke_all	include	ICD10	I60.7 Subarachnoid haemorrhage from intracranial artery, unspecified
stroke_all	include	ICD10	I60.8 Other subarachnoid haemorrhage
stroke_all	include	ICD10	I60.9 Subarachnoid haemorrhage, unspecified
stroke_all	include	ICD10	I61 Intracerebral haemorrhage
stroke_all	include	ICD10	I61.0 Intracerebral haemorrhage in hemisphere, subcortical
stroke_all	include	ICD10	I61.1 Intracerebral haemorrhage in hemisphere, cortical
stroke_all	include	ICD10	I61.2 Intracerebral haemorrhage in hemisphere, unspecified
stroke_all	include	ICD10	I61.3 Intracerebral haemorrhage in brain stem
stroke_all	include	ICD10	I61.4 Intracerebral haemorrhage in cerebellum
stroke_all	include	ICD10	I61.5 Intracerebral haemorrhage, intraventricular
stroke_all	include	ICD10	I61.6 Intracerebral haemorrhage, multiple localised
stroke_all	include	ICD10	I61.8 Other intracerebral haemorrhage
stroke_all	include	ICD10	I61.9 Intracerebral haemorrhage, unspecified
stroke_all	include	ICD10	I63 Cerebral infarction
stroke_all	include	ICD10	I63.0 Cerebral infarction due to thrombosis of precerebral arteries
stroke_all	include	ICD10	I63.1 Cerebral infarction due to embolism of precerebral arteries
stroke_all	include	ICD10	I63.2 Cerebral infarction due to unspecified occlusion or stenosis of precerebral arteries
stroke_all	include	ICD10	I63.3 Cerebral infarction due to thrombosis of cerebral arteries
stroke_all	include	ICD10	I63.4 Cerebral infarction due to embolism of cerebral arteries
stroke_all	include	ICD10	I63.5 Cerebral infarction due to unspecified occlusion or stenosis of cerebral arteries
stroke_all	include	ICD10	I63.6 Cerebral infarction due to cerebral venous thrombosis, nonpyogenic
stroke_all	include	ICD10	I63.8 Other cerebral infarction
stroke_all	include	ICD10	I63.9 Cerebral infarction, unspecified
stroke_all	include	ICD10	I64 Stroke, not specified as haemorrhage or infarction
stroke_cardioembolic	include	ICD10	I63.4 Cerebral infarction due to embolism of cerebral arteries
Stroke_hemorrhagic	include	Source of intracerebral haemorrhage report	Death only
Stroke_hemorrhagic	include	Source of intracerebral haemorrhage report	Hospital admission
Stroke_hemorrhagic	include	Source of intracerebral haemorrhage report	Self-reported only
stroke_ischemic	include	ICD10	I63 Cerebral infarction
stroke_ischemic	include	ICD10	I63.0 Cerebral infarction due to thrombosis of precerebral arteries
stroke_ischemic	include	ICD10	I63.1 Cerebral infarction due to embolism of precerebral arteries
stroke_ischemic	include	ICD10	I63.2 Cerebral infarction due to unspecified occlusion or stenosis of precerebral arteries
stroke_ischemic	include	ICD10	I63.3 Cerebral infarction due to thrombosis of cerebral arteries
stroke_ischemic	include	ICD10	I63.4 Cerebral infarction due to embolism of cerebral arteries
stroke_ischemic	include	ICD10	I63.5 Cerebral infarction due to unspecified occlusion or stenosis of cerebral arteries
stroke_ischemic	include	ICD10	I63.6 Cerebral infarction due to cerebral venous thrombosis, nonpyogenic
stroke_ischemic	include	ICD10	I63.8 Other cerebral infarction
stroke_ischemic	include	ICD10	I63.9 Cerebral infarction, unspecified
Stroke_noselfreport	include	Source of stroke report	Death only
Stroke_noselfreport	include	Source of stroke report	Hospital admission
Subarachnoid_hemorrhage	include	Source of subarachnoid haemorrhage report	Death only
Subarachnoid_hemorrhage	include	Source of subarachnoid haemorrhage report	Hospital admission
Subarachnoid_hemorrhage	include	Source of subarachnoid haemorrhage report	Self-reported only
Supraventricular_arrhythmia_General_inclusive_definition	include	ICD9	4267 Anomalous atrioventricular excitation
Supraventricular_arrhythmia_General_inclusive_definition	include	ICD9	4270 Paroxysmal supraventricular tachycardia
Supraventricular_arrhythmia_General_inclusive_definition	include	ICD10	I45.6 Preexcitation syndrome
Supraventricular_arrhythmia_General_inclusive_definition	include	ICD10	I47.1 Supraventricular tachycardia
Supraventricular_arrhythmia_General_inclusive_definition	include	ICD10	I49.1 Atrial premature depolarisation
Supraventricular_arrhythmia_General_inclusive_definition	include	Non-cancer illness code, self-reported	svt / supraventricular tachycardia
Supraventricular_arrhythmia_General_inclusive_definition	include	Non-cancer illness code, self-reported	wolff parkinson white / wpw syndrome
Supraventricular_arrhythmia_General_inclusive_definition	include	OPCS4	K52.4 Open division of accessory pathway within heart
Supraventricular_arrhythmia_General_inclusive_definition	include	OPCS4	K57.4 Percutaneous transluminal ablation of accessory pathway
Supraventricular_arrhythmia_General_inclusive_definition	include	OPCS4	K57.5 Percutaneous transluminal ablation of atrial wall NEC
Supraventricular_arrhythmia_General_inclusive_definition_clinical	include	ICD9	4267 Anomalous atrioventricular excitation
Supraventricular_arrhythmia_General_inclusive_definition_clinical	include	ICD9	4270 Paroxysmal supraventricular tachycardia
Supraventricular_arrhythmia_General_inclusive_definition_clinical	include	ICD10	I45.6 Preexcitation syndrome
Supraventricular_arrhythmia_General_inclusive_definition_clinical	include	ICD10	I47.1 Supraventricular tachycardia
Supraventricular_arrhythmia_General_inclusive_definition_clinical	include	Non-cancer illness code, self-reported	svt / supraventricular tachycardia
Supraventricular_arrhythmia_General_inclusive_definition_clinical	include	Non-cancer illness code, self-reported	wolff parkinson white / wpw syndrome
Supraventricular_arrhythmia_General_inclusive_definition_clinical	include	OPCS4	K52.4 Open division of accessory pathway within heart
Supraventricular_arrhythmia_General_inclusive_definition_clinical	include	OPCS4	K57.2 Percutaneous transluminal ablation of conducting system of heart NEC
Supraventricular_arrhythmia_General_inclusive_definition_clinical	include	OPCS4	K57.4 Percutaneous transluminal ablation of accessory pathway
Supraventricular_arrhythmia_General_inclusive_definition_clinical	include	OPCS4	K57.5 Percutaneous transluminal ablation of atrial wall NEC
Supraventricular_arrhythmia_Premature_Atrial_Contractions	include	ICD10	I49.1 Atrial premature depolarisation
Supraventricular_arrhythmia_SVT	include	ICD9	4270 Paroxysmal supraventricular tachycardia
Supraventricular_arrhythmia_SVT	include	ICD10	I47.1 Supraventricular tachycardia
Supraventricular_arrhythmia_SVT	include	Non-cancer illness code, self-reported	svt / supraventricular tachycardia
Supraventricular_arrhythmia_SVT	include	OPCS4	K57.2 Percutaneous transluminal ablation of conducting system of heart NEC
Supraventricular_arrhythmia_SVT	include	OPCS4	K57.5 Percutaneous transluminal ablation of atrial wall NEC
Supraventricular_arrhythmia_WPW	include	ICD9	4267 Anomalous atrioventricular excitation
Supraventricular_arrhythmia_WPW	include	ICD10	I45.6 Preexcitation syndrome
Supraventricular_arrhythmia_WPW	include	Non-cancer illness code, self-reported	wolff parkinson white / wpw syndrome
Supraventricular_arrhythmia_WPW	include	OPCS4	K52.4 Open division of accessory pathway within heart
Supraventricular_arrhythmia_WPW	include	OPCS4	K57.4 Percutaneous transluminal ablation of accessory pathway
Supraventricular_arrhythmia_WPW_v2	exclude	ICD9	4251 Hypertrophic obstructive cardiomyopathy
Supraventricular_arrhythmia_WPW_v2	exclude	ICD9	7462 Ebstein's anomaly
Supraventricular_arrhythmia_WPW_v2	exclude	ICD10	I42.1 Obstructive hypertrophic cardiomyopathy
Supraventricular_arrhythmia_WPW_v2	exclude	ICD10	I42.2 Other hypertrophic cardiomyopathy
Supraventricular_arrhythmia_WPW_v2	exclude	ICD10	Q22.5 Ebstein's anomaly
Supraventricular_arrhythmia_WPW_v2	include	ICD9	4267 Anomalous atrioventricular excitation
Supraventricular_arrhythmia_WPW_v2	include	ICD10	I45.6 Preexcitation syndrome
Supraventricular_arrhythmia_WPW_v2	include	Non-cancer illness code, self-reported	wolff parkinson white / wpw syndrome
Supraventricular_arrhythmia_WPW_v2	include	OPCS4	K52.4 Open division of accessory pathway within heart
Supraventricular_arrhythmia_WPW_v2	include	OPCS4	K57.4 Percutaneous transluminal ablation of accessory pathway
syncope	include	ICD10	R55 Syncope and collapse
Tricuspid_regurgitation	include	ICD10	I07.1 Tricuspid insufficiency
Tricuspid_regurgitation	include	ICD10	I07.2 Tricuspid stenosis with insufficiency
Tricuspid_regurgitation	include	ICD10	I36.1 Nonrheumatic tricuspid (valve) insufficiency
Tricuspid_regurgitation	include	OPCS4	K34.2 Annuloplasty of tricuspid valve
Tricuspid_stenosis	include	ICD10	I07.0 Tricuspid stenosis
Tricuspid_stenosis	include	ICD10	I07.2 Tricuspid stenosis with insufficiency
Tricuspid_stenosis	include	ICD10	I36.0 Nonrheumatic tricuspid (valve) stenosis
Tricuspid_valve_disease	include	ICD10	I07 Rheumatic tricuspid valve diseases
Tricuspid_valve_disease	include	ICD10	I07.0 Tricuspid stenosis
Tricuspid_valve_disease	include	ICD10	I07.1 Tricuspid insufficiency
Tricuspid_valve_disease	include	ICD10	I07.2 Tricuspid stenosis with insufficiency
Tricuspid_valve_disease	include	ICD10	I07.8 Other tricuspid valve diseases
Tricuspid_valve_disease	include	ICD10	I07.9 Tricuspid valve disease, unspecified
Tricuspid_valve_disease	include	ICD10	I08.1 Disorders of both mitral and tricuspid valves
Tricuspid_valve_disease	include	ICD10	I08.2 Disorders of both aortic and tricuspid valves
Tricuspid_valve_disease	include	ICD10	I08.3 Combined disorders of mitral, aortic and tricuspid valves
Tricuspid_valve_disease	include	ICD10	I36 Nonrheumatic tricuspid valve disorders
Tricuspid_valve_disease	include	ICD10	I36.0 Nonrheumatic tricuspid (valve) stenosis
Tricuspid_valve_disease	include	ICD10	I36.1 Nonrheumatic tricuspid (valve) insufficiency
Tricuspid_valve_disease	include	ICD10	I36.8 Other nonrheumatic tricuspid valve disorders
Tricuspid_valve_disease	include	ICD10	I36.9 Nonrheumatic tricuspid valve disorder, unspecified
Tricuspid_valve_disease	include	OPCS4	K27 Plastic repair of tricuspid valve
Tricuspid_valve_disease	include	OPCS4	K27.2 Xenograft replacement of tricuspid valve
Tricuspid_valve_disease	include	OPCS4	K27.4 Replacement of tricuspid valve NEC
Tricuspid_valve_disease	include	OPCS4	K27.5 Repositioning of tricuspid valve
Tricuspid_valve_disease	include	OPCS4	K27.6 Tricuspid valve repair NEC
Tricuspid_valve_disease	include	OPCS4	K27.8 Other specified plastic repair of tricuspid valve
Tricuspid_valve_disease	include	OPCS4	K30.3 Revision of plastic repair of tricuspid valve
Tricuspid_valve_disease	include	OPCS4	K34.2 Annuloplasty of tricuspid valve
turner_syndrome	include	ICD10	Q96.9 Turner's syndrome, unspecified
Ulcerative_colitis	include	ICD9	556 Idiopathic proctocolitis
Ulcerative_colitis	include	ICD9	5569 Idiopathic proctocolitis
Ulcerative_colitis	include	ICD10	K51 Ulcerative colitis
Ulcerative_colitis	include	ICD10	K51.0 Ulcerative (chronic) enterocolitis
Ulcerative_colitis	include	ICD10	K51.1 Ulcerative (chronic) ileocolitis
Ulcerative_colitis	include	ICD10	K51.2 Ulcerative (chronic) proctitis
Ulcerative_colitis	include	ICD10	K51.3 Ulcerative (chronic) rectosigmoiditis
Ulcerative_colitis	include	ICD10	K51.4 Pseudopolyposis of colon
Ulcerative_colitis	include	ICD10	K51.5 Mucosal proctocolitis
Ulcerative_colitis	include	ICD10	K51.8 Other ulcerative colitis
Ulcerative_colitis	include	ICD10	K51.9 Ulcerative colitis, unspecified
Ulcerative_colitis	include	Non-cancer illness code, self-reported	ulcerative colitis
Unknown_morbidity	include	ICD10	R69 Unknown and unspecified causes of morbidity
Uterine_fibroids	include	ICD9	218 Uterine leiomyoma
Uterine_fibroids	include	ICD9	2189 Uterine leiomyoma
Uterine_fibroids	include	ICD10	D25 Leiomyoma of uterus
Uterine_fibroids	include	ICD10	D25.0 Submucous leiomyoma of uterus
Uterine_fibroids	include	ICD10	D25.1 Intramural leiomyoma of uterus
Uterine_fibroids	include	ICD10	D25.2 Subserosal leiomyoma of uterus
Uterine_fibroids	include	ICD10	D25.9 Leiomyoma of uterus, unspecified
Uterine_fibroids	include	Non-cancer illness code, self-reported	uterine fibroids
Uterine_fibroids	include	Operation code	myomectomy/fibroids removed
Valvular_disease_unspecified	include	ICD10	I08.8 Other multiple valve diseases
Valvular_disease_unspecified	include	ICD10	I08.9 Multiple valve disease, unspecified
Valvular_disease_unspecified	include	ICD10	I09.1 Rheumatic diseases of endocardium, valve unspecified
Valvular_disease_unspecified	include	ICD10	I39.4 Multiple valve disorders in diseases classified elsewhere
Valvular_disease_unspecified	include	Non-cancer illness code, self-reported	heart valve problem/heart murmur
Valvular_disease_unspecified	include	OPCS4	K29 Plastic repair of unspecified valve of heart
Valvular_disease_unspecified	include	OPCS4	K29.3 Prosthetic replacement of valve of heart NEC
Valvular_disease_unspecified	include	OPCS4	K34.3 Annuloplasty of valve of heart NEC
Valvular_disease_unspecified	include	OPCS4	K35.8 Other specified therapeutic transluminal operations on valve of heart
Valvular_disease_unspecified	include	Operation code	heart valve surgery
Valvular_disease_unspecified	include	Operation code	other valve repair/replacement
Venous_thromboembolism	exclude	ICD10	D68 Other coagulation defects
Venous_thromboembolism	exclude	ICD10	D68.0 Von Willebrand's disease
Venous_thromboembolism	exclude	ICD10	D68.1 Hereditary factor XI deficiency
Venous_thromboembolism	exclude	ICD10	D68.2 Hereditary deficiency of other clotting factors
Venous_thromboembolism	exclude	ICD10	D68.3 Haemorrhagic disorder due to circulating anticoagulants
Venous_thromboembolism	exclude	ICD10	D68.4 Acquired coagulation factor deficiency
Venous_thromboembolism	exclude	ICD10	D68.5 Primary Thrombophilia
Venous_thromboembolism	exclude	ICD10	D68.6 Other Thrombophilia
Venous_thromboembolism	exclude	ICD10	D68.8 Other specified coagulation defects
Venous_thromboembolism	exclude	ICD10	D68.9 Coagulation defect, unspecified
Venous_thromboembolism	exclude	ICD10	I80.0 Phlebitis and thrombophlebitis of superficial vessels of lower extremities
Venous_thromboembolism	exclude	ICD10	I80.3 Phlebitis and thrombophlebitis of lower extremities, unspecified
Venous_thromboembolism	exclude	ICD10	I80.8 Phlebitis and thrombophlebitis of other sites
Venous_thromboembolism	exclude	ICD10	I80.9 Phlebitis and thrombophlebitis of unspecified site
Venous_thromboembolism	exclude	ICD10	I81 Portal vein thrombosis
Venous_thromboembolism	exclude	ICD10	I82.0 Budd-Chiari syndrome
Venous_thromboembolism	include	Blood clot, DVT, bronchitis, emphysema, asthma, rhinitis, eczema, allergy diagnosed by doctor	Blood clot in the leg (DVT)
Venous_thromboembolism	include	Blood clot, DVT, bronchitis, emphysema, asthma, rhinitis, eczema, allergy diagnosed by doctor	Blood clot in the lung
Venous_thromboembolism	include	ICD9	4151 Pulmonary embolism
Venous_thromboembolism	include	ICD9	4511 Phlebitis and thrombophlebitis of deep vessels of lower extremity
Venous_thromboembolism	include	ICD10	I26 Pulmonary embolism
Venous_thromboembolism	include	ICD10	I26.0 Pulmonary embolism with mention of acute cor pulmonale
Venous_thromboembolism	include	ICD10	I26.9 Pulmonary embolism without mention of acute cor pulmonale
Venous_thromboembolism	include	ICD10	I80.1 Phlebitis and thrombophlebitis of femoral vein
Venous_thromboembolism	include	ICD10	I80.2 Phlebitis and thrombophlebitis of other deep vessels of lower extremities
Venous_thromboembolism	include	ICD10	I82.2 Embolism and thrombosis of vena cava
Venous_thromboembolism	include	Non-cancer illness code, self-reported	deep venous thrombosis (dvt)
Venous_thromboembolism	include	Non-cancer illness code, self-reported	pulmonary embolism +/- dvt
Venous_thromboembolism	include	Non-cancer illness code, self-reported	venous thromboembolic disease
Venous_thromboembolism	include	OPCS4	L79.1 Insertion of filter into vena cava
Venous_thromboembolism	include	OPCS4	L90.2 Open thrombectomy of vein of lower limb
Ventricular_arrhythmia_General_inclusive_definition	include	ICD9	4271 Paroxysmal ventricular tachycardia
Ventricular_arrhythmia_General_inclusive_definition	include	ICD9	4274 Ventricular fibrillation and flutter
Ventricular_arrhythmia_General_inclusive_definition	include	ICD9	4275 Cardiac arrest
Ventricular_arrhythmia_General_inclusive_definition	include	ICD10	I46.0 Cardiac arrest with successful resuscitation
Ventricular_arrhythmia_General_inclusive_definition	include	ICD10	I46.1 Sudden cardiac death, so described
Ventricular_arrhythmia_General_inclusive_definition	include	ICD10	I46.9 Cardiac arrest, unspecified
Ventricular_arrhythmia_General_inclusive_definition	include	ICD10	I47.0 Reentry ventricular arrhythmia
Ventricular_arrhythmia_General_inclusive_definition	include	ICD10	I47.2 Ventricular tachycardia
Ventricular_arrhythmia_General_inclusive_definition	include	ICD10	I49.0 Ventricular fibrillation and flutter
Ventricular_arrhythmia_General_inclusive_definition	include	ICD10	I49.3 Ventricular premature depolarisation
Ventricular_arrhythmia_General_inclusive_definition	include	OPCS4	K57.6 Percutaneous transluminal ablation of ventricular wall
Ventricular_arrhythmia_General_inclusive_definition	include	OPCS4	K64.1 Percutaneous radiofrequency ablation of epicardium
Ventricular_arrhythmia_General_inclusive_definition	include	OPCS4	X50.3 Advanced cardiac pulmonary resuscitation
Ventricular_arrhythmia_General_inclusive_definition	include	OPCS4	X50.4 External ventricular defibrillation
Ventricular_arrhythmia_General_inclusive_definition	include	OPCS4	X50.8 Other specified external resuscitation
Ventricular_arrhythmia_General_inclusive_definition	include	OPCS4	X50.9 Unspecified external resuscitation
Ventricular_arrhythmia_General_inclusive_definition_clinical	include	ICD9	4271 Paroxysmal ventricular tachycardia
Ventricular_arrhythmia_General_inclusive_definition_clinical	include	ICD9	4274 Ventricular fibrillation and flutter
Ventricular_arrhythmia_General_inclusive_definition_clinical	include	ICD9	4275 Cardiac arrest
Ventricular_arrhythmia_General_inclusive_definition_clinical	include	ICD10	I46.0 Cardiac arrest with successful resuscitation
Ventricular_arrhythmia_General_inclusive_definition_clinical	include	ICD10	I46.1 Sudden cardiac death, so described
Ventricular_arrhythmia_General_inclusive_definition_clinical	include	ICD10	I46.9 Cardiac arrest, unspecified
Ventricular_arrhythmia_General_inclusive_definition_clinical	include	ICD10	I47.0 Reentry ventricular arrhythmia
Ventricular_arrhythmia_General_inclusive_definition_clinical	include	ICD10	I47.2 Ventricular tachycardia
Ventricular_arrhythmia_General_inclusive_definition_clinical	include	ICD10	I49.0 Ventricular fibrillation and flutter
Ventricular_arrhythmia_General_inclusive_definition_clinical	include	OPCS4	K57.6 Percutaneous transluminal ablation of ventricular wall
Ventricular_arrhythmia_General_inclusive_definition_clinical	include	OPCS4	K64.1 Percutaneous radiofrequency ablation of epicardium
Ventricular_arrhythmia_General_inclusive_definition_clinical	include	OPCS4	X50.3 Advanced cardiac pulmonary resuscitation
Ventricular_arrhythmia_General_inclusive_definition_clinical	include	OPCS4	X50.4 External ventricular defibrillation
Ventricular_arrhythmia_General_inclusive_definition_clinical	include	OPCS4	X50.8 Other specified external resuscitation
Ventricular_arrhythmia_General_inclusive_definition_clinical	include	OPCS4	X50.9 Unspecified external resuscitation
Ventricular_arrhythmia_Sudden_cardiac_death	include	ICD9	4275 Cardiac arrest
Ventricular_arrhythmia_Sudden_cardiac_death	include	ICD10	I46.0 Cardiac arrest with successful resuscitation
Ventricular_arrhythmia_Sudden_cardiac_death	include	ICD10	I46.1 Sudden cardiac death, so described
Ventricular_arrhythmia_Sudden_cardiac_death	include	ICD10	I46.9 Cardiac arrest, unspecified
Ventricular_arrhythmia_Sudden_cardiac_death	include	OPCS4	X50.3 Advanced cardiac pulmonary resuscitation
Ventricular_arrhythmia_Sudden_cardiac_death	include	OPCS4	X50.4 External ventricular defibrillation
Ventricular_arrhythmia_Sudden_cardiac_death	include	OPCS4	X50.8 Other specified external resuscitation
Ventricular_arrhythmia_Sudden_cardiac_death	include	OPCS4	X50.9 Unspecified external resuscitation
Ventricular_arrhythmia_Ventricular_premature_depolarizations	include	ICD10	I49.3 Ventricular premature depolarisation
Ventricular_arrhythmia_VT	include	ICD9	4271 Paroxysmal ventricular tachycardia
Ventricular_arrhythmia_VT	include	ICD9	4274 Ventricular fibrillation and flutter
Ventricular_arrhythmia_VT	include	ICD10	I47.0 Reentry ventricular arrhythmia
Ventricular_arrhythmia_VT	include	ICD10	I47.2 Ventricular tachycardia
Ventricular_arrhythmia_VT	include	ICD10	I49.0 Ventricular fibrillation and flutter
Ventricular_arrhythmia_VT	include	OPCS4	K57.6 Percutaneous transluminal ablation of ventricular wall
Ventricular_arrhythmia_VT	include	OPCS4	K64.1 Percutaneous radiofrequency ablation of epicardium
ventricular_septal_defect	include	ICD10	Q21.0 Ventricular septal defect
vonwillebrand	include	ICD10	D68.0 Von Willebrand's disease
wpw	include	ICD9	4267 Anomalous atrioventricular excitation
wpw	include	ICD10	I45.6 Preexcitation syndrome
wpw	include	OPCS4	K52.4 Open division of accessory pathway within heart
wpw	include	OPCS4	K57.4 Percutaneous transluminal ablation of accessory pathway

### Sheet: ST C - Age and sex effects
Phenotype	Scaled?	N	Decade_Age_Effect	Decade_Age_SE	Decade_Age_P	Sex_Effect	Sex_SE	Sex_P	Model_R2	Model_P
peak_velocity_aa	Yes	31909	-0.027	0.00728	0.00016	0.027	0.0113	0.018	0.001	8e-05
bounded_peak_velocity_aa	Yes	31753	-0.049	0.0073	2e-11	0.039	0.01132	0.0005	0.002	1.4e-12
systole_pos_MeanPeakGradientMMHg_aa	Yes	31909	-0.039	0.00727	7e-08	0.109	0.01129	4.7e-22	0.004	4.3e-26
bounded_systole_pos_MeanPeakGradientMMHg_aa	Yes	31753	-0.074	0.00728	2.6e-24	0.13	0.01129	1.9e-30	0.007	5.5e-49
safe_mitral_regurgitant_volume_cm3	Yes	28287	-0.001	0.00766	0.87	0.313	0.01187	2.9e-151	0.024	4.5e-150
safe_aortic_regurgitant_volume_cm3	Yes	31909	0.098	0.0069	2.6e-45	0.617	0.01072	2.4E-688	0.102	2.3E-745
max_mean_velocity_aa	Yes	31908	-0.411	0.00682	2.1E-749	0.344	0.01059	6e-228	0.123	3.2E-912
aa_short_axis_cm_max_aa	Yes	31909	0.13	0.00652	3.7e-88	0.865	0.01012	1.8E-1430	0.199	2.1E-1535
systole_pos_StrokeVolumeCM3_aa	Yes	31908	-0.281	0.00619	1E-436	0.995	0.00961	4.4E-2009	0.278	5.6E-2260
AVACM2	Yes	31908	-0.272	0.00587	1.2E-451	1.139	0.00912	3.4E-2760	0.35	2.8E-2981
bounded_AVACM2	Yes	31752	-0.264	0.00588	2.3E-428	1.15	0.00911	2.2E-2807	0.354	5.1E-3010
peak_velocity_aa	No	31909	-0.705	0.18687	0.00016	0.684	0.29013	0.018	0.001	8e-05
bounded_peak_velocity_aa	No	31753	-1.192	0.17759	2e-11	0.959	0.27543	0.0005	0.002	1.4e-12
systole_pos_MeanPeakGradientMMHg_aa	No	31909	-0.048	0.00888	7e-08	0.133	0.01378	4.7e-22	0.004	4.3e-26
bounded_systole_pos_MeanPeakGradientMMHg_aa	No	31753	-0.079	0.00776	2.6e-24	0.138	0.01204	1.9e-30	0.007	5.5e-49
safe_mitral_regurgitant_volume_cm3	No	28287	-0.01	0.06084	0.87	2.486	0.09431	2.9e-151	0.024	4.5e-150
safe_aortic_regurgitant_volume_cm3	No	31909	0.378	0.02673	2.6e-45	2.391	0.0415	2.4E-688	0.102	2.3E-745
max_mean_velocity_aa	No	31908	-4.62	0.07666	2.1E-749	3.868	0.11903	6e-228	0.123	3.2E-912
aa_short_axis_cm_max_aa	No	31909	0.043	0.00217	3.7e-88	0.288	0.00337	1.8E-1430	0.199	2.1E-1535
systole_pos_StrokeVolumeCM3_aa	No	31908	-4.605	0.10137	1E-436	16.293	0.15739	4.4E-2009	0.278	5.6E-2260
AVACM2	No	31908	-0.165	0.00357	1.2E-451	0.692	0.00554	3.4E-2760	0.35	2.8E-2981
bounded_AVACM2	No	31752	-0.158	0.00352	2.3E-428	0.689	0.00546	2.2E-2807	0.354	5.1E-3010

### Sheet: ST D - Repeated measures
Phenotype	Scaled?	N	Duration_Mean	Time_Effect_Per_Year	Time_SE	Time_P	Model_R2	Model_P
Change in bounded_systole_pos_MeanPeakGradientMMHg_aa	Yes	2953	2.6 years	-0.007	0.00612	0.27	0	0.27
Change in systole_pos_MeanPeakGradientMMHg_aa	Yes	2969	2.6 years	-0.006	0.00609	0.36	0	0.36
Change in bounded_peak_velocity_aa	Yes	2953	2.6 years	0.005	0.00642	0.46	0	0.46
Change in aa_short_axis_cm_max_aa	Yes	2969	2.6 years	0.002	0.00332	0.52	0	0.52
Change in peak_velocity_aa	Yes	2969	2.6 years	0.004	0.00635	0.54	0	0.54
Change in safe_mitral_regurgitant_volume_cm3	Yes	2411	2.6 years	0.039	0.00843	3.1e-06	0.009	3.1e-06
Change in safe_aortic_regurgitant_volume_cm3	Yes	2969	2.6 years	0.042	0.00692	1.4e-09	0.012	1.4e-09
Change in systole_pos_StrokeVolumeCM3_aa	Yes	2969	2.6 years	-0.038	0.00404	1.9e-20	0.028	1.9e-20
Change in AVACM2	Yes	2969	2.6 years	-0.053	0.00469	2.3e-29	0.041	2.3e-29
Change in bounded_AVACM2	Yes	2953	2.6 years	-0.053	0.00472	6.8e-29	0.041	6.8e-29
Change in max_mean_velocity_aa	Yes	2969	2.6 years	-0.052	0.00449	3.5e-30	0.043	3.5e-30
Change in bounded_systole_pos_MeanPeakGradientMMHg_aa	No	2953	2.6 years	-0.007	0.00598	0.27	0	0.27
Change in systole_pos_MeanPeakGradientMMHg_aa	No	2969	2.6 years	-0.006	0.00611	0.36	0	0.36
Change in bounded_peak_velocity_aa	No	2953	2.6 years	0.111	0.14956	0.46	0	0.46
Change in aa_short_axis_cm_max_aa	No	2969	2.6 years	0.001	0.00111	0.52	0	0.52
Change in peak_velocity_aa	No	2969	2.6 years	0.093	0.15241	0.54	0	0.54
Change in safe_mitral_regurgitant_volume_cm3	No	2411	2.6 years	0.306	0.06552	3.1e-06	0.009	3.1e-06
Change in safe_aortic_regurgitant_volume_cm3	No	2969	2.6 years	0.15	0.02471	1.4e-09	0.012	1.4e-09
Change in systole_pos_StrokeVolumeCM3_aa	No	2969	2.6 years	-0.604	0.06468	1.9e-20	0.028	1.9e-20
Change in AVACM2	No	2969	2.6 years	-0.033	0.00292	2.3e-29	0.041	2.3e-29
Change in bounded_AVACM2	No	2953	2.6 years	-0.033	0.00291	6.8e-29	0.041	6.8e-29
Change in max_mean_velocity_aa	No	2969	2.6 years	-0.564	0.04889	3.5e-30	0.043	3.5e-30

### Sheet: ST E - Clinical grading
Category	AVA (cm^2)	No. of participants	Mean gradient (mmHg)	No. of participants	Peak velocity (m/s)	No. of participants
Mild	not defined		not defined		2.6-2.9	N=66
Moderate	1.0-1.5	N=295	20-40	N=31	3.0-4.0	N=68
Severe	<1.0	N=31	>40	N=0	>4.0	N=0

### Sheet: ST F - Prevalent disease associ
Phenotype	N	Disease	Dependent_Var	N_Disease	Beta	SE	P	P_mantissa	P_exponent	P_log10
systole_pos_MeanPeakGradientMMHg_aa	47223	Aortic_stenosis	scale(systole_pos_MeanPeakGradientMMHg_aa)	99	4.4465	0.100029	1.40E-422	1.40156	-422	421.853
systole_pos_MeanPeakGradientMMHg_aa	47223	Aortic_valve_disease	scale(systole_pos_MeanPeakGradientMMHg_aa)	213	2.67508	0.0692524	2.89E-321	2.89171	-321	320.539
systole_pos_MeanPeakGradientMMHg_aa	47223	aortic_stenosis_nosurgery	scale(systole_pos_MeanPeakGradientMMHg_aa)	72	3.94302	0.119055	9.95e-238	9.95379	-238	237.002
peak_velocity_aa	47223	Aortic_stenosis	scale(peak_velocity_aa)	99	3.21483	0.101048	9.91e-220	9.90626	-220	219.004
bounded_systole_pos_MeanPeakGradientMMHg_aa	46879	Hypertension	scale(bounded_systole_pos_MeanPeakGradientMMHg_aa)	14409	0.306343	0.0103037	2.08e-192	2.0848	-192	191.681
bounded_peak_velocity_aa	46879	Hypertension	scale(bounded_peak_velocity_aa)	14409	0.296218	0.0103432	8.5e-179	8.50394	-179	178.07
peak_velocity_aa	47223	Aortic_valve_disease	scale(peak_velocity_aa)	213	1.97518	0.0697608	7.51e-175	7.50505	-175	174.125
peak_velocity_aa	47223	Hypertension	scale(peak_velocity_aa)	14577	0.291527	0.0103166	3.52e-174	3.51701	-174	173.454
systole_pos_MeanPeakGradientMMHg_aa	47223	Hypertension	scale(systole_pos_MeanPeakGradientMMHg_aa)	14577	0.277873	0.0103249	2.64e-158	2.63598	-158	157.579
peak_velocity_aa	47223	aortic_stenosis_nosurgery	scale(peak_velocity_aa)	72	3.00367	0.119648	3.83e-138	3.83273	-138	137.416
bounded_systole_pos_MeanPeakGradientMMHg_aa	46879	Aortic_stenosis	scale(bounded_systole_pos_MeanPeakGradientMMHg_aa)	60	3.06753	0.131028	1.69e-120	1.68974	-120	119.772
bounded_systole_pos_MeanPeakGradientMMHg_aa	46879	Aortic_valve_disease	scale(bounded_systole_pos_MeanPeakGradientMMHg_aa)	167	1.68258	0.0789103	2.16e-100	2.16497	-100	99.6645
safe_aortic_regurgitant_volume_cm3	47221	Aortic_regurgitation	scale(safe_aortic_regurgitant_volume_cm3)	64	2.44173	0.118488	6.27e-94	6.27154	-94	93.2026
AVACM2	47221	Aortic_stenosis	scale(AVACM2)	99	-1.69266	0.0830613	6.64e-92	6.63575	-92	91.1781
bounded_systole_pos_MeanPeakGradientMMHg_aa	46879	aortic_stenosis_nosurgery	scale(bounded_systole_pos_MeanPeakGradientMMHg_aa)	46	3.01269	0.151074	4.2e-88	4.19609	-88	87.3772
systole_pos_StrokeVolumeCM3_aa	47221	Hypertension	scale(systole_pos_StrokeVolumeCM3_aa)	14576	0.176222	0.00890448	8.31e-87	8.30674	-87	86.0806
safe_aortic_regurgitant_volume_cm3	47221	Aortic_valve_disease	scale(safe_aortic_regurgitant_volume_cm3)	213	1.26101	0.0657017	8.87e-82	8.87122	-82	81.052
bounded_peak_velocity_aa	46879	Aortic_stenosis	scale(bounded_peak_velocity_aa)	60	2.25011	0.131808	3.88e-65	3.87672	-65	64.4115
AVACM2	47221	aortic_stenosis_nosurgery	scale(AVACM2)	72	-1.63529	0.0980952	3.28e-62	3.27715	-62	61.4845
bounded_peak_velocity_aa	46879	Aortic_valve_disease	scale(bounded_peak_velocity_aa)	167	1.27127	0.0793295	1.22e-57	1.22468	-57	56.912
AVACM2	47221	Aortic_valve_disease	scale(AVACM2)	213	-0.906655	0.0573166	3.27e-56	3.27258	-56	55.4851
AVACM2	47221	Hypercholesterolemia	scale(AVACM2)	10290	-0.151428	0.0095946	5.75e-56	5.74977	-56	55.2403
systole_pos_MeanPeakGradientMMHg_aa	47223	Aortic_regurgitation	scale(systole_pos_MeanPeakGradientMMHg_aa)	64	1.97138	0.126646	1.71e-54	1.70728	-54	53.7677
systole_pos_MeanPeakGradientMMHg_aa	47223	Valvular_disease_unspecified	scale(systole_pos_MeanPeakGradientMMHg_aa)	417	0.75835	0.049497	7.47e-53	7.46583	-53	52.1269
aa_short_axis_cm_max_aa	47223	Hypertension	scale(aa_short_axis_cm_max_aa)	14577	0.141149	0.00929863	6.46e-52	6.4609	-52	51.1897
bounded_AVACM2	46877	Hypercholesterolemia	scale(bounded_AVACM2)	10161	-0.145076	0.00959499	1.59e-51	1.59438	-51	50.7974
bounded_systole_pos_MeanPeakGradientMMHg_aa	46879	Hypercholesterolemia	scale(bounded_systole_pos_MeanPeakGradientMMHg_aa)	10162	0.175855	0.0117562	1.81e-50	1.80516	-50	49.7435
peak_velocity_aa	47223	Hypercholesterolemia	scale(peak_velocity_aa)	10291	0.172412	0.0117511	1.26e-48	1.25551	-48	47.9012
bounded_peak_velocity_aa	46879	aortic_stenosis_nosurgery	scale(bounded_peak_velocity_aa)	46	2.2133	0.151856	5.2e-48	5.19645	-48	47.2843
systole_pos_MeanPeakGradientMMHg_aa	47223	Hypercholesterolemia	scale(systole_pos_MeanPeakGradientMMHg_aa)	10291	0.169384	0.0117522	5.43e-47	5.42968	-47	46.2652
bounded_peak_velocity_aa	46879	Hypercholesterolemia	scale(bounded_peak_velocity_aa)	10162	0.167999	0.0117959	6.29e-46	6.29495	-46	45.201
bounded_systole_pos_MeanPeakGradientMMHg_aa	46879	Valvular_disease_unspecified	scale(bounded_systole_pos_MeanPeakGradientMMHg_aa)	405	0.706554	0.0500079	3.14e-45	3.14205	-45	44.5028
systole_pos_StrokeVolumeCM3_aa	47221	obesity	scale(systole_pos_StrokeVolumeCM3_aa)	1048	0.375957	0.0271415	1.52e-43	1.51967	-43	42.8183
systole_pos_MeanPeakGradientMMHg_aa	47223	pulmonary_artery_stenosis	scale(systole_pos_MeanPeakGradientMMHg_aa)	2	9.44551	0.70484	7.13e-41	7.12643	-41	40.1471
peak_velocity_aa	47223	Valvular_disease_unspecified	scale(peak_velocity_aa)	417	0.653617	0.0495288	1.08e-39	1.08243	-39	38.9656
bounded_systole_pos_MeanPeakGradientMMHg_aa	46879	obesity	scale(bounded_systole_pos_MeanPeakGradientMMHg_aa)	1037	0.415852	0.0316075	1.84e-39	1.8365	-39	38.736
bounded_peak_velocity_aa	46879	obesity	scale(bounded_peak_velocity_aa)	1037	0.3911	0.0317144	6.93e-35	6.92728	-35	34.1594
peak_velocity_aa	47223	obesity	scale(peak_velocity_aa)	1048	0.38942	0.0315978	7.61e-35	7.61248	-35	34.1185
AVACM2	47221	Coronary_Artery_Disease_SOFT	scale(AVACM2)	2906	-0.195063	0.016096	9.46e-34	9.46443	-34	33.0239
bounded_peak_velocity_aa	46879	Valvular_disease_unspecified	scale(bounded_peak_velocity_aa)	405	0.594948	0.0501979	2.34e-32	2.34254	-32	31.6303
systole_pos_MeanPeakGradientMMHg_aa	47223	obesity	scale(systole_pos_MeanPeakGradientMMHg_aa)	1048	0.372288	0.0316028	5.49e-32	5.48807	-32	31.2606
peak_velocity_aa	47223	Aortic_regurgitation	scale(peak_velocity_aa)	64	1.49126	0.126787	6.81e-32	6.81099	-32	31.1668
AVACM2	47221	JP_CAD_v2	scale(AVACM2)	2192	-0.215956	0.018378	7.77e-32	7.77115	-32	31.1095
AVACM2	47221	JP_CAD	scale(AVACM2)	2182	-0.214433	0.0184191	2.79e-31	2.79216	-31	30.5541
AVACM2	47221	Coronary_Artery_Disease_INTERMEDIATE	scale(AVACM2)	2348	-0.207073	0.0177929	2.92e-31	2.92332	-31	30.5341
bounded_AVACM2	46877	Coronary_Artery_Disease_SOFT	scale(bounded_AVACM2)	2853	-0.18032	0.0161478	6.46e-29	6.46134	-29	28.1897
AVACM2	47221	Coronary_Artery_Disease_HARD	scale(AVACM2)	1705	-0.230317	0.0206392	7.03e-29	7.03384	-29	28.1528
safe_aortic_regurgitant_volume_cm3	47221	Aortic_stenosis	scale(safe_aortic_regurgitant_volume_cm3)	99	1.06627	0.0956347	7.85e-29	7.85341	-29	28.1049
systole_pos_MeanPeakGradientMMHg_aa	47223	bicuspid_aortic_valve	scale(systole_pos_MeanPeakGradientMMHg_aa)	7	4.53691	0.407327	8.89e-29	8.89489	-29	28.0509
bounded_AVACM2	46877	JP_CAD_v2	scale(bounded_AVACM2)	2153	-0.200887	0.0184384	1.32e-27	1.31635	-27	26.8806
bounded_AVACM2	46877	Aortic_stenosis	scale(bounded_AVACM2)	60	-1.15762	0.107446	4.92e-27	4.92233	-27	26.3078
bounded_AVACM2	46877	JP_CAD	scale(bounded_AVACM2)	2143	-0.199092	0.0184804	4.97e-27	4.9706	-27	26.3036
bounded_systole_pos_MeanPeakGradientMMHg_aa	46879	Aortic_regurgitation	scale(bounded_systole_pos_MeanPeakGradientMMHg_aa)	55	1.46449	0.13648	7.89e-27	7.88727	-27	26.1031
bounded_AVACM2	46877	Coronary_Artery_Disease_INTERMEDIATE	scale(bounded_AVACM2)	2306	-0.191425	0.0178511	8.51e-27	8.50614	-27	26.0703
bounded_AVACM2	46877	Coronary_Artery_Disease_HARD	scale(bounded_AVACM2)	1676	-0.216126	0.0206998	1.72e-25	1.7223	-25	24.7639
AVACM2	47221	Coronary_Artery_Disease	scale(AVACM2)	1322	-0.241391	0.0233487	5.03e-25	5.02637	-25	24.2987
systole_pos_MeanPeakGradientMMHg_aa	47223	Coronary_Artery_Disease_SOFT	scale(systole_pos_MeanPeakGradientMMHg_aa)	2906	0.199958	0.0197169	3.83e-24	3.8338	-24	23.4164
AVACM2	47221	cad_noselfreport	scale(AVACM2)	1103	-0.255241	0.025439	1.15e-23	1.14912	-23	22.9396
bounded_AVACM2	46877	Coronary_Artery_Disease	scale(bounded_AVACM2)	1302	-0.23346	0.023398	2.01e-23	2.01496	-23	22.6957
systole_pos_MeanPeakGradientMMHg_aa	47223	Coronary_Artery_Disease_INTERMEDIATE	scale(systole_pos_MeanPeakGradientMMHg_aa)	2348	0.215667	0.0217939	4.58e-23	4.58058	-23	22.3391
bounded_AVACM2	46877	cad_noselfreport	scale(bounded_AVACM2)	1087	-0.248387	0.0254843	2.01e-22	2.00503	-22	21.6979
AVACM2	47221	angina	scale(AVACM2)	1199	-0.235938	0.0243133	3.04e-22	3.04341	-22	21.5166
safe_aortic_regurgitant_volume_cm3	47221	Marfan_syndrome	scale(safe_aortic_regurgitant_volume_cm3)	2	6.35784	0.66148	7.49e-22	7.4938	-22	21.1253
systole_pos_MeanPeakGradientMMHg_aa	47223	JP_CAD_v2	scale(systole_pos_MeanPeakGradientMMHg_aa)	2192	0.213777	0.0225131	2.29e-21	2.28922	-21	20.6403
bounded_AVACM2	46877	aortic_stenosis_nosurgery	scale(bounded_AVACM2)	46	-1.16907	0.123718	3.56e-21	3.5622	-21	20.4483
bounded_systole_pos_MeanPeakGradientMMHg_aa	46879	Diabetes_Type_2	scale(bounded_systole_pos_MeanPeakGradientMMHg_aa)	1829	0.227813	0.0242443	5.89e-21	5.88857	-21	20.23
systole_pos_MeanPeakGradientMMHg_aa	47223	JP_CAD	scale(systole_pos_MeanPeakGradientMMHg_aa)	2182	0.21105	0.0225635	8.84e-21	8.841	-21	20.0535
max_mean_velocity_aa	47221	Hypertension	scale(max_mean_velocity_aa)	14576	0.0910899	0.0098103	1.68e-20	1.68328	-20	19.7738
bounded_AVACM2	46877	angina	scale(bounded_AVACM2)	1177	-0.225066	0.0244043	3.03e-20	3.02524	-20	19.5192
bounded_systole_pos_MeanPeakGradientMMHg_aa	46879	Coronary_Artery_Disease_SOFT	scale(bounded_systole_pos_MeanPeakGradientMMHg_aa)	2853	0.182458	0.0197932	3.15e-20	3.14574	-20	19.5023
AVACM2	47221	acs	scale(AVACM2)	1177	-0.226268	0.024569	3.41e-20	3.41104	-20	19.4671
systole_pos_MeanPeakGradientMMHg_aa	47223	Diabetes_Type_2	scale(systole_pos_MeanPeakGradientMMHg_aa)	1860	0.222208	0.024164	3.87e-20	3.87269	-20	19.412
systole_pos_MeanPeakGradientMMHg_aa	47223	Coronary_Artery_Disease_HARD	scale(systole_pos_MeanPeakGradientMMHg_aa)	1705	0.231078	0.0252813	6.47e-20	6.4744	-20	19.1888
peak_velocity_aa	47223	Coronary_Artery_Disease_SOFT	scale(peak_velocity_aa)	2906	0.178897	0.019721	1.22e-19	1.22003	-19	18.9136
bounded_systole_pos_MeanPeakGradientMMHg_aa	46879	JP_CAD_v2	scale(bounded_systole_pos_MeanPeakGradientMMHg_aa)	2153	0.202604	0.0226006	3.23e-19	3.2303	-19	18.4908
bounded_systole_pos_MeanPeakGradientMMHg_aa	46879	Coronary_Artery_Disease_INTERMEDIATE	scale(bounded_systole_pos_MeanPeakGradientMMHg_aa)	2306	0.194259	0.0218802	7.03e-19	7.02841	-19	18.1531
systole_pos_MeanPeakGradientMMHg_aa	47223	aortic_valve_surgery	scale(systole_pos_MeanPeakGradientMMHg_aa)	1	8.75607	0.997976	1.78e-18	1.78499	-18	17.7484
bounded_systole_pos_MeanPeakGradientMMHg_aa	46879	JP_CAD	scale(bounded_systole_pos_MeanPeakGradientMMHg_aa)	2143	0.19872	0.0226523	1.8e-18	1.80441	-18	17.7437
peak_velocity_aa	47223	Coronary_Artery_Disease_INTERMEDIATE	scale(peak_velocity_aa)	2348	0.187835	0.0217992	7.11e-18	7.11164	-18	17.148
AVACM2	47221	JP_MI_ICD	scale(AVACM2)	944	-0.234845	0.0273135	8.35e-18	8.35318	-18	17.0781
safe_aortic_regurgitant_volume_cm3	47221	aortic_stenosis_nosurgery	scale(safe_aortic_regurgitant_volume_cm3)	72	0.963378	0.11284	1.41e-17	1.41213	-17	16.8501
bounded_AVACM2	46877	acs	scale(bounded_AVACM2)	1156	-0.209265	0.0246557	2.17e-17	2.1736	-17	16.6628
peak_velocity_aa	47223	JP_CAD_v2	scale(peak_velocity_aa)	2192	0.190883	0.0225173	2.37e-17	2.37471	-17	16.6244
peak_velocity_aa	47223	JP_CAD	scale(peak_velocity_aa)	2182	0.188094	0.0225676	7.98e-17	7.98281	-17	16.0978
bounded_systole_pos_MeanPeakGradientMMHg_aa	46879	diabetes_ICD	scale(bounded_systole_pos_MeanPeakGradientMMHg_aa)	1445	0.224045	0.0271379	1.55e-16	1.54889	-16	15.81
bounded_systole_pos_MeanPeakGradientMMHg_aa	46879	angina	scale(bounded_systole_pos_MeanPeakGradientMMHg_aa)	1177	0.244651	0.0299066	2.9e-16	2.89915	-16	15.5377
systole_pos_MeanPeakGradientMMHg_aa	47223	Coronary_Artery_Disease	scale(systole_pos_MeanPeakGradientMMHg_aa)	1322	0.233422	0.0285999	3.39e-16	3.38832	-16	15.47
peak_velocity_aa	47223	Diabetes_Type_2	scale(peak_velocity_aa)	1860	0.196027	0.0241686	5.15e-16	5.15093	-16	15.2881
AVACM2	47221	Hypertension	scale(AVACM2)	14576	-0.0688714	0.00849316	5.23e-16	5.22714	-16	15.2817
bounded_AVACM2	46877	JP_MI_ICD	scale(bounded_AVACM2)	928	-0.221863	0.027396	5.71e-16	5.70685	-16	15.2436
AVACM2	47221	Diabetes_Type_2	scale(AVACM2)	1860	-0.159856	0.01974	5.72e-16	5.71906	-16	15.2427
systole_pos_MeanPeakGradientMMHg_aa	47223	diabetes_ICD	scale(systole_pos_MeanPeakGradientMMHg_aa)	1472	0.218554	0.0270267	6.28e-16	6.28411	-16	15.2018
bounded_peak_velocity_aa	46879	Coronary_Artery_Disease_SOFT	scale(bounded_peak_velocity_aa)	2853	0.159411	0.0198601	1.03e-15	1.02508	-15	14.9892
systole_pos_MeanPeakGradientMMHg_aa	47223	angina	scale(systole_pos_MeanPeakGradientMMHg_aa)	1199	0.237556	0.0297783	1.53e-15	1.52787	-15	14.8159
bounded_peak_velocity_aa	46879	Aortic_regurgitation	scale(bounded_peak_velocity_aa)	55	1.08913	0.136988	1.9e-15	1.89889	-15	14.7215
max_mean_velocity_aa	47221	obesity	scale(max_mean_velocity_aa)	1048	0.235824	0.0298457	2.82e-15	2.81796	-15	14.5501
bounded_systole_pos_MeanPeakGradientMMHg_aa	46879	Coronary_Artery_Disease_HARD	scale(bounded_systole_pos_MeanPeakGradientMMHg_aa)	1676	0.199205	0.025375	4.24e-15	4.23505	-15	14.3731
bounded_systole_pos_MeanPeakGradientMMHg_aa	46879	Coronary_Artery_Disease	scale(bounded_systole_pos_MeanPeakGradientMMHg_aa)	1302	0.224581	0.0286797	4.96e-15	4.95684	-15	14.3048
systole_pos_MeanPeakGradientMMHg_aa	47223	cad_noselfreport	scale(systole_pos_MeanPeakGradientMMHg_aa)	1103	0.242632	0.0311603	7.03e-15	7.02727	-15	14.1532
peak_velocity_aa	47223	Coronary_Artery_Disease_HARD	scale(peak_velocity_aa)	1705	0.195219	0.0252875	1.19e-14	1.18692	-14	13.9256
bounded_peak_velocity_aa	46879	JP_CAD_v2	scale(bounded_peak_velocity_aa)	2153	0.174027	0.0226771	1.7e-14	1.6985	-14	13.7699
bounded_peak_velocity_aa	46879	Diabetes_Type_2	scale(bounded_peak_velocity_aa)	1829	0.183892	0.024329	4.15e-14	4.15157	-14	13.3818
systole_pos_StrokeVolumeCM3_aa	47221	Osteoporosis	scale(systole_pos_StrokeVolumeCM3_aa)	1440	-0.178006	0.0235684	4.34e-14	4.34105	-14	13.3624
bounded_peak_velocity_aa	46879	Coronary_Artery_Disease_INTERMEDIATE	scale(bounded_peak_velocity_aa)	2306	0.164933	0.0219545	5.91e-14	5.9074	-14	13.2286
bounded_peak_velocity_aa	46879	JP_CAD	scale(bounded_peak_velocity_aa)	2143	0.170585	0.0227288	6.24e-14	6.2429	-14	13.2046
bounded_systole_pos_MeanPeakGradientMMHg_aa	46879	cad_noselfreport	scale(bounded_systole_pos_MeanPeakGradientMMHg_aa)	1087	0.234027	0.0312372	6.91e-14	6.90898	-14	13.1606
bounded_AVACM2	46877	Diabetes_Type_2	scale(bounded_AVACM2)	1829	-0.14579	0.0197951	1.8e-13	1.80205	-13	12.7442
peak_velocity_aa	47223	aortic_valve_surgery	scale(peak_velocity_aa)	1	7.34524	0.99821	1.89e-13	1.89216	-13	12.723
systole_pos_StrokeVolumeCM3_aa	47221	Osteoarthritis	scale(systole_pos_StrokeVolumeCM3_aa)	7187	0.0827819	0.0113054	2.48e-13	2.4764	-13	12.6062
bounded_AVACM2	46877	Aortic_valve_disease	scale(bounded_AVACM2)	167	-0.473298	0.064687	2.58e-13	2.58244	-13	12.588
bounded_AVACM2	46877	Hypertension	scale(bounded_AVACM2)	14408	-0.0619676	0.00848597	2.87e-13	2.87368	-13	12.5416
AVACM2	47221	JP_MI_inferior	scale(AVACM2)	176	-0.452637	0.0622146	3.51e-13	3.50864	-13	12.4549
AVACM2	47221	diabetes_ICD	scale(AVACM2)	1472	-0.159758	0.0220772	4.68e-13	4.68076	-13	12.3297
peak_velocity_aa	47223	Coronary_Artery_Disease	scale(peak_velocity_aa)	1322	0.206806	0.028604	4.91e-13	4.90596	-13	12.3093
bounded_AVACM2	46877	JP_MI_inferior	scale(bounded_AVACM2)	173	-0.451034	0.0624118	5.02e-13	5.0242	-13	12.2989
systole_pos_MeanPeakGradientMMHg_aa	47223	Bradyarrhythmia_general_inclusive_definition	scale(systole_pos_MeanPeakGradientMMHg_aa)	477	0.33512	0.0466756	7.09e-13	7.08849	-13	12.1494
peak_velocity_aa	47223	Bradyarrhythmia_general_inclusive_definition	scale(peak_velocity_aa)	477	0.333452	0.0466752	9.19e-13	9.19352	-13	12.0365
peak_velocity_aa	47223	angina	scale(peak_velocity_aa)	1199	0.211068	0.0297822	1.39e-12	1.38984	-12	11.857
bounded_systole_pos_MeanPeakGradientMMHg_aa	46879	Sleep_apnea	scale(bounded_systole_pos_MeanPeakGradientMMHg_aa)	602	0.288326	0.0412227	2.7e-12	2.70133	-12	11.5684
safe_aortic_regurgitant_volume_cm3	47221	Valvular_disease_unspecified	scale(safe_aortic_regurgitant_volume_cm3)	417	0.324388	0.0464935	3.06e-12	3.05511	-12	11.515
peak_velocity_aa	47223	cad_noselfreport	scale(peak_velocity_aa)	1103	0.217285	0.0311639	3.16e-12	3.15919	-12	11.5004
peak_velocity_aa	47223	pulmonary_artery_stenosis	scale(peak_velocity_aa)	2	4.80979	0.70585	9.6e-12	9.59658	-12	11.0179
safe_mitral_regurgitant_volume_cm3	41742	Mitral_valve_prolapse	scale(safe_mitral_regurgitant_volume_cm3)	45	1.0242	0.150335	9.71e-12	9.70687	-12	11.0129
aa_short_axis_cm_max_aa	47223	Aortic_valve_disease	scale(aa_short_axis_cm_max_aa)	213	0.428571	0.0630053	1.04e-11	1.0434	-11	10.9816
systole_pos_StrokeVolumeCM3_aa	47221	Chronic_obstructive_pulmonary_disease	scale(systole_pos_StrokeVolumeCM3_aa)	1098	-0.180867	0.0266505	1.16e-11	1.16178	-11	10.9349
AVACM2	47221	Cardiac_surgery	scale(AVACM2)	305	-0.322874	0.0476967	1.31e-11	1.30951	-11	10.8829
safe_mitral_regurgitant_volume_cm3	41742	Mitral_valve_disease	scale(safe_mitral_regurgitant_volume_cm3)	258	0.427632	0.0631928	1.33e-11	1.33163	-11	10.8756
max_mean_velocity_aa	47221	Atrial_fibrillation_or_flutter_v2	scale(max_mean_velocity_aa)	1423	-0.174419	0.0259161	1.72e-11	1.71516	-11	10.7657
peak_velocity_aa	47223	bicuspid_aortic_valve	scale(peak_velocity_aa)	7	2.73736	0.407671	1.91e-11	1.9073	-11	10.7196
max_mean_velocity_aa	47221	Atrial_fibrillation_or_flutter	scale(max_mean_velocity_aa)	1414	-0.174163	0.025998	2.12e-11	2.12105	-11	10.6734
safe_aortic_regurgitant_volume_cm3	47221	cad_noselfreport	scale(safe_aortic_regurgitant_volume_cm3)	1103	0.195493	0.0292155	2.24e-11	2.23581	-11	10.6506
bounded_peak_velocity_aa	46879	Coronary_Artery_Disease	scale(bounded_peak_velocity_aa)	1302	0.191799	0.0287754	2.67e-11	2.66985	-11	10.5735
safe_aortic_regurgitant_volume_cm3	47221	Coronary_Artery_Disease_HARD	scale(safe_aortic_regurgitant_volume_cm3)	1704	0.158072	0.0237161	2.67e-11	2.67293	-11	10.573
max_mean_velocity_aa	47221	atrial_fib_or_flutter_v2	scale(max_mean_velocity_aa)	1402	-0.173717	0.0261022	2.86e-11	2.85954	-11	10.5437
bounded_peak_velocity_aa	46879	angina	scale(bounded_peak_velocity_aa)	1177	0.198982	0.0300084	3.37e-11	3.37414	-11	10.4718
peak_velocity_aa	47223	diabetes_ICD	scale(peak_velocity_aa)	1472	0.179201	0.0270327	3.42e-11	3.4155	-11	10.4665
aa_short_axis_cm_max_aa	47223	diabetes_ICD	scale(aa_short_axis_cm_max_aa)	1472	-0.160227	0.024217	3.72e-11	3.72317	-11	10.4291
bounded_peak_velocity_aa	46879	Coronary_Artery_Disease_HARD	scale(bounded_peak_velocity_aa)	1676	0.167131	0.0254601	5.28e-11	5.27897	-11	10.2775
systole_pos_StrokeVolumeCM3_aa	47221	Sleep_apnea	scale(systole_pos_StrokeVolumeCM3_aa)	606	0.232486	0.0354797	5.71e-11	5.71194	-11	10.2432
safe_mitral_regurgitant_volume_cm3	41742	Mitral_regurgitation	scale(safe_mitral_regurgitant_volume_cm3)	123	0.60526	0.0924654	5.99e-11	5.98814	-11	10.2227
bounded_systole_pos_MeanPeakGradientMMHg_aa	46879	Bradyarrhythmia_general_inclusive_definition	scale(bounded_systole_pos_MeanPeakGradientMMHg_aa)	467	0.307372	0.04696	6e-11	5.99649	-11	10.2221
systole_pos_MeanPeakGradientMMHg_aa	47223	Sleep_apnea	scale(systole_pos_MeanPeakGradientMMHg_aa)	606	0.268865	0.041288	7.5e-11	7.49509	-11	10.1252
aa_short_axis_cm_max_aa	47223	Aortic_regurgitation	scale(aa_short_axis_cm_max_aa)	64	0.739594	0.113699	7.86e-11	7.85755	-11	10.1047
safe_aortic_regurgitant_volume_cm3	47221	Coronary_Artery_Disease_INTERMEDIATE	scale(safe_aortic_regurgitant_volume_cm3)	2347	0.1327	0.0204466	8.67e-11	8.66677	-11	10.0621
systole_pos_MeanPeakGradientMMHg_aa	47223	acs	scale(systole_pos_MeanPeakGradientMMHg_aa)	1177	0.194442	0.0300956	1.05e-10	1.0517	-10	9.97811
bounded_AVACM2	46877	diabetes_ICD	scale(bounded_AVACM2)	1445	-0.142631	0.0221559	1.23e-10	1.22554	-10	9.91167
AVACM2	47221	Valvular_disease_unspecified	scale(AVACM2)	417	-0.260485	0.0405114	1.29e-10	1.28917	-10	9.88969
safe_aortic_regurgitant_volume_cm3	47221	JP_CAD	scale(safe_aortic_regurgitant_volume_cm3)	2181	0.134253	0.0211671	2.28e-10	2.28098	-10	9.64188
safe_aortic_regurgitant_volume_cm3	47221	JP_CAD_v2	scale(safe_aortic_regurgitant_volume_cm3)	2191	0.133506	0.0211205	2.62e-10	2.62018	-10	9.58167
bounded_peak_velocity_aa	46879	cad_noselfreport	scale(bounded_peak_velocity_aa)	1087	0.197884	0.0313412	2.75e-10	2.74641	-10	9.56123
systole_pos_MeanPeakGradientMMHg_aa	47223	Cardiac_surgery	scale(systole_pos_MeanPeakGradientMMHg_aa)	305	0.368045	0.0584023	2.97e-10	2.96699	-10	9.52768
bounded_peak_velocity_aa	46879	Bradyarrhythmia_general_inclusive_definition	scale(bounded_peak_velocity_aa)	467	0.295409	0.0471098	3.63e-10	3.62765	-10	9.44037
bounded_AVACM2	46877	Cardiac_surgery	scale(bounded_AVACM2)	298	-0.297665	0.0480007	5.65e-10	5.64889	-10	9.24804
aa_short_axis_cm_max_aa	47223	obesity	scale(aa_short_axis_cm_max_aa)	1048	0.175665	0.0283415	5.76e-10	5.76133	-10	9.23948
safe_aortic_regurgitant_volume_cm3	47221	Coronary_Artery_Disease	scale(safe_aortic_regurgitant_volume_cm3)	1321	0.165079	0.0268286	7.66e-10	7.6612	-10	9.1157
max_mean_velocity_aa	47221	atrial_fib_or_flutter	scale(max_mean_velocity_aa)	1302	-0.165662	0.0269885	8.41e-10	8.41156	-10	9.07512
bounded_systole_pos_MeanPeakGradientMMHg_aa	46879	Gout	scale(bounded_systole_pos_MeanPeakGradientMMHg_aa)	1098	0.189677	0.0309617	9.07e-10	9.0741	-10	9.0422
bounded_peak_velocity_aa	46879	diabetes_ICD	scale(bounded_peak_velocity_aa)	1445	0.165814	0.0272327	1.15e-09	1.14681	-9	8.94051
aa_short_axis_cm_max_aa	47223	Cardiac_surgery	scale(aa_short_axis_cm_max_aa)	305	-0.318404	0.0523198	1.17e-09	1.16879	-9	8.93226
max_mean_velocity_aa	47221	atrial_fibrillation	scale(max_mean_velocity_aa)	1267	-0.164068	0.0273322	1.95e-09	1.95474	-9	8.70891
safe_mitral_regurgitant_volume_cm3	41742	Gastroesophageal_reflux_disease	scale(safe_mitral_regurgitant_volume_cm3)	5532	-0.086684	0.0144836	2.18e-09	2.18247	-9	8.66105
bounded_peak_velocity_aa	46879	Sleep_apnea	scale(bounded_peak_velocity_aa)	602	0.246726	0.0413586	2.46e-09	2.45653	-9	8.60968
bounded_systole_pos_MeanPeakGradientMMHg_aa	46879	acs	scale(bounded_systole_pos_MeanPeakGradientMMHg_aa)	1156	0.180239	0.0302207	2.48e-09	2.4783	-9	8.60585
safe_aortic_regurgitant_volume_cm3	47221	Cardiac_surgery	scale(safe_aortic_regurgitant_volume_cm3)	305	0.326414	0.0547504	2.51e-09	2.51193	-9	8.59999
safe_aortic_regurgitant_volume_cm3	47221	Hypertension	scale(safe_aortic_regurgitant_volume_cm3)	14575	0.0579171	0.00975139	2.88e-09	2.88178	-9	8.54034
peak_velocity_aa	47223	Sleep_apnea	scale(peak_velocity_aa)	606	0.245196	0.0412906	2.9e-09	2.9007	-9	8.5375
systole_pos_MeanPeakGradientMMHg_aa	47223	JP_MI_ICD	scale(systole_pos_MeanPeakGradientMMHg_aa)	944	0.194535	0.0334563	6.12e-09	6.1178	-9	8.2134
peak_velocity_aa	47223	acs	scale(peak_velocity_aa)	1177	0.173771	0.0300979	7.81e-09	7.81262	-9	8.1072
bounded_systole_pos_MeanPeakGradientMMHg_aa	46879	Conduction_system_disease_only	scale(bounded_systole_pos_MeanPeakGradientMMHg_aa)	351	0.306956	0.05399	1.31e-08	1.31282	-8	7.8818
systole_pos_MeanPeakGradientMMHg_aa	47223	Bradyarrrhythmia_AV_block_or_distal_conduction_disease_clinical	scale(systole_pos_MeanPeakGradientMMHg_aa)	133	0.498786	0.0881458	1.53e-08	1.53471	-8	7.81397
systole_pos_MeanPeakGradientMMHg_aa	47223	Bradyarrrhythmia_general_inclusive_definition_clinical	scale(systole_pos_MeanPeakGradientMMHg_aa)	144	0.477254	0.0846086	1.7e-08	1.70321	-8	7.76873
safe_mitral_regurgitant_volume_cm3	41742	Aortic_valve_disease	scale(safe_mitral_regurgitant_volume_cm3)	181	0.425092	0.0754172	1.75e-08	1.74649	-8	7.75783
peak_velocity_aa	47223	Bradyarrhythmia_AV_block_or_distal_conduction_disease	scale(peak_velocity_aa)	378	0.294424	0.0523286	1.85e-08	1.85033	-8	7.73275
aa_short_axis_cm_max_aa	47223	Diabetes_Type_2	scale(aa_short_axis_cm_max_aa)	1860	-0.121315	0.0216593	2.14e-08	2.14275	-8	7.66903
systole_pos_MeanPeakGradientMMHg_aa	47223	Bradyarrhythmia_only	scale(systole_pos_MeanPeakGradientMMHg_aa)	137	0.485797	0.0867901	2.19e-08	2.18853	-8	7.65985
bounded_peak_velocity_aa	46879	Conduction_system_disease_only	scale(bounded_peak_velocity_aa)	351	0.3031	0.0541607	2.2e-08	2.20223	-8	7.65714
bounded_systole_pos_MeanPeakGradientMMHg_aa	46879	JP_MI_ICD	scale(bounded_systole_pos_MeanPeakGradientMMHg_aa)	928	0.187406	0.0335788	2.4e-08	2.40392	-8	7.61908
peak_velocity_aa	47223	Cardiac_surgery	scale(peak_velocity_aa)	305	0.324662	0.0584071	2.73e-08	2.73448	-8	7.56313
bounded_systole_pos_MeanPeakGradientMMHg_aa	46879	Bradyarrhythmia_AV_block_or_distal_conduction_disease	scale(bounded_systole_pos_MeanPeakGradientMMHg_aa)	372	0.291767	0.0525036	2.76e-08	2.75836	-8	7.55935
systole_pos_MeanPeakGradientMMHg_aa	47223	Gout	scale(systole_pos_MeanPeakGradientMMHg_aa)	1108	0.170856	0.0309741	3.49e-08	3.48503	-8	7.45779
bounded_peak_velocity_aa	46879	Bradyarrhythmia_AV_block_or_distal_conduction_disease	scale(bounded_peak_velocity_aa)	372	0.288484	0.0526695	4.34e-08	4.34252	-8	7.36226
systole_pos_MeanPeakGradientMMHg_aa	47223	Bradyarrhythmia_AV_block_or_distal_conduction_disease	scale(systole_pos_MeanPeakGradientMMHg_aa)	378	0.286042	0.0523304	4.62e-08	4.62493	-8	7.33489
bounded_peak_velocity_aa	46879	Gout	scale(bounded_peak_velocity_aa)	1098	0.169777	0.0310619	4.63e-08	4.63334	-8	7.33411
bounded_AVACM2	46877	Valvular_disease_unspecified	scale(bounded_AVACM2)	405	-0.222679	0.0408912	5.19e-08	5.18832	-8	7.28497
AVACM2	47221	JP_CHF_basic	scale(AVACM2)	256	-0.2857	0.0524933	5.28e-08	5.27767	-8	7.27756
peak_velocity_aa	47223	Conduction_system_disease_only	scale(peak_velocity_aa)	356	0.292578	0.0538633	5.61e-08	5.60541	-8	7.25139
safe_mitral_regurgitant_volume_cm3	41742	HCM_noselfreport	scale(safe_mitral_regurgitant_volume_cm3)	21	1.16195	0.21521	6.73e-08	6.73356	-8	7.17176
safe_mitral_regurgitant_volume_cm3	41742	JP_HCM	scale(safe_mitral_regurgitant_volume_cm3)	21	1.16195	0.21521	6.73e-08	6.73356	-8	7.17176
peak_velocity_aa	47223	JP_MI_ICD	scale(peak_velocity_aa)	944	0.178927	0.0334578	8.94e-08	8.94283	-8	7.04853
systole_pos_StrokeVolumeCM3_aa	47221	Aortic_regurgitation	scale(systole_pos_StrokeVolumeCM3_aa)	64	0.577876	0.109084	1.18e-07	1.17905	-7	6.92847
systole_pos_StrokeVolumeCM3_aa	47221	Diabetes_Type_2	scale(systole_pos_StrokeVolumeCM3_aa)	1860	-0.109841	0.0207776	1.25e-07	1.25246	-7	6.90224
systole_pos_StrokeVolumeCM3_aa	47221	diabetes_ICD	scale(systole_pos_StrokeVolumeCM3_aa)	1472	-0.122048	0.0232344	1.5e-07	1.50397	-7	6.82276
safe_aortic_regurgitant_volume_cm3	47221	Coronary_Artery_Disease_SOFT	scale(safe_aortic_regurgitant_volume_cm3)	2905	0.0969575	0.0185012	1.61e-07	1.60762	-7	6.79382
peak_velocity_aa	47223	Gout	scale(peak_velocity_aa)	1108	0.161238	0.0309748	1.94e-07	1.94362	-7	6.71139
AVACM2	47221	JP_CHF	scale(AVACM2)	276	-0.262188	0.0503799	1.96e-07	1.95649	-7	6.70852
max_mean_velocity_aa	47221	Hypercholesterolemia	scale(max_mean_velocity_aa)	10290	0.0572813	0.0111118	2.55e-07	2.54686	-7	6.59399
max_mean_velocity_aa	47221	Valvular_disease_unspecified	scale(max_mean_velocity_aa)	417	0.240508	0.046812	2.79e-07	2.79188	-7	6.5541
safe_aortic_regurgitant_volume_cm3	47221	acs	scale(safe_aortic_regurgitant_volume_cm3)	1177	0.144643	0.0282172	2.97e-07	2.97082	-7	6.52712
aa_short_axis_cm_max_aa	47223	cad_noselfreport	scale(aa_short_axis_cm_max_aa)	1103	-0.14312	0.0279246	2.98e-07	2.98386	-7	6.52522
aa_short_axis_cm_max_aa	47223	angina	scale(aa_short_axis_cm_max_aa)	1199	-0.136496	0.026687	3.16e-07	3.1554	-7	6.50095
AVACM2	47221	JP_CHF_broad	scale(AVACM2)	318	-0.239474	0.0469249	3.35e-07	3.35026	-7	6.47492
peak_velocity_aa	47223	Bradyarrrhythmia_AV_block_or_distal_conduction_disease_clinical	scale(peak_velocity_aa)	133	0.44947	0.0881503	3.43e-07	3.42981	-7	6.46473
peak_velocity_aa	47223	Bradyarrrhythmia_general_inclusive_definition_clinical	scale(peak_velocity_aa)	144	0.431357	0.0846127	3.45e-07	3.44582	-7	6.46271
bounded_AVACM2	46877	Chronic_obstructive_pulmonary_disease	scale(bounded_AVACM2)	1086	-0.128677	0.025323	3.76e-07	3.76061	-7	6.42474
AVACM2	47221	Chronic_obstructive_pulmonary_disease	scale(AVACM2)	1098	-0.128545	0.0253355	3.92e-07	3.91667	-7	6.40708
AVACM2	47221	Heart_Failure_exclude_MPN	scale(AVACM2)	317	-0.238711	0.0471375	4.12e-07	4.11798	-7	6.38532
bounded_peak_velocity_aa	46879	acs	scale(bounded_peak_velocity_aa)	1156	0.153277	0.0303193	4.31e-07	4.31092	-7	6.36543
bounded_peak_velocity_aa	46879	JP_MI_ICD	scale(bounded_peak_velocity_aa)	928	0.170295	0.0336867	4.31e-07	4.31473	-7	6.36505
AVACM2	47221	Heart_Failure	scale(AVACM2)	318	-0.237293	0.0470598	4.62e-07	4.61523	-7	6.33581
AVACM2	47221	Myocardial_Infarction	scale(AVACM2)	360	-0.220035	0.0437449	4.92e-07	4.92451	-7	6.30764
systole_pos_MeanPeakGradientMMHg_aa	47223	Conduction_system_disease_only	scale(systole_pos_MeanPeakGradientMMHg_aa)	356	0.270699	0.0538665	5.04e-07	5.04341	-7	6.29728
AVACM2	47221	Heart_Failure_V2	scale(AVACM2)	319	-0.234626	0.0469821	5.94e-07	5.93767	-7	6.22638
peak_velocity_aa	47223	Bradyarrhythmia_only	scale(peak_velocity_aa)	137	0.431367	0.0867951	6.72e-07	6.72107	-7	6.17256
bounded_peak_velocity_aa	46879	Bradyarrhythmia_AV_block_or_distal_conduction_disease_HARD	scale(bounded_peak_velocity_aa)	320	0.279789	0.0566561	7.91e-07	7.90515	-7	6.10209
safe_mitral_regurgitant_volume_cm3	41742	Hypertrophic_cardiomyopathy	scale(safe_mitral_regurgitant_volume_cm3)	31	0.888373	0.180083	8.12e-07	8.1242	-7	6.09022
systole_pos_MeanPeakGradientMMHg_aa	47223	Bradyarrhythmia_Pacemaker	scale(systole_pos_MeanPeakGradientMMHg_aa)	99	0.503103	0.102119	8.39e-07	8.39487	-7	6.07599
peak_velocity_aa	47223	Bradyarrhythmia_AV_block_or_distal_conduction_disease_HARD	scale(peak_velocity_aa)	325	0.277117	0.0563059	8.61e-07	8.61255	-7	6.06487
bounded_systole_pos_MeanPeakGradientMMHg_aa	46879	Bradyarrhythmia_AV_block_or_distal_conduction_disease_HARD	scale(bounded_systole_pos_MeanPeakGradientMMHg_aa)	320	0.276469	0.0564783	9.86e-07	9.85732	-7	6.00624
bounded_peak_velocity_aa	46879	Bradyarrhythmia_AV_block_or_distal_conduction_disease_HARD_V2	scale(bounded_peak_velocity_aa)	317	0.278381	0.0569264	1.01e-06	1.01085	-6	5.99531
peak_velocity_aa	47223	Bradyarrhythmia_AV_block_or_distal_conduction_disease_HARD_V2	scale(peak_velocity_aa)	322	0.276352	0.0565703	1.04e-06	1.03719	-6	5.98414
systole_pos_MeanPeakGradientMMHg_aa	47223	Heart_Failure_exclude_af	scale(systole_pos_MeanPeakGradientMMHg_aa)	244	0.320896	0.0658343	1.1e-06	1.09562	-6	5.96034
bounded_systole_pos_MeanPeakGradientMMHg_aa	46879	Bradyarrhythmia_AV_block_or_distal_conduction_disease_HARD_V2	scale(bounded_systole_pos_MeanPeakGradientMMHg_aa)	317	0.275979	0.0567477	1.16e-06	1.15854	-6	5.93609
safe_aortic_regurgitant_volume_cm3	47221	Heart_Failure_exclude_af	scale(safe_aortic_regurgitant_volume_cm3)	244	0.298038	0.0617151	1.37e-06	1.37483	-6	5.86175
aa_short_axis_cm_max_aa	47223	Coronary_Artery_Disease	scale(aa_short_axis_cm_max_aa)	1322	-0.123417	0.0256326	1.48e-06	1.47795	-6	5.83034
bounded_AVACM2	46877	Myocardial_Infarction	scale(bounded_AVACM2)	354	-0.211202	0.0438764	1.49e-06	1.48724	-6	5.82762
safe_aortic_regurgitant_volume_cm3	47221	JP_MI_ICD	scale(safe_aortic_regurgitant_volume_cm3)	944	0.150926	0.0313665	1.5e-06	1.50129	-6	5.82354
safe_aortic_regurgitant_volume_cm3	47221	imaging_thoracic	scale(safe_aortic_regurgitant_volume_cm3)	1082	0.141147	0.0293573	1.53e-06	1.53008	-6	5.81529
systole_pos_StrokeVolumeCM3_aa	47221	Conduction_system_disease_only	scale(systole_pos_StrokeVolumeCM3_aa)	356	0.221723	0.0462902	1.67e-06	1.67428	-6	5.77617
systole_pos_MeanPeakGradientMMHg_aa	47223	Bradyarrhythmia_Pacemaker_v2	scale(systole_pos_MeanPeakGradientMMHg_aa)	105	0.476826	0.0995643	1.68e-06	1.68026	-6	5.77462
bounded_AVACM2	46877	JP_CHF_basic	scale(bounded_AVACM2)	248	-0.251873	0.0529667	1.99e-06	1.98755	-6	5.70168
AVACM2	47221	Heart_Failure_exclude_af	scale(AVACM2)	244	-0.253781	0.0537708	2.37e-06	2.36907	-6	5.62542
bounded_AVACM2	46877	Gastroesophageal_reflux_disease	scale(bounded_AVACM2)	6278	-0.0528114	0.0112032	2.44e-06	2.4367	-6	5.6132
systole_pos_StrokeVolumeCM3_aa	47221	Aortic_valve_disease	scale(systole_pos_StrokeVolumeCM3_aa)	213	0.284478	0.0604541	2.54e-06	2.53757	-6	5.59558
peak_velocity_aa	47223	echocardiography	scale(peak_velocity_aa)	750	0.176053	0.0374446	2.59e-06	2.5876	-6	5.5871
peak_velocity_aa	47223	Bradyarrhythmia_Pacemaker	scale(peak_velocity_aa)	99	0.478954	0.10212	2.74e-06	2.73861	-6	5.56247
peak_velocity_aa	47223	imaging_thoracic	scale(peak_velocity_aa)	1082	0.146574	0.0313168	2.87e-06	2.87179	-6	5.54185
bounded_systole_pos_MeanPeakGradientMMHg_aa	46879	JP_MI_inferior	scale(bounded_systole_pos_MeanPeakGradientMMHg_aa)	173	0.356117	0.0764939	3.24e-06	3.24117	-6	5.4893
systole_pos_MeanPeakGradientMMHg_aa	47223	echocardiography	scale(systole_pos_MeanPeakGradientMMHg_aa)	750	0.173068	0.0374454	3.81e-06	3.81338	-6	5.41869
safe_aortic_regurgitant_volume_cm3	47221	HCM_noselfreport	scale(safe_aortic_regurgitant_volume_cm3)	25	0.864332	0.187337	3.96e-06	3.96471	-6	5.40179
safe_aortic_regurgitant_volume_cm3	47221	JP_HCM	scale(safe_aortic_regurgitant_volume_cm3)	25	0.864332	0.187337	3.96e-06	3.96471	-6	5.40179
bounded_systole_pos_MeanPeakGradientMMHg_aa	46879	Mitral_stenosis	scale(bounded_systole_pos_MeanPeakGradientMMHg_aa)	7	1.7316	0.375702	4.06e-06	4.05765	-6	5.39172
systole_pos_MeanPeakGradientMMHg_aa	47223	Osteoarthritis	scale(systole_pos_MeanPeakGradientMMHg_aa)	7187	0.0606425	0.0131606	4.08e-06	4.07906	-6	5.38944
peak_velocity_aa	47223	Bradyarrhythmia_Pacemaker_v2	scale(peak_velocity_aa)	105	0.458175	0.0995648	4.2e-06	4.20014	-6	5.37674
bounded_AVACM2	46877	JP_CHF_broad	scale(bounded_AVACM2)	310	-0.216789	0.0472078	4.4e-06	4.39708	-6	5.35684
safe_mitral_regurgitant_volume_cm3	41742	Aortic_stenosis	scale(safe_mitral_regurgitant_volume_cm3)	88	0.491444	0.107137	4.51e-06	4.50902	-6	5.34592
bounded_systole_pos_MeanPeakGradientMMHg_aa	46879	Cardiac_surgery	scale(bounded_systole_pos_MeanPeakGradientMMHg_aa)	298	0.269773	0.0588227	4.53e-06	4.52562	-6	5.34432
bounded_AVACM2	46877	JP_CHF	scale(bounded_AVACM2)	268	-0.232647	0.0507749	4.62e-06	4.61904	-6	5.33545
systole_pos_MeanPeakGradientMMHg_aa	47223	JP_CHF_basic	scale(systole_pos_MeanPeakGradientMMHg_aa)	256	0.293724	0.0642773	4.9e-06	4.89848	-6	5.30994
peak_velocity_aa	47223	Heart_Failure_exclude_af	scale(peak_velocity_aa)	244	0.30073	0.0658354	4.94e-06	4.93887	-6	5.30637
safe_aortic_regurgitant_volume_cm3	47221	bicuspid_aortic_valve	scale(safe_aortic_regurgitant_volume_cm3)	7	1.74218	0.382268	5.19e-06	5.19011	-6	5.28482
aa_short_axis_cm_max_aa	47223	Hypercholesterolemia	scale(aa_short_axis_cm_max_aa)	10291	-0.0478612	0.0105493	5.72e-06	5.72316	-6	5.24236
systole_pos_MeanPeakGradientMMHg_aa	47223	JP_CHF	scale(systole_pos_MeanPeakGradientMMHg_aa)	276	0.278485	0.0616881	6.37e-06	6.36529	-6	5.19618
aa_short_axis_cm_max_aa	47223	Coronary_Artery_Disease_SOFT	scale(aa_short_axis_cm_max_aa)	2906	-0.0797153	0.0176787	6.53e-06	6.52607	-6	5.18535
max_mean_velocity_aa	47221	Migraine	scale(max_mean_velocity_aa)	3168	-0.0794686	0.0176649	6.85e-06	6.85446	-6	5.16403
systole_pos_MeanPeakGradientMMHg_aa	47223	Bradyarrhythmia_AV_block_or_distal_conduction_disease_HARD	scale(systole_pos_MeanPeakGradientMMHg_aa)	325	0.253312	0.0563092	6.86e-06	6.85698	-6	5.16387
systole_pos_MeanPeakGradientMMHg_aa	47223	Bradyarrhythmia_AV_block_or_distal_conduction_disease_HARD_V2	scale(systole_pos_MeanPeakGradientMMHg_aa)	322	0.25362	0.0565734	7.38e-06	7.37658	-6	5.13215
systole_pos_StrokeVolumeCM3_aa	47221	Valvular_disease_unspecified	scale(systole_pos_StrokeVolumeCM3_aa)	417	0.191034	0.0426332	7.45e-06	7.45152	-6	5.12776
systole_pos_StrokeVolumeCM3_aa	47221	Bradyarrhythmia_AV_block_or_distal_conduction_disease	scale(systole_pos_StrokeVolumeCM3_aa)	378	0.200717	0.0449738	8.1e-06	8.10214	-6	5.0914
aa_short_axis_cm_max_aa	47223	aortic_aneurysm_dissection_or_rupture_thoracic	scale(aa_short_axis_cm_max_aa)	6	1.6242	0.365281	8.75e-06	8.75099	-6	5.05794
aa_short_axis_cm_max_aa	47223	aortic_aneurysm_thoracic	scale(aa_short_axis_cm_max_aa)	6	1.6242	0.365281	8.75e-06	8.75099	-6	5.05794
aa_short_axis_cm_max_aa	47223	aortic_aneurysm_thoracic_v2	scale(aa_short_axis_cm_max_aa)	6	1.6242	0.365281	8.75e-06	8.75099	-6	5.05794
AVACM2	47221	Gastroesophageal_reflux_disease	scale(AVACM2)	6329	-0.0498607	0.0112198	8.85e-06	8.85059	-6	5.05303
bounded_AVACM2	46877	Heart_Failure_exclude_MPN	scale(bounded_AVACM2)	308	-0.210391	0.0475069	9.5e-06	9.50443	-6	5.02207
systole_pos_StrokeVolumeCM3_aa	47221	Bradyarrhythmia_general_inclusive_definition	scale(systole_pos_StrokeVolumeCM3_aa)	477	0.177428	0.0401236	9.8e-06	9.79927	-6	5.00881
bounded_systole_pos_MeanPeakGradientMMHg_aa	46879	Peripheral_vascular_disease	scale(bounded_systole_pos_MeanPeakGradientMMHg_aa)	270	0.26907	0.0609171	1e-05	1.00318	-5	4.99862
systole_pos_StrokeVolumeCM3_aa	47221	Coronary_Artery_Disease_SOFT	scale(systole_pos_StrokeVolumeCM3_aa)	2906	0.0747995	0.0169586	1.03e-05	1.03268	-5	4.98603
bounded_AVACM2	46877	Heart_Failure	scale(bounded_AVACM2)	309	-0.209025	0.0474264	1.05e-05	1.04886	-5	4.97928
systole_pos_StrokeVolumeCM3_aa	47221	Coronary_Artery_Disease_INTERMEDIATE	scale(systole_pos_StrokeVolumeCM3_aa)	2348	0.0822723	0.0187441	1.14e-05	1.14006	-5	4.94307
max_mean_velocity_aa	47221	Osteoarthritis	scale(max_mean_velocity_aa)	7187	0.054239	0.012419	1.26e-05	1.25992	-5	4.89966
AVACM2	47221	Bradyarrrhythmia_AV_block_or_distal_conduction_disease_clinical	scale(AVACM2)	133	-0.314069	0.0720029	1.29e-05	1.29225	-5	4.88865
bounded_AVACM2	46877	Heart_Failure_V2	scale(bounded_AVACM2)	310	-0.206361	0.047346	1.31e-05	1.31205	-5	4.88205
AVACM2	47221	Aortic_regurgitation	scale(AVACM2)	64	-0.449877	0.103689	1.44e-05	1.43618	-5	4.84279
systole_pos_StrokeVolumeCM3_aa	47221	JP_CAD	scale(systole_pos_StrokeVolumeCM3_aa)	2182	0.0839016	0.019404	1.54e-05	1.53589	-5	4.81364
systole_pos_StrokeVolumeCM3_aa	47221	JP_CAD_v2	scale(systole_pos_StrokeVolumeCM3_aa)	2192	0.0837007	0.0193612	1.54e-05	1.54172	-5	4.81199
safe_aortic_regurgitant_volume_cm3	47221	echocardiography	scale(safe_aortic_regurgitant_volume_cm3)	750	0.151722	0.0351034	1.55e-05	1.54836	-5	4.81013
aa_short_axis_cm_max_aa	47223	Gastroesophageal_reflux_disease	scale(aa_short_axis_cm_max_aa)	6329	-0.0527799	0.0123062	1.8e-05	1.79943	-5	4.74487
bounded_systole_pos_MeanPeakGradientMMHg_aa	46879	Osteoarthritis	scale(bounded_systole_pos_MeanPeakGradientMMHg_aa)	7103	0.0562607	0.0131686	1.94e-05	1.93827	-5	4.71258
AVACM2	47221	Bradyarrhythmia_only	scale(AVACM2)	137	-0.302077	0.0708957	2.04e-05	2.04038	-5	4.69029
bounded_peak_velocity_aa	46879	Cardiac_surgery	scale(bounded_peak_velocity_aa)	298	0.251324	0.0590099	2.06e-05	2.05741	-5	4.68668
AVACM2	47221	Bradyarrhythmia_Pacemaker	scale(AVACM2)	99	-0.354124	0.0834111	2.19e-05	2.18504	-5	4.66054
systole_pos_StrokeVolumeCM3_aa	47221	Bradyarrhythmia_AV_block_or_distal_conduction_disease_HARD	scale(systole_pos_StrokeVolumeCM3_aa)	325	0.205346	0.0483892	2.2e-05	2.20366	-5	4.65685
aa_short_axis_cm_max_aa	47223	Atrial_fibrillation_or_flutter_v2	scale(aa_short_axis_cm_max_aa)	1423	0.104018	0.0246108	2.38e-05	2.37797	-5	4.62379
systole_pos_MeanPeakGradientMMHg_aa	47223	JP_MI_inferior	scale(systole_pos_MeanPeakGradientMMHg_aa)	176	0.321591	0.0762028	2.45e-05	2.44557	-5	4.61162
bounded_peak_velocity_aa	46879	Mitral_stenosis	scale(bounded_peak_velocity_aa)	7	1.59011	0.3769	2.46e-05	2.45952	-5	4.60915
safe_mitral_regurgitant_volume_cm3	41742	aortic_stenosis_nosurgery	scale(safe_mitral_regurgitant_volume_cm3)	64	0.533242	0.126448	2.48e-05	2.48029	-5	4.6055
max_mean_velocity_aa	47221	Sleep_apnea	scale(max_mean_velocity_aa)	606	0.164154	0.0389706	2.53e-05	2.53326	-5	4.59632
aa_short_axis_cm_max_aa	47223	Aortic_stenosis	scale(aa_short_axis_cm_max_aa)	99	0.385142	0.0914965	2.57e-05	2.56582	-5	4.59077
systole_pos_MeanPeakGradientMMHg_aa	47223	imaging_thoracic	scale(systole_pos_MeanPeakGradientMMHg_aa)	1082	0.131647	0.0313187	2.63e-05	2.63359	-5	4.57945
max_mean_velocity_aa	47221	diabetes_ICD	scale(max_mean_velocity_aa)	1472	0.10724	0.0255162	2.64e-05	2.64096	-5	4.57824
aa_short_axis_cm_max_aa	47223	atrial_flutter	scale(aa_short_axis_cm_max_aa)	127	0.339625	0.0808313	2.65e-05	2.65479	-5	4.57597
AVACM2	47221	Chronic_kidney_disease	scale(AVACM2)	480	-0.160004	0.0381677	2.77e-05	2.76865	-5	4.55773
aa_short_axis_cm_max_aa	47223	atrial_fib_or_flutter_v2	scale(aa_short_axis_cm_max_aa)	1402	0.103667	0.0247873	2.89e-05	2.89184	-5	4.53883
AVACM2	47221	Bradyarrhythmia_Pacemaker_v2	scale(AVACM2)	105	-0.339071	0.0813237	3.06e-05	3.05966	-5	4.51433
aa_short_axis_cm_max_aa	47223	Atrial_fibrillation_or_flutter	scale(aa_short_axis_cm_max_aa)	1414	0.102749	0.0246886	3.16e-05	3.1635	-5	4.49983
bounded_peak_velocity_aa	46879	JP_MI_inferior	scale(bounded_peak_velocity_aa)	173	0.318878	0.0767387	3.25e-05	3.25349	-5	4.48765
max_mean_velocity_aa	47221	Diabetes_Type_2	scale(max_mean_velocity_aa)	1860	0.0945904	0.0228183	3.4e-05	3.39879	-5	4.46868
aa_short_axis_cm_max_aa	47223	Coronary_Artery_Disease_HARD	scale(aa_short_axis_cm_max_aa)	1705	-0.0939397	0.0226639	3.41e-05	3.40573	-5	4.46779
systole_pos_StrokeVolumeCM3_aa	47221	Bradyarrhythmia_AV_block_or_distal_conduction_disease_HARD_V2	scale(systole_pos_StrokeVolumeCM3_aa)	322	0.200869	0.0486166	3.61e-05	3.60751	-5	4.44279
bounded_peak_velocity_aa	46879	Rheumatoid_arthritis	scale(bounded_peak_velocity_aa)	700	0.158962	0.0385476	3.73e-05	3.73347	-5	4.42789
bounded_AVACM2	46877	Chronic_kidney_disease	scale(bounded_AVACM2)	473	-0.157077	0.0382421	4.01e-05	4.00791	-5	4.39708
AVACM2	47221	Bradyarrrhythmia_general_inclusive_definition_clinical	scale(AVACM2)	144	-0.282285	0.0691151	4.43e-05	4.42889	-5	4.35371
aa_short_axis_cm_max_aa	47223	JP_CAD_v2	scale(aa_short_axis_cm_max_aa)	2192	-0.0823437	0.020184	4.52e-05	4.51789	-5	4.34506
bounded_systole_pos_MeanPeakGradientMMHg_aa	46879	imaging_thoracic	scale(bounded_systole_pos_MeanPeakGradientMMHg_aa)	1064	0.126872	0.0314171	5.39e-05	5.39299	-5	4.26817
safe_mitral_regurgitant_volume_cm3	41742	Aortic_regurgitation	scale(safe_mitral_regurgitant_volume_cm3)	55	0.547082	0.135543	5.44e-05	5.44198	-5	4.26424
safe_aortic_regurgitant_volume_cm3	47221	imaging	scale(safe_aortic_regurgitant_volume_cm3)	2346	0.0815394	0.0202023	5.44e-05	5.44247	-5	4.2642
aa_short_axis_cm_max_aa	47223	atrial_fib_or_flutter	scale(aa_short_axis_cm_max_aa)	1302	0.102975	0.0256275	5.87e-05	5.87488	-5	4.231
aa_short_axis_cm_max_aa	47223	Coronary_Artery_Disease_INTERMEDIATE	scale(aa_short_axis_cm_max_aa)	2348	-0.0781217	0.0195409	6.4e-05	6.40187	-5	4.19369
peak_velocity_aa	47223	JP_MI_inferior	scale(peak_velocity_aa)	176	0.304637	0.0762032	6.41e-05	6.40633	-5	4.19339
aa_short_axis_cm_max_aa	47223	JP_CAD	scale(aa_short_axis_cm_max_aa)	2182	-0.0807636	0.0202287	6.55e-05	6.54751	-5	4.18392
safe_aortic_regurgitant_volume_cm3	47221	Hypertrophic_cardiomyopathy	scale(safe_aortic_regurgitant_volume_cm3)	38	0.614097	0.154011	6.69e-05	6.69143	-5	4.17448
bounded_peak_velocity_aa	46879	imaging_thoracic	scale(bounded_peak_velocity_aa)	1064	0.125574	0.0315163	6.77e-05	6.77472	-5	4.16911
peak_velocity_aa	47223	Rheumatoid_arthritis	scale(peak_velocity_aa)	707	0.152011	0.0384175	7.61e-05	7.60693	-5	4.11879
systole_pos_StrokeVolumeCM3_aa	47221	Marfan_syndrome	scale(systole_pos_StrokeVolumeCM3_aa)	2	2.39555	0.606876	7.91e-05	7.91426	-5	4.10159
safe_mitral_regurgitant_volume_cm3	41742	imaging_thoracic	scale(safe_mitral_regurgitant_volume_cm3)	931	0.131211	0.0332898	8.11e-05	8.11117	-5	4.09092
safe_mitral_regurgitant_volume_cm3	41742	echocardiography	scale(safe_mitral_regurgitant_volume_cm3)	641	0.156622	0.0398796	8.6e-05	8.60167	-5	4.06542
systole_pos_MeanPeakGradientMMHg_aa	47223	Congenital_heart_disease	scale(systole_pos_MeanPeakGradientMMHg_aa)	38	0.653543	0.166563	8.73e-05	8.73229	-5	4.05887
bounded_systole_pos_MeanPeakGradientMMHg_aa	46879	echocardiography	scale(bounded_systole_pos_MeanPeakGradientMMHg_aa)	734	0.147187	0.0376509	9.27e-05	9.27182	-5	4.03283
systole_pos_MeanPeakGradientMMHg_aa	47223	Asthma	scale(systole_pos_MeanPeakGradientMMHg_aa)	6785	0.0518622	0.0133131	9.81e-05	9.81077	-5	4.0083
aa_short_axis_cm_max_aa	47223	atrial_fibrillation	scale(aa_short_axis_cm_max_aa)	1267	0.101005	0.0259538	9.97e-05	9.96742	-5	4.00142
safe_aortic_regurgitant_volume_cm3	47221	JP_CHF_broad	scale(safe_aortic_regurgitant_volume_cm3)	318	0.207191	0.0538651	0.00011999	1.19986	-4	3.92087
peak_velocity_aa	47223	JP_CHF	scale(peak_velocity_aa)	276	0.237293	0.061691	0.00011999	1.19991	-4	3.92085
peak_velocity_aa	47223	Osteoarthritis	scale(peak_velocity_aa)	7187	0.050262	0.0131614	0.00013423	1.34228	-4	3.87216
systole_pos_MeanPeakGradientMMHg_aa	47223	Heart_Failure_exclude_MPN	scale(systole_pos_MeanPeakGradientMMHg_aa)	317	0.219609	0.0577207	0.00014217	1.4217	-4	3.84719
bounded_AVACM2	46877	Osteoarthritis	scale(bounded_AVACM2)	7103	0.0408721	0.0107484	0.00014336	1.43362	-4	3.84357
bounded_peak_velocity_aa	46879	Peripheral_vascular_disease	scale(bounded_peak_velocity_aa)	270	0.232314	0.0611124	0.00014405	1.44054	-4	3.84147
bounded_AVACM2	46877	Heart_Failure_exclude_af	scale(bounded_AVACM2)	236	-0.206407	0.0544183	0.00014905	1.49048	-4	3.82667
peak_velocity_aa	47223	Mitral_stenosis	scale(peak_velocity_aa)	7	1.43155	0.377553	0.00014985	1.49847	-4	3.82435
bounded_peak_velocity_aa	46879	echocardiography	scale(bounded_peak_velocity_aa)	734	0.14315	0.0377699	0.0001508	1.50804	-4	3.82159
systole_pos_StrokeVolumeCM3_aa	47221	echocardiography	scale(systole_pos_StrokeVolumeCM3_aa)	749	0.121823	0.0322019	0.00015509	1.55092	-4	3.80941
systole_pos_StrokeVolumeCM3_aa	47221	cad_noselfreport	scale(systole_pos_StrokeVolumeCM3_aa)	1103	0.10123	0.0267904	0.00015791	1.57907	-4	3.8016
systole_pos_MeanPeakGradientMMHg_aa	47223	Heart_Failure	scale(systole_pos_MeanPeakGradientMMHg_aa)	318	0.217512	0.0576256	0.00016048	1.60484	-4	3.79457
peak_velocity_aa	47223	JP_CHF_basic	scale(peak_velocity_aa)	256	0.242063	0.0642811	0.0001663	1.66297	-4	3.77911
systole_pos_MeanPeakGradientMMHg_aa	47223	Heart_Failure_V2	scale(systole_pos_MeanPeakGradientMMHg_aa)	319	0.216621	0.0575302	0.00016652	1.66522	-4	3.77853
safe_mitral_regurgitant_volume_cm3	41742	obesity	scale(safe_mitral_regurgitant_volume_cm3)	905	0.126397	0.0336216	0.00017057	1.70565	-4	3.76811
max_mean_velocity_aa	47221	cardioversion_no_af	scale(max_mean_velocity_aa)	95	-0.371979	0.0989501	0.00017063	1.70628	-4	3.76795
systole_pos_MeanPeakGradientMMHg_aa	47223	Myocardial_Infarction	scale(systole_pos_MeanPeakGradientMMHg_aa)	360	0.201174	0.0535664	0.00017314	1.73138	-4	3.76161
safe_mitral_regurgitant_volume_cm3	41742	atrial_fib_or_flutter	scale(safe_mitral_regurgitant_volume_cm3)	1032	0.118314	0.0315805	0.00017962	1.79624	-4	3.74564
max_mean_velocity_aa	47221	Cholelithiasis_or_Gallstones	scale(max_mean_velocity_aa)	2072	0.0806162	0.0215483	0.00018338	1.83376	-4	3.73666
systole_pos_MeanPeakGradientMMHg_aa	47223	endocarditis	scale(systole_pos_MeanPeakGradientMMHg_aa)	26	0.746897	0.199779	0.00018526	1.85255	-4	3.73223
safe_mitral_regurgitant_volume_cm3	41742	Anxiety	scale(safe_mitral_regurgitant_volume_cm3)	739	-0.139142	0.0372403	0.00018698	1.86984	-4	3.7282
bounded_systole_pos_MeanPeakGradientMMHg_aa	46879	Bradyarrrhythmia_general_inclusive_definition_clinical	scale(bounded_systole_pos_MeanPeakGradientMMHg_aa)	139	0.319993	0.0857611	0.00019079	1.90792	-4	3.71944
AVACM2	47221	bicuspid_aortic_valve	scale(AVACM2)	7	-1.23927	0.333081	0.00019898	1.9898	-4	3.70119
safe_mitral_regurgitant_volume_cm3	41742	atrial_fib_or_flutter_v2	scale(safe_mitral_regurgitant_volume_cm3)	1109	0.113642	0.030575	0.00020201	2.02011	-4	3.69462
systole_pos_MeanPeakGradientMMHg_aa	47223	Mitral_stenosis	scale(systole_pos_MeanPeakGradientMMHg_aa)	7	1.39817	0.377561	0.00021318	2.13181	-4	3.67125
bounded_systole_pos_MeanPeakGradientMMHg_aa	46879	Myocardial_Infarction	scale(bounded_systole_pos_MeanPeakGradientMMHg_aa)	354	0.199009	0.0537639	0.00021455	2.1455	-4	3.66847
bounded_peak_velocity_aa	46879	Allergic_rhinitis	scale(bounded_peak_velocity_aa)	6132	-0.051375	0.0138948	0.00021806	2.18057	-4	3.66143
bounded_systole_pos_MeanPeakGradientMMHg_aa	46879	Allergic_rhinitis	scale(bounded_systole_pos_MeanPeakGradientMMHg_aa)	6132	-0.0512017	0.0138512	0.0002188	2.188	-4	3.65995
bounded_systole_pos_MeanPeakGradientMMHg_aa	46879	Osteoporosis	scale(bounded_systole_pos_MeanPeakGradientMMHg_aa)	1422	-0.101064	0.0274782	0.00023536	2.35362	-4	3.62826
safe_mitral_regurgitant_volume_cm3	41742	Atrial_fibrillation_or_flutter	scale(safe_mitral_regurgitant_volume_cm3)	1120	0.111483	0.0304353	0.00024966	2.49662	-4	3.60265
aa_short_axis_cm_max_aa	47223	DCM_I42	scale(aa_short_axis_cm_max_aa)	25	0.669126	0.182719	0.00025049	2.50485	-4	3.60122
aa_short_axis_cm_max_aa	47223	JP_DCM_ICD	scale(aa_short_axis_cm_max_aa)	25	0.669126	0.182719	0.00025049	2.50485	-4	3.60122
safe_mitral_regurgitant_volume_cm3	41742	Atrial_fibrillation_or_flutter_v2	scale(safe_mitral_regurgitant_volume_cm3)	1127	0.110606	0.0303416	0.00026736	2.67355	-4	3.57291
bounded_systole_pos_MeanPeakGradientMMHg_aa	46879	Chronic_kidney_disease	scale(bounded_systole_pos_MeanPeakGradientMMHg_aa)	473	0.169439	0.046857	0.00029942	2.99422	-4	3.52372
safe_aortic_regurgitant_volume_cm3	47221	Heart_Failure_exclude_MPN	scale(safe_aortic_regurgitant_volume_cm3)	317	0.1955	0.0541098	0.00030297	3.02968	-4	3.5186
peak_velocity_aa	47223	Asthma	scale(peak_velocity_aa)	6785	0.0480359	0.0133133	0.00030875	3.08746	-4	3.5104
AVACM2	47221	Bradyarrhythmia_general_inclusive_definition	scale(AVACM2)	477	-0.137287	0.0381381	0.00031888	3.18885	-4	3.49637
systole_pos_StrokeVolumeCM3_aa	47221	Coronary_Artery_Disease_HARD	scale(systole_pos_StrokeVolumeCM3_aa)	1705	0.0782101	0.0217416	0.00032193	3.21926	-4	3.49224
systole_pos_MeanPeakGradientMMHg_aa	47223	JP_CHF_broad	scale(systole_pos_MeanPeakGradientMMHg_aa)	318	0.206638	0.0574617	0.00032335	3.23353	-4	3.49032
safe_aortic_regurgitant_volume_cm3	47221	Bradyarrhythmia_Pacemaker_v2	scale(safe_aortic_regurgitant_volume_cm3)	105	0.335447	0.0933444	0.00032643	3.26427	-4	3.48621
bounded_systole_pos_MeanPeakGradientMMHg_aa	46879	Bradyarrrhythmia_AV_block_or_distal_conduction_disease_clinical	scale(bounded_systole_pos_MeanPeakGradientMMHg_aa)	128	0.321509	0.0894899	0.00032763	3.27632	-4	3.48461
safe_mitral_regurgitant_volume_cm3	41742	atrial_flutter	scale(safe_mitral_regurgitant_volume_cm3)	112	0.340888	0.0950437	0.00033535	3.35349	-4	3.4745
safe_aortic_regurgitant_volume_cm3	47221	angina	scale(safe_aortic_regurgitant_volume_cm3)	1199	0.0997954	0.0279305	0.00035328	3.53283	-4	3.45188
safe_aortic_regurgitant_volume_cm3	47221	Heart_Failure	scale(safe_aortic_regurgitant_volume_cm3)	318	0.193014	0.0540207	0.00035333	3.5333	-4	3.45182
safe_aortic_regurgitant_volume_cm3	47221	Heart_Failure_V2	scale(safe_aortic_regurgitant_volume_cm3)	319	0.192291	0.0539313	0.00036356	3.63559	-4	3.43943
bounded_systole_pos_MeanPeakGradientMMHg_aa	46879	Rheumatoid_arthritis	scale(bounded_systole_pos_MeanPeakGradientMMHg_aa)	700	0.136822	0.0384283	0.0003706	3.70601	-4	3.43109
safe_aortic_regurgitant_volume_cm3	47221	Gout	scale(safe_aortic_regurgitant_volume_cm3)	1108	0.103383	0.0290416	0.00037148	3.71481	-4	3.43006
systole_pos_StrokeVolumeCM3_aa	47221	Venous_thromboembolism	scale(systole_pos_StrokeVolumeCM3_aa)	1256	0.0887085	0.0249552	0.00037878	3.78779	-4	3.42161
bounded_systole_pos_MeanPeakGradientMMHg_aa	46879	Bradyarrhythmia_only	scale(bounded_systole_pos_MeanPeakGradientMMHg_aa)	132	0.31255	0.0880587	0.0003866	3.86597	-4	3.41274
bounded_peak_velocity_aa	46879	Osteoarthritis	scale(bounded_peak_velocity_aa)	7103	0.0468243	0.0132109	0.00039396	3.93957	-4	3.40455
safe_mitral_regurgitant_volume_cm3	41742	atrial_fibrillation	scale(safe_mitral_regurgitant_volume_cm3)	1000	0.113504	0.0320447	0.00039749	3.97493	-4	3.40067
bounded_peak_velocity_aa	46879	Osteoporosis	scale(bounded_peak_velocity_aa)	1422	-0.0976188	0.0275651	0.00039842	3.98419	-4	3.39966
bounded_AVACM2	46877	Bradyarrhythmia_Pacemaker	scale(bounded_AVACM2)	95	-0.299797	0.0847419	0.00040392	4.03924	-4	3.3937
safe_mitral_regurgitant_volume_cm3	41742	Hypercholesterolemia	scale(safe_mitral_regurgitant_volume_cm3)	9014	-0.0437191	0.0124153	0.00042977	4.29766	-4	3.36677
safe_aortic_regurgitant_volume_cm3	47221	JP_CHF_basic	scale(safe_aortic_regurgitant_volume_cm3)	256	0.211868	0.0602609	0.00043877	4.38769	-4	3.35776
bounded_AVACM2	46877	Bradyarrrhythmia_AV_block_or_distal_conduction_disease_clinical	scale(bounded_AVACM2)	128	-0.256416	0.0730402	0.00044749	4.47492	-4	3.34921
aa_short_axis_cm_max_aa	47223	aortic_aneurysm	scale(aa_short_axis_cm_max_aa)	32	0.554888	0.15828	0.00045579	4.55793	-4	3.34123
aa_short_axis_cm_max_aa	47223	aortic_aneurysm_dissection_or_rupture	scale(aa_short_axis_cm_max_aa)	32	0.554888	0.15828	0.00045579	4.55793	-4	3.34123
systole_pos_StrokeVolumeCM3_aa	47221	Coronary_Artery_Disease	scale(systole_pos_StrokeVolumeCM3_aa)	1322	0.0860917	0.0245912	0.00046411	4.64113	-4	3.33338
bounded_AVACM2	46877	Bradyarrhythmia_Pacemaker_v2	scale(bounded_AVACM2)	101	-0.288396	0.0825315	0.00047563	4.75632	-4	3.32273
bounded_systole_pos_MeanPeakGradientMMHg_aa	46879	Asthma	scale(bounded_systole_pos_MeanPeakGradientMMHg_aa)	6720	0.0462654	0.0133103	0.00050961	5.09609	-4	3.29276
bounded_peak_velocity_aa	46879	Chronic_kidney_disease	scale(bounded_peak_velocity_aa)	473	0.162929	0.0470053	0.00052838	5.2838	-4	3.27705
bounded_peak_velocity_aa	46879	Myocardial_Infarction	scale(bounded_peak_velocity_aa)	354	0.185526	0.0539344	0.00058258	5.82584	-4	3.23464
peak_velocity_aa	47223	ischemic_cardiomyopathy	scale(peak_velocity_aa)	7	1.40229	0.407781	0.00058475	5.84753	-4	3.23303
bounded_peak_velocity_aa	46879	Bradyarrrhythmia_general_inclusive_definition_clinical	scale(bounded_peak_velocity_aa)	139	0.294921	0.0860334	0.00060863	6.08634	-4	3.21564
max_mean_velocity_aa	47221	DCM_I42	scale(max_mean_velocity_aa)	25	-0.658919	0.192471	0.0006188	6.18798	-4	3.20845
max_mean_velocity_aa	47221	JP_DCM_ICD	scale(max_mean_velocity_aa)	25	-0.658919	0.192471	0.0006188	6.18798	-4	3.20845
bounded_systole_pos_MeanPeakGradientMMHg_aa	46879	Bradyarrhythmia_Pacemaker	scale(bounded_systole_pos_MeanPeakGradientMMHg_aa)	95	0.355369	0.103829	0.00062068	6.20681	-4	3.20713
peak_velocity_aa	47223	Allergic_rhinitis	scale(peak_velocity_aa)	6171	-0.0473489	0.0138735	0.00064332	6.43319	-4	3.19157
bounded_AVACM2	46877	Bradyarrhythmia_only	scale(bounded_AVACM2)	132	-0.245225	0.0718723	0.00064556	6.45557	-4	3.19007
bounded_systole_pos_MeanPeakGradientMMHg_aa	46879	JP_CHF	scale(bounded_systole_pos_MeanPeakGradientMMHg_aa)	268	0.212041	0.0622169	0.00065477	6.54765	-4	3.18391
peak_velocity_aa	47223	JP_CHF_broad	scale(peak_velocity_aa)	318	0.195521	0.0574617	0.00066797	6.67965	-4	3.17525
max_mean_velocity_aa	47221	anycancer	scale(max_mean_velocity_aa)	7106	-0.0423043	0.0124927	0.00070899	7.08988	-4	3.14936
peak_velocity_aa	47223	Myocardial_Infarction	scale(peak_velocity_aa)	360	0.180071	0.0535673	0.00077558	7.75584	-4	3.11037
max_mean_velocity_aa	47221	Supraventricular_arrhythmia_WPW	scale(max_mean_velocity_aa)	49	-0.456819	0.136086	0.00078906	7.89057	-4	3.10289
peak_velocity_aa	47223	Heart_Failure_exclude_MPN	scale(peak_velocity_aa)	317	0.193583	0.0577219	0.000798	7.97998	-4	3.098
bounded_systole_pos_MeanPeakGradientMMHg_aa	46879	Bradyarrhythmia_Pacemaker_v2	scale(bounded_systole_pos_MeanPeakGradientMMHg_aa)	101	0.33905	0.101121	0.00080025	8.00249	-4	3.09677
safe_mitral_regurgitant_volume_cm3	41742	Enlarged_prostate	scale(safe_mitral_regurgitant_volume_cm3)	2417	-0.0736355	0.0219694	0.00080383	8.03832	-4	3.09483
aa_short_axis_cm_max_aa	47223	Diabetes_Type_1	scale(aa_short_axis_cm_max_aa)	183	-0.225546	0.0673775	0.0008161	8.16095	-4	3.08826
peak_velocity_aa	47223	imaging	scale(peak_velocity_aa)	2346	0.0720098	0.0215516	0.00083464	8.34636	-4	3.0785
peak_velocity_aa	47223	Heart_Failure_V2	scale(peak_velocity_aa)	319	0.191951	0.0575313	0.00084917	8.49174	-4	3.071
peak_velocity_aa	47223	Heart_Failure	scale(peak_velocity_aa)	318	0.192266	0.0576267	0.00084938	8.49382	-4	3.0709
safe_aortic_regurgitant_volume_cm3	47221	Tricuspid_valve_disease	scale(safe_aortic_regurgitant_volume_cm3)	128	0.283661	0.0852642	0.00087904	8.79041	-4	3.05599
bounded_peak_velocity_aa	46879	Bradyarrrhythmia_AV_block_or_distal_conduction_disease_clinical	scale(bounded_peak_velocity_aa)	128	0.297822	0.0897738	0.00090906	9.09065	-4	3.04141
peak_velocity_aa	47223	endocarditis	scale(peak_velocity_aa)	26	0.659938	0.199782	0.00095633	9.56328	-4	3.01939
bounded_AVACM2	46877	Peripheral_vascular_disease	scale(bounded_AVACM2)	270	-0.164107	0.0497239	0.00096632	9.6632	-4	3.01488
safe_aortic_regurgitant_volume_cm3	47221	Bradyarrhythmia_Pacemaker	scale(safe_aortic_regurgitant_volume_cm3)	99	0.315836	0.0957431	0.00097179	9.71789	-4	3.01243
bounded_systole_pos_MeanPeakGradientMMHg_aa	46879	JP_CHF_basic	scale(bounded_systole_pos_MeanPeakGradientMMHg_aa)	248	0.214004	0.0649044	0.00097719	9.77193	-4	3.01002
systole_pos_StrokeVolumeCM3_aa	47221	Gout	scale(systole_pos_StrokeVolumeCM3_aa)	1108	0.0875397	0.0266226	0.00100916	1.00916	-3	2.99604
peak_velocity_aa	47223	Osteoporosis	scale(peak_velocity_aa)	1440	-0.090058	0.02744	0.00103151	1.03151	-3	2.98653
safe_aortic_regurgitant_volume_cm3	47221	Bradyarrhythmia_general_inclusive_definition	scale(safe_aortic_regurgitant_volume_cm3)	477	0.143614	0.0437744	0.001036	1.036	-3	2.98464
bounded_AVACM2	46877	Bradyarrrhythmia_general_inclusive_definition_clinical	scale(bounded_AVACM2)	139	-0.229154	0.0699988	0.00106232	1.06232	-3	2.97374
systole_pos_MeanPeakGradientMMHg_aa	47223	imaging	scale(systole_pos_MeanPeakGradientMMHg_aa)	2346	0.0703226	0.0215521	0.00110351	1.10351	-3	2.95722
systole_pos_StrokeVolumeCM3_aa	47221	Migraine	scale(systole_pos_StrokeVolumeCM3_aa)	3168	-0.0521751	0.0160886	0.00118369	1.18369	-3	2.92676
max_mean_velocity_aa	47221	Asthma	scale(max_mean_velocity_aa)	6785	0.0406967	0.0125632	0.00119886	1.19886	-3	2.92123
safe_aortic_regurgitant_volume_cm3	47221	Migraine	scale(safe_aortic_regurgitant_volume_cm3)	3168	0.0567309	0.0175508	0.00122851	1.22851	-3	2.91062
max_mean_velocity_aa	47221	Gastroesophageal_reflux_disease	scale(max_mean_velocity_aa)	6329	0.0416623	0.012964	0.00131126	1.31126	-3	2.88231
bounded_systole_pos_MeanPeakGradientMMHg_aa	46879	Mitral_valve_disease	scale(bounded_systole_pos_MeanPeakGradientMMHg_aa)	297	0.189871	0.059215	0.00134467	1.34467	-3	2.87138
bounded_peak_velocity_aa	46879	Bradyarrhythmia_only	scale(bounded_peak_velocity_aa)	132	0.282534	0.0883385	0.00138329	1.38329	-3	2.85909
peak_velocity_aa	47223	Chronic_kidney_disease	scale(peak_velocity_aa)	480	0.14896	0.0467345	0.00143668	1.43668	-3	2.84264
bounded_systole_pos_MeanPeakGradientMMHg_aa	46879	Heart_Failure_exclude_af	scale(bounded_systole_pos_MeanPeakGradientMMHg_aa)	236	0.212281	0.0666776	0.00145507	1.45507	-3	2.83712
aa_short_axis_cm_max_aa	47223	Marfan_syndrome	scale(aa_short_axis_cm_max_aa)	2	2.00223	0.632691	0.00155383	1.55383	-3	2.8086
max_mean_velocity_aa	47221	Osteoporosis	scale(max_mean_velocity_aa)	1440	-0.0818967	0.0258935	0.00156346	1.56346	-3	2.80591
systole_pos_StrokeVolumeCM3_aa	47221	Irritable_bowel_syndrome	scale(systole_pos_StrokeVolumeCM3_aa)	2553	-0.0561257	0.0177934	0.00160988	1.60988	-3	2.79321
systole_pos_MeanPeakGradientMMHg_aa	47223	ischemic_cardiomyopathy	scale(systole_pos_MeanPeakGradientMMHg_aa)	7	1.28521	0.407795	0.00162482	1.62482	-3	2.78919
systole_pos_MeanPeakGradientMMHg_aa	47223	Enlarged_prostate	scale(systole_pos_MeanPeakGradientMMHg_aa)	2797	-0.0652902	0.0207297	0.00163596	1.63596	-3	2.78623
AVACM2	47221	Osteoarthritis	scale(AVACM2)	7187	0.0338273	0.0107503	0.00165265	1.65265	-3	2.78182
max_mean_velocity_aa	47221	Supraventricular_arrhythmia_WPW_v2	scale(max_mean_velocity_aa)	48	-0.431077	0.137528	0.00172278	1.72278	-3	2.76377
bounded_peak_velocity_aa	46879	Bradyarrhythmia_Pacemaker	scale(bounded_peak_velocity_aa)	95	0.325726	0.104158	0.00176573	1.76573	-3	2.75308
bounded_AVACM2	46877	neurofibromatosis	scale(bounded_AVACM2)	4	1.46165	0.468294	0.00180208	1.80208	-3	2.74423
aa_short_axis_cm_max_aa	47223	Osteoporosis	scale(aa_short_axis_cm_max_aa)	1440	-0.0764385	0.0245821	0.00187506	1.87506	-3	2.72699
safe_mitral_regurgitant_volume_cm3	41742	Hypertension	scale(safe_mitral_regurgitant_volume_cm3)	12822	0.0339267	0.0109311	0.00191254	1.91254	-3	2.71839
bounded_peak_velocity_aa	46879	Bradyarrhythmia_Pacemaker_v2	scale(bounded_peak_velocity_aa)	101	0.314829	0.101441	0.0019132	1.9132	-3	2.71824
systole_pos_MeanPeakGradientMMHg_aa	47223	Chronic_kidney_disease	scale(systole_pos_MeanPeakGradientMMHg_aa)	480	0.143875	0.0467355	0.00208179	2.08179	-3	2.68156
systole_pos_MeanPeakGradientMMHg_aa	47223	Tricuspid_valve_disease	scale(systole_pos_MeanPeakGradientMMHg_aa)	128	0.279422	0.0909572	0.00212741	2.12741	-3	2.67215
AVACM2	47221	neurofibromatosis	scale(AVACM2)	4	1.44385	0.470903	0.00216968	2.16968	-3	2.6636
max_mean_velocity_aa	47221	JP_DCM_ICD_nospecial	scale(max_mean_velocity_aa)	22	-0.626428	0.20575	0.0023312	2.3312	-3	2.63242
max_mean_velocity_aa	47221	JP_DCM_nospecial	scale(max_mean_velocity_aa)	22	-0.626428	0.20575	0.0023312	2.3312	-3	2.63242
systole_pos_MeanPeakGradientMMHg_aa	47223	Osteoporosis	scale(systole_pos_MeanPeakGradientMMHg_aa)	1440	-0.0835105	0.0274408	0.00234135	2.34135	-3	2.63053
aa_short_axis_cm_max_aa	47223	Asthma	scale(aa_short_axis_cm_max_aa)	6785	-0.0362463	0.011927	0.00237491	2.37491	-3	2.62435
safe_mitral_regurgitant_volume_cm3	41742	hernia	scale(safe_mitral_regurgitant_volume_cm3)	4736	-0.0475077	0.0156453	0.00239453	2.39453	-3	2.62078
bounded_peak_velocity_aa	46879	Asthma	scale(bounded_peak_velocity_aa)	6720	0.0404074	0.0133527	0.00247816	2.47816	-3	2.60587
AVACM2	47221	Gout	scale(AVACM2)	1108	-0.0764481	0.0253039	0.00251914	2.51914	-3	2.59875
safe_mitral_regurgitant_volume_cm3	41742	JP_CHF_broad	scale(safe_mitral_regurgitant_volume_cm3)	252	0.192525	0.0637424	0.00252625	2.52625	-3	2.59752
bounded_systole_pos_MeanPeakGradientMMHg_aa	46879	ischemic_cardiomyopathy	scale(bounded_systole_pos_MeanPeakGradientMMHg_aa)	6	1.3394	0.444594	0.00259131	2.59131	-3	2.58648
max_mean_velocity_aa	47221	wpw	scale(max_mean_velocity_aa)	42	-0.441353	0.147244	0.0027242	2.7242	-3	2.56476
bounded_peak_velocity_aa	46879	Heart_Failure_exclude_af	scale(bounded_peak_velocity_aa)	236	0.200223	0.0668886	0.0027606	2.7606	-3	2.559
bounded_AVACM2	46877	Bradyarrhythmia_general_inclusive_definition	scale(bounded_AVACM2)	467	-0.114706	0.038342	0.0027762	2.7762	-3	2.55655
aa_short_axis_cm_max_aa	47223	Migraine	scale(aa_short_axis_cm_max_aa)	3168	0.0501472	0.0167722	0.0027922	2.7922	-3	2.55405
AVACM2	47221	imaging	scale(AVACM2)	2345	-0.0523157	0.0176066	0.0029662	2.9662	-3	2.5278
systole_pos_MeanPeakGradientMMHg_aa	47223	Allergic_rhinitis	scale(systole_pos_MeanPeakGradientMMHg_aa)	6171	-0.0411732	0.0138742	0.0030027	3.0027	-3	2.52249
safe_aortic_regurgitant_volume_cm3	47221	aortic_aneurysm_dissection_or_rupture_thoracic	scale(safe_aortic_regurgitant_volume_cm3)	6	1.13194	0.38229	0.00306853	3.06853	-3	2.51307
safe_aortic_regurgitant_volume_cm3	47221	aortic_aneurysm_thoracic	scale(safe_aortic_regurgitant_volume_cm3)	6	1.13194	0.38229	0.00306853	3.06853	-3	2.51307
safe_aortic_regurgitant_volume_cm3	47221	aortic_aneurysm_thoracic_v2	scale(safe_aortic_regurgitant_volume_cm3)	6	1.13194	0.38229	0.00306853	3.06853	-3	2.51307
max_mean_velocity_aa	47221	angina	scale(max_mean_velocity_aa)	1199	0.0826882	0.0281162	0.00327377	3.27377	-3	2.48495
max_mean_velocity_aa	47221	JP_DCM	scale(max_mean_velocity_aa)	22	-0.604804	0.205749	0.0032888	3.2888	-3	2.48296
AVACM2	47221	pulmonary_artery_stenosis	scale(AVACM2)	2	-1.69117	0.576745	0.00336666	3.36666	-3	2.4728
peak_velocity_aa	47223	Peripheral_vascular_disease	scale(peak_velocity_aa)	270	0.179346	0.0612176	0.00339507	3.39507	-3	2.46915
systole_pos_MeanPeakGradientMMHg_aa	47223	Peripheral_vascular_disease	scale(systole_pos_MeanPeakGradientMMHg_aa)	270	0.178116	0.0612185	0.00362168	3.62168	-3	2.44109
bounded_systole_pos_MeanPeakGradientMMHg_aa	46879	imaging	scale(bounded_systole_pos_MeanPeakGradientMMHg_aa)	2315	0.0625083	0.0215869	0.00378546	3.78546	-3	2.42188
aa_short_axis_cm_max_aa	47223	anycancer	scale(aa_short_axis_cm_max_aa)	7106	0.0340881	0.0118604	0.00405341	4.05341	-3	2.39218
max_mean_velocity_aa	47221	JP_MI_anterior	scale(max_mean_velocity_aa)	145	-0.226031	0.0787734	0.00411459	4.11459	-3	2.38567
max_mean_velocity_aa	47221	Cardiac_surgery	scale(max_mean_velocity_aa)	305	0.158163	0.0551284	0.00411974	4.11974	-3	2.38513
systole_pos_MeanPeakGradientMMHg_aa	47223	Rheumatoid_arthritis	scale(systole_pos_MeanPeakGradientMMHg_aa)	707	0.10995	0.0384212	0.00421557	4.21557	-3	2.37514
AVACM2	47221	echocardiography	scale(AVACM2)	749	-0.0874827	0.0306083	0.00426332	4.26332	-3	2.37025
AVACM2	47221	imaging_thoracic	scale(AVACM2)	1081	-0.0730002	0.0255939	0.00434305	4.34305	-3	2.3622
safe_aortic_regurgitant_volume_cm3	47221	obesity	scale(safe_aortic_regurgitant_volume_cm3)	1047	0.0841185	0.0296815	0.0045984	4.5984	-3	2.33739
safe_mitral_regurgitant_volume_cm3	41742	Depression	scale(safe_mitral_regurgitant_volume_cm3)	4378	-0.0454575	0.0160719	0.00468068	4.68068	-3	2.32969
safe_aortic_regurgitant_volume_cm3	47221	JP_CHF	scale(safe_aortic_regurgitant_volume_cm3)	276	0.162614	0.057836	0.00493101	4.93101	-3	2.30706
systole_pos_StrokeVolumeCM3_aa	47221	arrhythmia_other	scale(systole_pos_StrokeVolumeCM3_aa)	26	0.472967	0.168353	0.00496573	4.96573	-3	2.30402
bounded_systole_pos_MeanPeakGradientMMHg_aa	46879	Gastroesophageal_reflux_disease	scale(bounded_systole_pos_MeanPeakGradientMMHg_aa)	6278	0.0384956	0.0137285	0.00504842	5.04842	-3	2.29684
systole_pos_StrokeVolumeCM3_aa	47221	Alzheimers_or_Dementia	scale(systole_pos_StrokeVolumeCM3_aa)	21	-0.537541	0.191961	0.0051082	5.1082	-3	2.29173
bounded_AVACM2	46877	Supraventricular_arrhythmia_General_inclusive_definition	scale(bounded_AVACM2)	388	0.116665	0.0416866	0.00513422	5.13422	-3	2.28953
AVACM2	47221	Asthma	scale(AVACM2)	6785	-0.0304036	0.0108744	0.00517776	5.17776	-3	2.28586
AVACM2	47221	Peripheral_vascular_disease	scale(AVACM2)	270	-0.13978	0.0500004	0.00518272	5.18272	-3	2.28544
systole_pos_StrokeVolumeCM3_aa	47221	imaging_thoracic	scale(systole_pos_StrokeVolumeCM3_aa)	1081	0.0751718	0.0269284	0.00524777	5.24777	-3	2.28002
bounded_systole_pos_MeanPeakGradientMMHg_aa	46879	cardiomyopathy_other	scale(bounded_systole_pos_MeanPeakGradientMMHg_aa)	11	0.834021	0.299683	0.00538795	5.38795	-3	2.26858
bounded_peak_velocity_aa	46879	idiopathic_pulmonary_fibrosis	scale(bounded_peak_velocity_aa)	36	-0.469103	0.168635	0.00540868	5.40868	-3	2.26691
bounded_AVACM2	46877	Supraventricular_arrhythmia_General_inclusive_definition_clinical	scale(bounded_AVACM2)	401	0.113983	0.0410044	0.00544186	5.44186	-3	2.26425
systole_pos_StrokeVolumeCM3_aa	47221	Gastroesophageal_reflux_disease	scale(systole_pos_StrokeVolumeCM3_aa)	6329	-0.0327696	0.0118063	0.00551194	5.51194	-3	2.2587
bounded_AVACM2	46877	Gout	scale(bounded_AVACM2)	1098	-0.070061	0.0252786	0.00558113	5.58113	-3	2.25328
systole_pos_MeanPeakGradientMMHg_aa	47223	Lung_cancer	scale(systole_pos_MeanPeakGradientMMHg_aa)	28	0.529267	0.192261	0.00591016	5.91016	-3	2.2284
safe_aortic_regurgitant_volume_cm3	47221	Mitral_stenosis	scale(safe_aortic_regurgitant_volume_cm3)	7	0.973336	0.35396	0.00596459	5.96459	-3	2.22442
systole_pos_MeanPeakGradientMMHg_aa	47223	UKBB_ProstateCancer_codes_201909	scale(systole_pos_MeanPeakGradientMMHg_aa)	1150	-0.084439	0.0308501	0.00620118	6.20118	-3	2.20753
safe_aortic_regurgitant_volume_cm3	47221	Bradyarrhythmia_only	scale(safe_aortic_regurgitant_volume_cm3)	137	0.222583	0.0813805	0.0062386	6.2386	-3	2.20491
safe_aortic_regurgitant_volume_cm3	47221	Chronic_kidney_disease	scale(safe_aortic_regurgitant_volume_cm3)	480	0.119791	0.0438122	0.00625558	6.25558	-3	2.20373
bounded_peak_velocity_aa	46879	Stroke	scale(bounded_peak_velocity_aa)	246	0.176877	0.0647155	0.00627554	6.27554	-3	2.20235
aa_short_axis_cm_max_aa	47223	JP_MI_inferior	scale(aa_short_axis_cm_max_aa)	176	-0.186131	0.0682721	0.00640705	6.40705	-3	2.19334
AVACM2	47221	Polycythemia_vera	scale(AVACM2)	28	0.443377	0.163204	0.0065959	6.5959	-3	2.18073
bounded_peak_velocity_aa	46879	Gastroesophageal_reflux_disease	scale(bounded_peak_velocity_aa)	6278	0.0373949	0.0137719	0.00662386	6.62386	-3	2.17889
systole_pos_MeanPeakGradientMMHg_aa	47223	Colorectal_cancer	scale(systole_pos_MeanPeakGradientMMHg_aa)	75	0.317356	0.117011	0.0066863	6.6863	-3	2.17481
safe_mitral_regurgitant_volume_cm3	41742	Inflammatory_bowel_disease	scale(safe_mitral_regurgitant_volume_cm3)	487	-0.123465	0.0456931	0.00689434	6.89434	-3	2.16151
systole_pos_StrokeVolumeCM3_aa	47221	stroke_cardioembolic	scale(systole_pos_StrokeVolumeCM3_aa)	8	0.81702	0.30346	0.00709768	7.09768	-3	2.14888
bounded_peak_velocity_aa	46879	Supraventricular_arrhythmia_WPW_v2	scale(bounded_peak_velocity_aa)	47	-0.39545	0.147073	0.00717336	7.17336	-3	2.14428
safe_mitral_regurgitant_volume_cm3	41742	Cholelithiasis_or_Gallstones	scale(safe_mitral_regurgitant_volume_cm3)	1813	-0.0646564	0.0240955	0.00729212	7.29212	-3	2.13715
aa_short_axis_cm_max_aa	47223	aortic_stenosis_nosurgery	scale(aa_short_axis_cm_max_aa)	72	0.289495	0.107909	0.00730431	7.30431	-3	2.13642
AVACM2	47221	Alzheimers_or_Dementia	scale(AVACM2)	21	-0.487646	0.18245	0.00752564	7.52564	-3	2.12346
bounded_peak_velocity_aa	46879	JP_CHF	scale(bounded_peak_velocity_aa)	268	0.166641	0.0624161	0.00759146	7.59146	-3	2.11967
systole_pos_StrokeVolumeCM3_aa	47221	hernia	scale(systole_pos_StrokeVolumeCM3_aa)	5445	-0.0339325	0.0127196	0.00763945	7.63945	-3	2.11694
bounded_systole_pos_MeanPeakGradientMMHg_aa	46879	Cholelithiasis_or_Gallstones	scale(bounded_systole_pos_MeanPeakGradientMMHg_aa)	2059	0.0607456	0.0228017	0.00772242	7.72242	-3	2.11225
systole_pos_StrokeVolumeCM3_aa	47221	Uterine_fibroids	scale(systole_pos_StrokeVolumeCM3_aa)	2348	0.0503646	0.0189351	0.0078202	7.8202	-3	2.10678
aa_short_axis_cm_max_aa	47223	Bradyarrhythmia_Pacemaker	scale(aa_short_axis_cm_max_aa)	99	-0.24303	0.0914981	0.00790734	7.90734	-3	2.10197
systole_pos_StrokeVolumeCM3_aa	47221	mechanical_ventilation	scale(systole_pos_StrokeVolumeCM3_aa)	44	0.349659	0.132502	0.00832068	8.32068	-3	2.07984
bounded_AVACM2	46877	Polycythemia_vera	scale(bounded_AVACM2)	28	0.427876	0.162302	0.00838431	8.38431	-3	2.07653
bounded_peak_velocity_aa	46879	imaging	scale(bounded_peak_velocity_aa)	2315	0.0570416	0.0216553	0.00843954	8.43954	-3	2.07368
safe_aortic_regurgitant_volume_cm3	47221	DCM_I42	scale(safe_aortic_regurgitant_volume_cm3)	25	0.502333	0.191218	0.0086165	8.6165	-3	2.06467
safe_aortic_regurgitant_volume_cm3	47221	JP_DCM_ICD	scale(safe_aortic_regurgitant_volume_cm3)	25	0.502333	0.191218	0.0086165	8.6165	-3	2.06467
max_mean_velocity_aa	47221	sepsis	scale(max_mean_velocity_aa)	206	-0.178468	0.0681669	0.008845	8.845	-3	2.0533
aa_short_axis_cm_max_aa	47223	Bradyarrrhythmia_AV_block_or_distal_conduction_disease_clinical	scale(aa_short_axis_cm_max_aa)	133	-0.206482	0.0789849	0.00894688	8.94688	-3	2.04833
systole_pos_MeanPeakGradientMMHg_aa	47223	Prostate_cancer	scale(systole_pos_MeanPeakGradientMMHg_aa)	1060	-0.0836964	0.0320792	0.00908229	9.08229	-3	2.0418
AVACM2	47221	aortic_valve_surgery	scale(AVACM2)	1	-2.12089	0.815716	0.00932435	9.32435	-3	2.03038
systole_pos_StrokeVolumeCM3_aa	47221	acs	scale(systole_pos_StrokeVolumeCM3_aa)	1177	0.0671042	0.0258718	0.00949747	9.49747	-3	2.02239
systole_pos_MeanPeakGradientMMHg_aa	47223	Venous_thromboembolism	scale(systole_pos_MeanPeakGradientMMHg_aa)	1256	0.0750065	0.0290423	0.00980712	9.80712	-3	2.00846
safe_aortic_regurgitant_volume_cm3	47221	Mitral_valve_disease	scale(safe_aortic_regurgitant_volume_cm3)	301	0.142995	0.0554918	0.0099729	9.9729	-3	2.00118
bounded_systole_pos_MeanPeakGradientMMHg_aa	46879	JP_CHF_broad	scale(bounded_systole_pos_MeanPeakGradientMMHg_aa)	310	0.149066	0.0578492	0.00997491	9.97491	-3	2.00109
bounded_AVACM2	46877	atrial_flutter	scale(bounded_AVACM2)	125	0.19015	0.0738958	0.0100789	1.00789	-2	1.99659
bounded_AVACM2	46877	imaging	scale(bounded_AVACM2)	2314	-0.0451015	0.0176228	0.0104925	1.04925	-2	1.97912
AVACM2	47221	Supraventricular_arrhythmia_General_inclusive_definition_clinical	scale(AVACM2)	405	0.104952	0.0410255	0.0105243	1.05243	-2	1.97781
AVACM2	47221	Supraventricular_arrhythmia_General_inclusive_definition	scale(AVACM2)	392	0.10625	0.0417012	0.0108406	1.08406	-2	1.96495
bounded_systole_pos_MeanPeakGradientMMHg_aa	46879	Heart_Failure_exclude_MPN	scale(bounded_systole_pos_MeanPeakGradientMMHg_aa)	308	0.148306	0.0582148	0.0108512	1.08512	-2	1.96452
peak_velocity_aa	47223	Venous_thromboembolism	scale(peak_velocity_aa)	1256	0.0734092	0.029042	0.0114847	1.14847	-2	1.93988
safe_aortic_regurgitant_volume_cm3	47221	PVC	scale(safe_aortic_regurgitant_volume_cm3)	51	0.331551	0.131173	0.0114882	1.14882	-2	1.93975
safe_aortic_regurgitant_volume_cm3	47221	Ventricular_arrhythmia_Ventricular_premature_depolarizations	scale(safe_aortic_regurgitant_volume_cm3)	51	0.331551	0.131173	0.0114882	1.14882	-2	1.93975
max_mean_velocity_aa	47221	cad_noselfreport	scale(max_mean_velocity_aa)	1103	0.0740041	0.0294208	0.0118943	1.18943	-2	1.92466
bounded_systole_pos_MeanPeakGradientMMHg_aa	46879	Heart_Failure	scale(bounded_systole_pos_MeanPeakGradientMMHg_aa)	309	0.146151	0.0581163	0.0119133	1.19133	-2	1.92397
safe_mitral_regurgitant_volume_cm3	41742	Cardiac_surgery	scale(safe_mitral_regurgitant_volume_cm3)	249	-0.160222	0.0638482	0.012097	1.2097	-2	1.91732
bounded_systole_pos_MeanPeakGradientMMHg_aa	46879	Heart_Failure_V2	scale(bounded_systole_pos_MeanPeakGradientMMHg_aa)	310	0.145474	0.0580175	0.0121651	1.21651	-2	1.91488
bounded_systole_pos_MeanPeakGradientMMHg_aa	46879	patent_ductus_arteriosus	scale(bounded_systole_pos_MeanPeakGradientMMHg_aa)	1	2.48898	0.993992	0.0122826	1.22826	-2	1.91071
aa_short_axis_cm_max_aa	47223	Peripheral_vascular_disease	scale(aa_short_axis_cm_max_aa)	270	-0.137097	0.0548425	0.0124289	1.24289	-2	1.90557
aa_short_axis_cm_max_aa	47223	cardioversion_no_af	scale(aa_short_axis_cm_max_aa)	95	0.234834	0.0939464	0.0124349	1.24349	-2	1.90536
aa_short_axis_cm_max_aa	47223	Gout	scale(aa_short_axis_cm_max_aa)	1108	0.069282	0.0277547	0.0125558	1.25558	-2	1.90116
bounded_systole_pos_MeanPeakGradientMMHg_aa	46879	Marfan_syndrome	scale(bounded_systole_pos_MeanPeakGradientMMHg_aa)	2	1.75376	0.702874	0.0125947	1.25947	-2	1.89981
bounded_AVACM2	46877	Supraventricular_arrhythmia_SVT	scale(bounded_AVACM2)	381	0.104983	0.0420759	0.0125961	1.25961	-2	1.89976
bounded_AVACM2	46877	cardiac_arrest_resuscitated	scale(bounded_AVACM2)	28	-0.388896	0.156181	0.0127765	1.27765	-2	1.89359
max_mean_velocity_aa	47221	endocarditis	scale(max_mean_velocity_aa)	26	0.46943	0.188531	0.01278	1.278	-2	1.89347
bounded_peak_velocity_aa	46879	JP_MI_anterior	scale(bounded_peak_velocity_aa)	142	-0.209109	0.08422	0.0130357	1.30357	-2	1.88486
aa_short_axis_cm_max_aa	47223	Anxiety	scale(aa_short_axis_cm_max_aa)	829	-0.0785747	0.0318879	0.0137399	1.37399	-2	1.86202
peak_velocity_aa	47223	Lung_cancer	scale(peak_velocity_aa)	28	0.473511	0.192262	0.0137876	1.37876	-2	1.86051
bounded_AVACM2	46877	Osteoporosis	scale(bounded_AVACM2)	1422	-0.0551738	0.0224289	0.0138998	1.38998	-2	1.85699
bounded_peak_velocity_aa	46879	JP_CHF_basic	scale(bounded_peak_velocity_aa)	248	0.159475	0.0651124	0.0143198	1.43198	-2	1.84406
aa_short_axis_cm_max_aa	47223	Breast_cancer	scale(aa_short_axis_cm_max_aa)	1409	0.0615597	0.0251397	0.0143409	1.43409	-2	1.84342
peak_velocity_aa	47223	Enlarged_prostate	scale(peak_velocity_aa)	2797	-0.0507521	0.0207303	0.0143604	1.43604	-2	1.84283
systole_pos_MeanPeakGradientMMHg_aa	47223	fracture_limbs	scale(systole_pos_MeanPeakGradientMMHg_aa)	1008	0.0786881	0.0322151	0.0145862	1.45862	-2	1.83606
max_mean_velocity_aa	47221	atrial_flutter	scale(max_mean_velocity_aa)	127	-0.207966	0.0851546	0.0146012	1.46012	-2	1.83561
safe_aortic_regurgitant_volume_cm3	47221	Bradyarrrhythmia_general_inclusive_definition_clinical	scale(safe_aortic_regurgitant_volume_cm3)	144	0.193444	0.0793367	0.0147616	1.47617	-2	1.83087
bounded_peak_velocity_aa	46879	Supraventricular_arrhythmia_WPW	scale(bounded_peak_velocity_aa)	48	-0.354465	0.145502	0.0148483	1.48483	-2	1.82832
aa_short_axis_cm_max_aa	47223	JP_DCM	scale(aa_short_axis_cm_max_aa)	22	0.474801	0.195334	0.0150729	1.50729	-2	1.8218
systole_pos_StrokeVolumeCM3_aa	47221	angina	scale(systole_pos_StrokeVolumeCM3_aa)	1199	0.0621261	0.0256054	0.0152579	1.52579	-2	1.8165
safe_aortic_regurgitant_volume_cm3	47221	Bradyarrrhythmia_AV_block_or_distal_conduction_disease_clinical	scale(safe_aortic_regurgitant_volume_cm3)	133	0.200065	0.0826538	0.015502	1.5502	-2	1.80961
bounded_AVACM2	46877	Alzheimers_or_Dementia	scale(bounded_AVACM2)	20	-0.449749	0.186155	0.0156964	1.56964	-2	1.8042
bounded_peak_velocity_aa	46879	Atrial_fibrillation_or_flutter	scale(bounded_peak_velocity_aa)	1387	-0.0670429	0.0277726	0.0157826	1.57826	-2	1.80182
aa_short_axis_cm_max_aa	47223	Osteoarthritis	scale(aa_short_axis_cm_max_aa)	7187	0.0284193	0.0117916	0.015951	1.5951	-2	1.79721
max_mean_velocity_aa	47221	Coronary_Artery_Disease	scale(max_mean_velocity_aa)	1322	0.0650854	0.0270053	0.0159523	1.59523	-2	1.79718
systole_pos_MeanPeakGradientMMHg_aa	47223	Mitral_valve_disease	scale(systole_pos_MeanPeakGradientMMHg_aa)	301	0.142192	0.0591964	0.0163079	1.63079	-2	1.7876
bounded_systole_pos_MeanPeakGradientMMHg_aa	46879	Pulmonary_regurgitation	scale(bounded_systole_pos_MeanPeakGradientMMHg_aa)	11	0.754365	0.314342	0.016407	1.6407	-2	1.78497
bounded_systole_pos_MeanPeakGradientMMHg_aa	46879	Pulmonary_valve_disease	scale(bounded_systole_pos_MeanPeakGradientMMHg_aa)	11	0.754365	0.314342	0.016407	1.6407	-2	1.78497
safe_mitral_regurgitant_volume_cm3	41742	syncope	scale(safe_mitral_regurgitant_volume_cm3)	710	0.0908293	0.0378546	0.0164251	1.64251	-2	1.78449
bounded_peak_velocity_aa	46879	Mitral_valve_disease	scale(bounded_peak_velocity_aa)	297	0.142525	0.0594046	0.0164336	1.64336	-2	1.78427
safe_mitral_regurgitant_volume_cm3	41742	Valvular_disease_unspecified	scale(safe_mitral_regurgitant_volume_cm3)	377	0.123644	0.0515661	0.0164989	1.64989	-2	1.78254
aa_short_axis_cm_max_aa	47223	Irritable_bowel_syndrome	scale(aa_short_axis_cm_max_aa)	2553	-0.0444282	0.01855	0.0166221	1.66221	-2	1.77932
safe_mitral_regurgitant_volume_cm3	41742	PVC	scale(safe_mitral_regurgitant_volume_cm3)	44	0.355337	0.148702	0.0168715	1.68715	-2	1.77285
safe_mitral_regurgitant_volume_cm3	41742	Ventricular_arrhythmia_Ventricular_premature_depolarizations	scale(safe_mitral_regurgitant_volume_cm3)	44	0.355337	0.148702	0.0168715	1.68715	-2	1.77285
AVACM2	47221	Osteoporosis	scale(AVACM2)	1440	-0.0534752	0.0224131	0.0170416	1.70416	-2	1.76849
safe_aortic_regurgitant_volume_cm3	47221	JP_MI_anterior	scale(safe_aortic_regurgitant_volume_cm3)	145	0.186358	0.0782586	0.0172552	1.72552	-2	1.76308
bounded_peak_velocity_aa	46879	JP_CHF_broad	scale(bounded_peak_velocity_aa)	310	0.138121	0.0580322	0.0173128	1.73128	-2	1.76163
peak_velocity_aa	47223	JP_MI_anterior	scale(peak_velocity_aa)	145	-0.198655	0.0834812	0.017334	1.7334	-2	1.7611
aa_short_axis_cm_max_aa	47223	Dermatitis	scale(aa_short_axis_cm_max_aa)	3373	-0.0385214	0.0161898	0.017347	1.7347	-2	1.76078
bounded_AVACM2	46877	imaging_thoracic	scale(bounded_AVACM2)	1063	-0.0605245	0.0256571	0.0183295	1.83294	-2	1.73685
bounded_peak_velocity_aa	46879	Atrial_fibrillation_or_flutter_v2	scale(bounded_peak_velocity_aa)	1396	-0.0652494	0.0276836	0.0184291	1.84291	-2	1.73449
bounded_systole_pos_MeanPeakGradientMMHg_aa	46879	Bariatric_surgery	scale(bounded_systole_pos_MeanPeakGradientMMHg_aa)	8	0.884235	0.375657	0.0185849	1.85849	-2	1.73084
bounded_systole_pos_MeanPeakGradientMMHg_aa	46879	Bariatric_surgery_v2	scale(bounded_systole_pos_MeanPeakGradientMMHg_aa)	8	0.884235	0.375657	0.0185849	1.85849	-2	1.73084
systole_pos_StrokeVolumeCM3_aa	47221	Ischemic_stroke	scale(systole_pos_StrokeVolumeCM3_aa)	1	2.01615	0.858154	0.0188077	1.88077	-2	1.72566
bounded_peak_velocity_aa	46879	Marfan_syndrome	scale(bounded_peak_velocity_aa)	2	1.65599	0.705094	0.018848	1.8848	-2	1.72473
safe_mitral_regurgitant_volume_cm3	41742	imaging	scale(safe_mitral_regurgitant_volume_cm3)	2034	0.0536068	0.0228314	0.0188823	1.88823	-2	1.72394
aa_short_axis_cm_max_aa	47223	JP_DCM_ICD_nospecial	scale(aa_short_axis_cm_max_aa)	22	0.4574	0.195337	0.019206	1.9206	-2	1.71656
aa_short_axis_cm_max_aa	47223	JP_DCM_nospecial	scale(aa_short_axis_cm_max_aa)	22	0.4574	0.195337	0.019206	1.9206	-2	1.71656
peak_velocity_aa	47223	Congenital_heart_disease	scale(peak_velocity_aa)	38	0.389221	0.166578	0.019466	1.9466	-2	1.71072
peak_velocity_aa	47223	Gastroesophageal_reflux_disease	scale(peak_velocity_aa)	6329	0.0320045	0.013739	0.019839	1.9839	-2	1.70248
AVACM2	47221	Allergic_rhinitis	scale(AVACM2)	6171	0.0263634	0.0113321	0.0200003	2.00003	-2	1.69896
max_mean_velocity_aa	47221	Peripheral_vascular_disease	scale(max_mean_velocity_aa)	270	0.134208	0.0577689	0.0201731	2.01731	-2	1.69523
max_mean_velocity_aa	47221	muscular_dystrophy	scale(max_mean_velocity_aa)	2	2.18645	0.942357	0.0203351	2.03351	-2	1.69175
systole_pos_StrokeVolumeCM3_aa	47221	JP_MI_ICD	scale(systole_pos_StrokeVolumeCM3_aa)	944	0.0666281	0.0287589	0.0205198	2.05198	-2	1.68783
systole_pos_StrokeVolumeCM3_aa	47221	atrial_flutter	scale(systole_pos_StrokeVolumeCM3_aa)	127	0.17965	0.0775483	0.020529	2.0529	-2	1.68763
bounded_peak_velocity_aa	46879	Cholelithiasis_or_Gallstones	scale(bounded_peak_velocity_aa)	2059	0.0529291	0.022874	0.020675	2.0675	-2	1.68455
safe_aortic_regurgitant_volume_cm3	47221	Unknown_morbidity	scale(safe_aortic_regurgitant_volume_cm3)	1505	0.0575444	0.0248775	0.020721	2.0721	-2	1.68359
aa_short_axis_cm_max_aa	47223	cirrhosis_strict	scale(aa_short_axis_cm_max_aa)	52	0.292321	0.126601	0.0209487	2.09487	-2	1.67884
safe_mitral_regurgitant_volume_cm3	41742	Breast_cancer	scale(safe_mitral_regurgitant_volume_cm3)	1273	0.0672363	0.0291626	0.0211398	2.11398	-2	1.6749
aa_short_axis_cm_max_aa	47223	Sleep_apnea	scale(aa_short_axis_cm_max_aa)	606	0.0852776	0.0370018	0.0211884	2.11884	-2	1.6739
AVACM2	47221	cardiac_arrest_resuscitated	scale(AVACM2)	28	-0.361558	0.157051	0.0213304	2.13304	-2	1.671
max_mean_velocity_aa	47221	turner_syndrome	scale(max_mean_velocity_aa)	2	-1.53273	0.666366	0.0214447	2.14447	-2	1.66868
bounded_peak_velocity_aa	46879	wpw	scale(bounded_peak_velocity_aa)	41	-0.362278	0.157717	0.0216222	2.16222	-2	1.6651
bounded_systole_pos_MeanPeakGradientMMHg_aa	46879	Tricuspid_valve_disease	scale(bounded_systole_pos_MeanPeakGradientMMHg_aa)	123	0.210572	0.0920491	0.0221648	2.21648	-2	1.65434
max_mean_velocity_aa	47221	stroke_ischemic	scale(max_mean_velocity_aa)	210	-0.151087	0.0660718	0.0222169	2.22169	-2	1.65332
bounded_systole_pos_MeanPeakGradientMMHg_aa	46879	JP_MI_anterior	scale(bounded_systole_pos_MeanPeakGradientMMHg_aa)	142	-0.191821	0.0839563	0.0223309	2.23309	-2	1.65109
aa_short_axis_cm_max_aa	47223	Diverticular_disease	scale(aa_short_axis_cm_max_aa)	3911	0.0349054	0.0152817	0.0223687	2.23687	-2	1.65036
bounded_systole_pos_MeanPeakGradientMMHg_aa	46879	Stroke	scale(bounded_systole_pos_MeanPeakGradientMMHg_aa)	246	0.147137	0.0645138	0.0225704	2.25704	-2	1.64646
aa_short_axis_cm_max_aa	47223	Allergic_rhinitis	scale(aa_short_axis_cm_max_aa)	6171	-0.0283124	0.0124293	0.0227387	2.27387	-2	1.64323
max_mean_velocity_aa	47221	Coronary_Artery_Disease_SOFT	scale(max_mean_velocity_aa)	2906	0.0423449	0.018625	0.0229978	2.29978	-2	1.63831
safe_aortic_regurgitant_volume_cm3	47221	Hypercholesterolemia	scale(safe_aortic_regurgitant_volume_cm3)	10289	-0.0251026	0.0110417	0.0230046	2.30046	-2	1.63819
bounded_AVACM2	46877	Allergic_rhinitis	scale(bounded_AVACM2)	6132	0.0256201	0.0113061	0.0234538	2.34538	-2	1.62979
max_mean_velocity_aa	47221	Bradyarrhythmia_AV_block_or_distal_conduction_disease_HARD	scale(max_mean_velocity_aa)	325	0.120386	0.0531431	0.0234985	2.34984	-2	1.62896
max_mean_velocity_aa	47221	Bradyarrhythmia_general_inclusive_definition	scale(max_mean_velocity_aa)	477	0.0997475	0.0440662	0.0236045	2.36045	-2	1.627
AVACM2	47221	Supraventricular_arrhythmia_SVT	scale(AVACM2)	385	0.0950211	0.0420864	0.0239653	2.39653	-2	1.62042
bounded_AVACM2	46877	Myeloid_malignancy_MPN_and_MDS_08032020	scale(bounded_AVACM2)	108	0.184237	0.0816227	0.0240017	2.40017	-2	1.61976
bounded_peak_velocity_aa	46879	atrial_fib_or_flutter_v2	scale(bounded_peak_velocity_aa)	1375	-0.0628483	0.0278861	0.0242167	2.42167	-2	1.61588
max_mean_velocity_aa	47221	Multiple_sclerosis	scale(max_mean_velocity_aa)	174	-0.163169	0.0724569	0.0243307	2.43307	-2	1.61385
bounded_systole_pos_MeanPeakGradientMMHg_aa	46879	idiopathic_pulmonary_fibrosis	scale(bounded_systole_pos_MeanPeakGradientMMHg_aa)	36	-0.377925	0.16811	0.0245759	2.45759	-2	1.60949
bounded_AVACM2	46877	Asthma	scale(bounded_AVACM2)	6720	-0.0243779	0.0108645	0.0248487	2.48487	-2	1.6047
bounded_AVACM2	46877	Myeloid_malignancy_and_MPN_08032020	scale(bounded_AVACM2)	106	0.184406	0.0824596	0.0253353	2.53353	-2	1.59627
safe_aortic_regurgitant_volume_cm3	47221	Conduction_system_disease_only	scale(safe_aortic_regurgitant_volume_cm3)	356	0.112892	0.0505071	0.0254114	2.54115	-2	1.59497
safe_aortic_regurgitant_volume_cm3	47221	diabetes_ICD	scale(safe_aortic_regurgitant_volume_cm3)	1472	-0.056598	0.0253523	0.0255893	2.55893	-2	1.59194
systole_pos_StrokeVolumeCM3_aa	47221	Diabetes_Type_1	scale(systole_pos_StrokeVolumeCM3_aa)	183	-0.144176	0.0646367	0.0257153	2.57153	-2	1.58981
aa_short_axis_cm_max_aa	47223	Bradyarrhythmia_only	scale(aa_short_axis_cm_max_aa)	137	-0.172378	0.0777712	0.0266641	2.66641	-2	1.57407
bounded_systole_pos_MeanPeakGradientMMHg_aa	46879	Supraventricular_arrhythmia_WPW	scale(bounded_systole_pos_MeanPeakGradientMMHg_aa)	48	-0.320734	0.145047	0.027024	2.7024	-2	1.56825
AVACM2	47221	Atrial_fibrillation_or_flutter_v2	scale(AVACM2)	1423	-0.0496181	0.0224415	0.0270406	2.70406	-2	1.56798
systole_pos_MeanPeakGradientMMHg_aa	47223	JP_MI_anterior	scale(systole_pos_MeanPeakGradientMMHg_aa)	145	-0.184065	0.0834831	0.0274721	2.74721	-2	1.56111
peak_velocity_aa	47223	fracture_limbs	scale(peak_velocity_aa)	1008	0.0710253	0.032215	0.0274781	2.74782	-2	1.56101
AVACM2	47221	atrial_flutter	scale(AVACM2)	127	0.162096	0.0737062	0.0278677	2.78677	-2	1.5549
max_mean_velocity_aa	47221	Aortic_stenosis	scale(max_mean_velocity_aa)	99	-0.211692	0.0963914	0.0280848	2.80848	-2	1.55153
aa_short_axis_cm_max_aa	47223	Venous_thromboembolism	scale(aa_short_axis_cm_max_aa)	1256	0.0570314	0.0260174	0.0283807	2.83807	-2	1.54698
systole_pos_StrokeVolumeCM3_aa	47221	idiopathic_pulmonary_fibrosis	scale(systole_pos_StrokeVolumeCM3_aa)	38	-0.309223	0.1412	0.0285322	2.85322	-2	1.54466
bounded_AVACM2	46877	MPN	scale(bounded_AVACM2)	65	0.227363	0.103942	0.028719	2.8719	-2	1.54183
bounded_systole_pos_MeanPeakGradientMMHg_aa	46879	Migraine	scale(bounded_systole_pos_MeanPeakGradientMMHg_aa)	3141	-0.0408476	0.0187147	0.0290666	2.90666	-2	1.53661
bounded_systole_pos_MeanPeakGradientMMHg_aa	46879	JP_DCM_ICD_nospecial	scale(bounded_systole_pos_MeanPeakGradientMMHg_aa)	22	-0.473155	0.216999	0.0292294	2.92293	-2	1.53418
bounded_systole_pos_MeanPeakGradientMMHg_aa	46879	JP_DCM_nospecial	scale(bounded_systole_pos_MeanPeakGradientMMHg_aa)	22	-0.473155	0.216999	0.0292294	2.92293	-2	1.53418
safe_mitral_regurgitant_volume_cm3	41742	Asthma	scale(safe_mitral_regurgitant_volume_cm3)	6000	-0.030455	0.0139767	0.0293384	2.93384	-2	1.53256
peak_velocity_aa	47223	cardiac_mri	scale(peak_velocity_aa)	20	-0.486162	0.22342	0.0295601	2.95601	-2	1.52929
AVACM2	47221	Atrial_fibrillation_or_flutter	scale(AVACM2)	1414	-0.0489128	0.0225123	0.0298069	2.98069	-2	1.52568
peak_velocity_aa	47223	Marfan_syndrome	scale(peak_velocity_aa)	2	1.53316	0.706297	0.0299591	2.99591	-2	1.52347
AVACM2	47221	atrial_fib_or_flutter_v2	scale(AVACM2)	1402	-0.0490173	0.0226024	0.0301124	3.01124	-2	1.52125
bounded_systole_pos_MeanPeakGradientMMHg_aa	46879	UKBB_ProstateCancer_codes_201909	scale(bounded_systole_pos_MeanPeakGradientMMHg_aa)	1141	-0.0667954	0.0308227	0.0302333	3.02333	-2	1.51952
aa_short_axis_cm_max_aa	47223	JP_MI_ICD	scale(aa_short_axis_cm_max_aa)	944	-0.0648383	0.0299806	0.0305712	3.05712	-2	1.51469
systole_pos_StrokeVolumeCM3_aa	47221	Multiple_sclerosis	scale(systole_pos_StrokeVolumeCM3_aa)	174	-0.142479	0.0659847	0.0308347	3.08347	-2	1.51096
bounded_peak_velocity_aa	46879	cardiac_mri	scale(bounded_peak_velocity_aa)	20	-0.481257	0.223043	0.0309572	3.09572	-2	1.50924
systole_pos_MeanPeakGradientMMHg_aa	47223	cardiomyopathy_other	scale(systole_pos_MeanPeakGradientMMHg_aa)	11	0.649482	0.301152	0.0310375	3.10375	-2	1.50811
peak_velocity_aa	47223	Supraventricular_arrhythmia_WPW_v2	scale(peak_velocity_aa)	48	-0.313953	0.145752	0.0312433	3.12433	-2	1.50524
aa_short_axis_cm_max_aa	47223	Bradyarrhythmia_Pacemaker_v2	scale(aa_short_axis_cm_max_aa)	105	-0.192114	0.08921	0.0312846	3.12847	-2	1.50467
max_mean_velocity_aa	47221	Conduction_system_disease_only	scale(max_mean_velocity_aa)	356	0.109078	0.0508409	0.0319194	3.19194	-2	1.49595
bounded_peak_velocity_aa	46879	Migraine	scale(bounded_peak_velocity_aa)	3141	-0.040263	0.0187737	0.031986	3.1986	-2	1.49504
systole_pos_StrokeVolumeCM3_aa	47221	Bradyarrhythmia_sinus_node_dysfunction	scale(systole_pos_StrokeVolumeCM3_aa)	12	0.530662	0.247762	0.0322131	3.22131	-2	1.49197
systole_pos_StrokeVolumeCM3_aa	47221	Bradyarrhythmia_sinus_node_dysfunction_HARD	scale(systole_pos_StrokeVolumeCM3_aa)	12	0.530662	0.247762	0.0322131	3.22131	-2	1.49197
systole_pos_StrokeVolumeCM3_aa	47221	Bradyarrhythmia_sinus_node_dysfunction_HARD_V2	scale(systole_pos_StrokeVolumeCM3_aa)	12	0.530662	0.247762	0.0322131	3.22131	-2	1.49197
AVACM2	47221	PVC	scale(AVACM2)	51	-0.244559	0.114288	0.0323725	3.23725	-2	1.48982
AVACM2	47221	Ventricular_arrhythmia_Ventricular_premature_depolarizations	scale(AVACM2)	51	-0.244559	0.114288	0.0323725	3.23725	-2	1.48982
AVACM2	47221	Bradyarrhythmia_AV_block_or_distal_conduction_disease	scale(AVACM2)	378	-0.0913808	0.0427524	0.0325675	3.25675	-2	1.48722
max_mean_velocity_aa	47221	Bradyarrhythmia_AV_block_or_distal_conduction_disease_HARD_V2	scale(max_mean_velocity_aa)	322	0.113967	0.0533927	0.0328075	3.28075	-2	1.48403
bounded_peak_velocity_aa	46879	Heart_Failure_exclude_MPN	scale(bounded_peak_velocity_aa)	308	0.124088	0.0583996	0.0336082	3.36082	-2	1.47355
bounded_systole_pos_MeanPeakGradientMMHg_aa	46879	Supraventricular_arrhythmia_WPW_v2	scale(bounded_systole_pos_MeanPeakGradientMMHg_aa)	47	-0.31101	0.146615	0.0339045	3.39045	-2	1.46974
systole_pos_StrokeVolumeCM3_aa	47221	Schizophrenia	scale(systole_pos_StrokeVolumeCM3_aa)	23	-0.378594	0.179022	0.0344537	3.44537	-2	1.46276
peak_velocity_aa	47223	Gestational_hypertension_preeclampsia	scale(peak_velocity_aa)	313	0.122653	0.0580069	0.0344813	3.44813	-2	1.46242
bounded_peak_velocity_aa	46879	Heart_Failure_V2	scale(bounded_peak_velocity_aa)	310	0.122888	0.0582015	0.034741	3.4741	-2	1.45916
bounded_peak_velocity_aa	46879	Heart_Failure	scale(bounded_peak_velocity_aa)	309	0.122919	0.0583006	0.035005	3.5005	-2	1.45587
bounded_systole_pos_MeanPeakGradientMMHg_aa	46879	Prostate_cancer	scale(bounded_systole_pos_MeanPeakGradientMMHg_aa)	1052	-0.067365	0.0320468	0.0355514	3.55515	-2	1.44914
safe_aortic_regurgitant_volume_cm3	47221	Bradyarrhythmia_AV_block_or_distal_conduction_disease	scale(safe_aortic_regurgitant_volume_cm3)	378	0.103132	0.0490695	0.0355798	3.55798	-2	1.4488
bounded_peak_velocity_aa	46879	Venous_thromboembolism	scale(bounded_peak_velocity_aa)	1241	0.061253	0.0291699	0.035746	3.5746	-2	1.44677
AVACM2	47221	Myeloid_malignancy_MPN_and_MDS_08032020	scale(AVACM2)	109	0.170794	0.0816677	0.0365043	3.65043	-2	1.43766
bounded_systole_pos_MeanPeakGradientMMHg_aa	46879	Lung_cancer	scale(bounded_systole_pos_MeanPeakGradientMMHg_aa)	27	0.4077	0.194981	0.0365358	3.65358	-2	1.43728
systole_pos_MeanPeakGradientMMHg_aa	47223	Irritable_bowel_syndrome	scale(systole_pos_MeanPeakGradientMMHg_aa)	2553	-0.0431528	0.0207074	0.0371724	3.71724	-2	1.42978
systole_pos_MeanPeakGradientMMHg_aa	47223	Marfan_syndrome	scale(systole_pos_MeanPeakGradientMMHg_aa)	2	1.46958	0.706309	0.0374721	3.74721	-2	1.42629
bounded_AVACM2	46877	echocardiography	scale(bounded_AVACM2)	733	-0.063752	0.0307546	0.038185	3.8185	-2	1.41811
safe_aortic_regurgitant_volume_cm3	47221	hernia	scale(safe_aortic_regurgitant_volume_cm3)	5444	0.0287498	0.0138771	0.038295	3.8295	-2	1.41686
peak_velocity_aa	47223	Stroke	scale(peak_velocity_aa)	248	0.133544	0.0645596	0.0385947	3.85946	-2	1.41347
AVACM2	47221	Myeloid_malignancy_and_MPN_08032020	scale(AVACM2)	107	0.170557	0.0824966	0.0386978	3.86978	-2	1.41231
bounded_peak_velocity_aa	46879	Supraventricular_arrhythmia_General_inclusive_definition	scale(bounded_peak_velocity_aa)	388	-0.105751	0.0512383	0.0390317	3.90317	-2	1.40858
safe_aortic_regurgitant_volume_cm3	47221	ischemic_cardiomyopathy	scale(safe_aortic_regurgitant_volume_cm3)	7	0.788414	0.382301	0.0391864	3.91864	-2	1.40687
peak_velocity_aa	47223	idiopathic_pulmonary_fibrosis	scale(peak_velocity_aa)	38	-0.338553	0.164314	0.039365	3.9365	-2	1.40489
peak_velocity_aa	47223	UKBB_ProstateCancer_codes_201909	scale(peak_velocity_aa)	1150	-0.063468	0.0308508	0.039667	3.9667	-2	1.40157
bounded_peak_velocity_aa	46879	atrial_fib_or_flutter	scale(bounded_peak_velocity_aa)	1278	-0.0590637	0.028817	0.040408	4.0408	-2	1.39353
safe_aortic_regurgitant_volume_cm3	47221	Myocardial_Infarction	scale(safe_aortic_regurgitant_volume_cm3)	359	0.102887	0.0502906	0.0407762	4.07762	-2	1.38959
peak_velocity_aa	47223	Mitral_valve_disease	scale(peak_velocity_aa)	301	0.120769	0.0591966	0.0413418	4.13418	-2	1.38361
safe_mitral_regurgitant_volume_cm3	41742	Ulcerative_colitis	scale(safe_mitral_regurgitant_volume_cm3)	375	-0.105725	0.0519836	0.0419763	4.19763	-2	1.377
max_mean_velocity_aa	47221	Skin_cancer	scale(max_mean_velocity_aa)	3075	-0.0364963	0.0179707	0.0422737	4.22737	-2	1.37393
peak_velocity_aa	47223	Prostate_cancer	scale(peak_velocity_aa)	1060	-0.0649509	0.0320797	0.042907	4.2907	-2	1.36747
aa_short_axis_cm_max_aa	47223	Schizophrenia	scale(aa_short_axis_cm_max_aa)	23	0.377025	0.186627	0.0433679	4.33679	-2	1.36283
aa_short_axis_cm_max_aa	47223	aortic_aneurysm_dissection_or_rupture_nonthoracic	scale(aa_short_axis_cm_max_aa)	25	0.361167	0.179054	0.0436929	4.36929	-2	1.35959
aa_short_axis_cm_max_aa	47223	aortic_aneurysm_nonthoracic	scale(aa_short_axis_cm_max_aa)	25	0.361167	0.179054	0.0436929	4.36929	-2	1.35959
safe_mitral_regurgitant_volume_cm3	41742	Supraventricular_arrhythmia_SVT	scale(safe_mitral_regurgitant_volume_cm3)	339	0.109405	0.0542662	0.0437986	4.37986	-2	1.35854
peak_velocity_aa	47223	Irritable_bowel_syndrome	scale(peak_velocity_aa)	2553	-0.0417405	0.0207072	0.0438322	4.38322	-2	1.35821
aa_short_axis_cm_max_aa	47223	Chronic_obstructive_pulmonary_disease	scale(aa_short_axis_cm_max_aa)	1098	-0.0559881	0.0277951	0.043982	4.3982	-2	1.35673
systole_pos_MeanPeakGradientMMHg_aa	47223	JP_DCM_ICD_nospecial	scale(systole_pos_MeanPeakGradientMMHg_aa)	22	-0.439142	0.218056	0.0440264	4.40264	-2	1.35629
systole_pos_MeanPeakGradientMMHg_aa	47223	JP_DCM_nospecial	scale(systole_pos_MeanPeakGradientMMHg_aa)	22	-0.439142	0.218056	0.0440264	4.40264	-2	1.35629
max_mean_velocity_aa	47221	Bradyarrhythmia_AV_block_or_distal_conduction_disease	scale(max_mean_velocity_aa)	378	0.0994067	0.0493939	0.0441698	4.41698	-2	1.35487
safe_mitral_regurgitant_volume_cm3	41742	Crohns_disease	scale(safe_mitral_regurgitant_volume_cm3)	111	-0.193676	0.0963381	0.044398	4.4398	-2	1.35264
aa_short_axis_cm_max_aa	47223	Bradyarrrhythmia_general_inclusive_definition_clinical	scale(aa_short_axis_cm_max_aa)	144	-0.152098	0.0758175	0.0448506	4.48506	-2	1.34823
aa_short_axis_cm_max_aa	47223	right_heart_cath	scale(aa_short_axis_cm_max_aa)	83	-0.19706	0.0983381	0.0450858	4.50858	-2	1.34596
aa_short_axis_cm_max_aa	47223	acs	scale(aa_short_axis_cm_max_aa)	1177	-0.0539838	0.0269715	0.0453427	4.53427	-2	1.34349
bounded_AVACM2	46877	cerebral_artery_aneurysm	scale(bounded_AVACM2)	9	0.540856	0.270432	0.0455093	4.55093	-2	1.3419
AVACM2	47221	cerebral_artery_aneurysm	scale(AVACM2)	9	0.543173	0.271937	0.0457854	4.57854	-2	1.33927
bounded_systole_pos_MeanPeakGradientMMHg_aa	46879	wpw	scale(bounded_systole_pos_MeanPeakGradientMMHg_aa)	41	-0.313819	0.157223	0.045939	4.5939	-2	1.33782
bounded_systole_pos_MeanPeakGradientMMHg_aa	46879	Venous_thromboembolism	scale(bounded_systole_pos_MeanPeakGradientMMHg_aa)	1241	0.0580214	0.0290784	0.0460117	4.60117	-2	1.33713
bounded_peak_velocity_aa	46879	Hypertrophic_cardiomyopathy	scale(bounded_peak_velocity_aa)	38	0.327228	0.164032	0.0460598	4.60598	-2	1.33668
bounded_systole_pos_MeanPeakGradientMMHg_aa	46879	Irritable_bowel_syndrome	scale(bounded_systole_pos_MeanPeakGradientMMHg_aa)	2532	-0.0410988	0.0206895	0.0469888	4.69888	-2	1.32801
aa_short_axis_cm_max_aa	47223	Supraventricular_arrhythmia_WPW_v2	scale(aa_short_axis_cm_max_aa)	48	0.259159	0.130571	0.0471707	4.71707	-2	1.32633
safe_aortic_regurgitant_volume_cm3	47221	Schizophrenia	scale(safe_aortic_regurgitant_volume_cm3)	23	0.387232	0.195294	0.0473937	4.73937	-2	1.32428
bounded_AVACM2	46877	obesity	scale(bounded_AVACM2)	1037	0.0512232	0.0258451	0.0474931	4.74931	-2	1.32337
safe_mitral_regurgitant_volume_cm3	41742	Coronary_Artery_Disease_SOFT	scale(safe_mitral_regurgitant_volume_cm3)	2514	0.0414122	0.0209147	0.0477049	4.77049	-2	1.32144
max_mean_velocity_aa	47221	cardiac_mri	scale(max_mean_velocity_aa)	20	-0.417274	0.210828	0.0477978	4.77978	-2	1.32059
max_mean_velocity_aa	47221	cirrhosis_strict	scale(max_mean_velocity_aa)	52	-0.26297	0.133358	0.0486254	4.86254	-2	1.31314
systole_pos_MeanPeakGradientMMHg_aa	47223	patent_ductus_arteriosus	scale(systole_pos_MeanPeakGradientMMHg_aa)	1	1.96805	0.998854	0.0488087	4.88087	-2	1.3115
aa_short_axis_cm_max_aa	47223	cirrhosis	scale(aa_short_axis_cm_max_aa)	79	0.200998	0.102059	0.0489104	4.89104	-2	1.3106
AVACM2	47221	atrial_fibrillation	scale(AVACM2)	1267	-0.0465458	0.0236656	0.0492108	4.92108	-2	1.30794
AVACM2	47221	cardiac_mri	scale(AVACM2)	20	0.357918	0.182482	0.0498391	4.98391	-2	1.30243
safe_aortic_regurgitant_volume_cm3	47221	Diabetes_Type_1	scale(safe_aortic_regurgitant_volume_cm3)	183	-0.138265	0.0705121	0.0499007	4.99007	-2	1.30189
bounded_peak_velocity_aa	46879	Irritable_bowel_syndrome	scale(bounded_peak_velocity_aa)	2532	-0.0406723	0.0207547	0.0500413	5.00413	-2	1.30067
peak_velocity_aa	47223	Tricuspid_valve_disease	scale(peak_velocity_aa)	128	0.177999	0.0909614	0.0503693	5.03693	-2	1.29783
safe_mitral_regurgitant_volume_cm3	41742	Supraventricular_arrhythmia_General_inclusive_definition_clinical	scale(safe_mitral_regurgitant_volume_cm3)	359	0.103139	0.0527178	0.0504204	5.04204	-2	1.29739
aa_short_axis_cm_max_aa	47223	Stroke_hemorrhagic	scale(aa_short_axis_cm_max_aa)	28	-0.330862	0.169126	0.050435	5.0435	-2	1.29727
bounded_peak_velocity_aa	46879	patent_ductus_arteriosus	scale(bounded_peak_velocity_aa)	1	1.94876	0.997152	0.0506689	5.06689	-2	1.29526
bounded_systole_pos_MeanPeakGradientMMHg_aa	46879	JP_DCM	scale(bounded_systole_pos_MeanPeakGradientMMHg_aa)	22	-0.42319	0.216998	0.0511587	5.11587	-2	1.29108
safe_aortic_regurgitant_volume_cm3	47221	Diabetes_Type_2	scale(safe_aortic_regurgitant_volume_cm3)	1860	-0.044118	0.0226719	0.0516687	5.16688	-2	1.28677
max_mean_velocity_aa	47221	AML	scale(max_mean_velocity_aa)	28	-0.382327	0.196557	0.0517661	5.17662	-2	1.28595
safe_mitral_regurgitant_volume_cm3	41742	Rheumatoid_arthritis	scale(safe_mitral_regurgitant_volume_cm3)	627	0.0778461	0.040283	0.0533073	5.33073	-2	1.27321
peak_velocity_aa	47223	Supraventricular_arrhythmia_WPW	scale(peak_velocity_aa)	49	-0.278136	0.144227	0.0538044	5.38044	-2	1.26918
aa_short_axis_cm_max_aa	47223	Supraventricular_arrhythmia_WPW	scale(aa_short_axis_cm_max_aa)	49	0.248658	0.129204	0.0542938	5.42938	-2	1.26525
safe_aortic_regurgitant_volume_cm3	47221	Uterine_fibroids	scale(safe_aortic_regurgitant_volume_cm3)	2348	0.0397424	0.0206568	0.0543688	5.43688	-2	1.26465
bounded_systole_pos_MeanPeakGradientMMHg_aa	46879	Hyperthyroidism	scale(bounded_systole_pos_MeanPeakGradientMMHg_aa)	573	0.0814977	0.0423846	0.0545096	5.45096	-2	1.26353
safe_aortic_regurgitant_volume_cm3	47221	Ventricular_arrhythmia_General_inclusive_definition	scale(safe_aortic_regurgitant_volume_cm3)	144	0.15141	0.0789843	0.055248	5.5248	-2	1.25768
safe_aortic_regurgitant_volume_cm3	47221	Osteoarthritis	scale(safe_aortic_regurgitant_volume_cm3)	7186	0.0236435	0.0123404	0.0553788	5.53788	-2	1.25666
systole_pos_MeanPeakGradientMMHg_aa	47223	Supraventricular_arrhythmia_WPW	scale(systole_pos_MeanPeakGradientMMHg_aa)	49	-0.275617	0.144229	0.0560155	5.60155	-2	1.25169
systole_pos_MeanPeakGradientMMHg_aa	47223	Gestational_hypertension_preeclampsia	scale(systole_pos_MeanPeakGradientMMHg_aa)	313	0.110697	0.0580082	0.0563583	5.63583	-2	1.24904
max_mean_velocity_aa	47221	right_heart_cath	scale(max_mean_velocity_aa)	83	0.197383	0.103585	0.0567188	5.67188	-2	1.24627
bounded_peak_velocity_aa	46879	Lung_cancer	scale(bounded_peak_velocity_aa)	27	0.372445	0.195597	0.056897	5.68969	-2	1.24491
systole_pos_MeanPeakGradientMMHg_aa	47223	Gastroesophageal_reflux_disease	scale(systole_pos_MeanPeakGradientMMHg_aa)	6329	0.0261354	0.0137395	0.0571503	5.71503	-2	1.24298
systole_pos_StrokeVolumeCM3_aa	47221	turner_syndrome	scale(systole_pos_StrokeVolumeCM3_aa)	2	-1.15298	0.606851	0.0574473	5.74473	-2	1.24073
AVACM2	47221	MPN	scale(AVACM2)	66	0.196897	0.103678	0.057555	5.7555	-2	1.23992
bounded_AVACM2	46877	Venous_thromboembolism	scale(bounded_AVACM2)	1241	0.0450349	0.0237333	0.0577627	5.77627	-2	1.23835
safe_mitral_regurgitant_volume_cm3	41742	Irritable_bowel_syndrome	scale(safe_mitral_regurgitant_volume_cm3)	2268	-0.0411082	0.0216645	0.0577703	5.77703	-2	1.2383
AVACM2	47221	Conduction_system_disease_only	scale(AVACM2)	356	-0.0833279	0.0440057	0.0582883	5.82883	-2	1.23442
systole_pos_MeanPeakGradientMMHg_aa	47223	Bariatric_surgery	scale(systole_pos_MeanPeakGradientMMHg_aa)	8	0.711934	0.377493	0.0593079	5.93079	-2	1.22689
systole_pos_MeanPeakGradientMMHg_aa	47223	Bariatric_surgery_v2	scale(systole_pos_MeanPeakGradientMMHg_aa)	8	0.711934	0.377493	0.0593079	5.93079	-2	1.22689
bounded_systole_pos_MeanPeakGradientMMHg_aa	46879	Enlarged_prostate	scale(bounded_systole_pos_MeanPeakGradientMMHg_aa)	2782	-0.0389891	0.0206914	0.0595287	5.95288	-2	1.22527
bounded_systole_pos_MeanPeakGradientMMHg_aa	46879	Chronic_obstructive_pulmonary_disease	scale(bounded_systole_pos_MeanPeakGradientMMHg_aa)	1086	0.0584175	0.0310338	0.0597908	5.97908	-2	1.22337
bounded_AVACM2	46877	cardiac_mri	scale(bounded_AVACM2)	20	0.341477	0.181473	0.0598833	5.98833	-2	1.22269
bounded_systole_pos_MeanPeakGradientMMHg_aa	46879	Diverticular_disease	scale(bounded_systole_pos_MeanPeakGradientMMHg_aa)	3872	0.0321026	0.0170619	0.0599052	5.99052	-2	1.22254
bounded_peak_velocity_aa	46879	Pulmonary_regurgitation	scale(bounded_peak_velocity_aa)	11	0.592122	0.31534	0.0604254	6.04254	-2	1.21878
bounded_peak_velocity_aa	46879	Pulmonary_valve_disease	scale(bounded_peak_velocity_aa)	11	0.592122	0.31534	0.0604254	6.04254	-2	1.21878
bounded_AVACM2	46877	Breast_cancer	scale(bounded_AVACM2)	1392	0.0429755	0.0229375	0.0609924	6.09924	-2	1.21472
bounded_peak_velocity_aa	46879	Mitral_regurgitation	scale(bounded_peak_velocity_aa)	145	0.159813	0.0853636	0.0611925	6.11925	-2	1.2133
bounded_systole_pos_MeanPeakGradientMMHg_aa	46879	DCM_I42	scale(bounded_systole_pos_MeanPeakGradientMMHg_aa)	25	-0.379106	0.203002	0.0618378	6.18378	-2	1.20875
bounded_systole_pos_MeanPeakGradientMMHg_aa	46879	JP_DCM_ICD	scale(bounded_systole_pos_MeanPeakGradientMMHg_aa)	25	-0.379106	0.203002	0.0618378	6.18378	-2	1.20875
safe_aortic_regurgitant_volume_cm3	47221	fracture_limbs	scale(safe_aortic_regurgitant_volume_cm3)	1008	0.056387	0.0302001	0.0618924	6.18924	-2	1.20836
aa_short_axis_cm_max_aa	47223	ischemic_cardiomyopathy	scale(aa_short_axis_cm_max_aa)	7	-0.681015	0.365339	0.062319	6.2319	-2	1.20538
aa_short_axis_cm_max_aa	47223	Glaucoma	scale(aa_short_axis_cm_max_aa)	1172	-0.0501063	0.0269061	0.0625716	6.25716	-2	1.20362
bounded_AVACM2	46877	Mitral_stenosis	scale(bounded_AVACM2)	7	-0.570406	0.306699	0.0629174	6.29174	-2	1.20123
safe_mitral_regurgitant_volume_cm3	41742	fracture_limbs	scale(safe_mitral_regurgitant_volume_cm3)	859	0.064055	0.0344476	0.0629645	6.29645	-2	1.2009
bounded_AVACM2	46877	Bradyarrhythmia_AV_block_or_distal_conduction_disease	scale(bounded_AVACM2)	372	-0.079701	0.0428651	0.062985	6.2985	-2	1.20076
aa_short_axis_cm_max_aa	47223	Uterine_fibroids	scale(aa_short_axis_cm_max_aa)	2348	0.0366389	0.0197401	0.0634513	6.34513	-2	1.19756
aa_short_axis_cm_max_aa	47223	wpw	scale(aa_short_axis_cm_max_aa)	42	0.258444	0.139795	0.0645026	6.45026	-2	1.19042
bounded_peak_velocity_aa	46879	atrial_fibrillation	scale(bounded_peak_velocity_aa)	1244	-0.0538966	0.02918	0.0647484	6.47484	-2	1.18877
systole_pos_StrokeVolumeCM3_aa	47221	syncope	scale(systole_pos_StrokeVolumeCM3_aa)	790	-0.0576025	0.0312177	0.0650168	6.50168	-2	1.18697
systole_pos_StrokeVolumeCM3_aa	47221	atrial_fibrillation	scale(systole_pos_StrokeVolumeCM3_aa)	1267	0.0459005	0.0248995	0.0652728	6.52728	-2	1.18527
max_mean_velocity_aa	47221	aortic_procedures	scale(max_mean_velocity_aa)	2	1.22832	0.666406	0.0653052	6.53052	-2	1.18505
max_mean_velocity_aa	47221	aortic_procedures_nonthoracic	scale(max_mean_velocity_aa)	2	1.22832	0.666406	0.0653052	6.53052	-2	1.18505
max_mean_velocity_aa	47221	Breast_cancer	scale(max_mean_velocity_aa)	1409	-0.0487863	0.0264817	0.0654427	6.54427	-2	1.18414
bounded_peak_velocity_aa	46879	endocarditis	scale(bounded_peak_velocity_aa)	24	0.374057	0.20357	0.0661443	6.61443	-2	1.17951
AVACM2	47221	atrial_fib_or_flutter	scale(AVACM2)	1302	-0.0428578	0.0233685	0.0666606	6.66606	-2	1.17613
systole_pos_MeanPeakGradientMMHg_aa	47223	Supraventricular_arrhythmia_WPW_v2	scale(systole_pos_MeanPeakGradientMMHg_aa)	48	-0.267266	0.145756	0.0667116	6.67116	-2	1.1758
systole_pos_MeanPeakGradientMMHg_aa	47223	Bipolar_Disorder	scale(systole_pos_MeanPeakGradientMMHg_aa)	136	0.158866	0.0870578	0.0680328	6.80328	-2	1.16728
systole_pos_MeanPeakGradientMMHg_aa	47223	JP_DCM	scale(systole_pos_MeanPeakGradientMMHg_aa)	22	-0.397132	0.218055	0.0685759	6.85759	-2	1.16383
systole_pos_MeanPeakGradientMMHg_aa	47223	Pulmonary_regurgitation	scale(systole_pos_MeanPeakGradientMMHg_aa)	11	0.575283	0.31588	0.0685817	6.85817	-2	1.16379
systole_pos_MeanPeakGradientMMHg_aa	47223	Pulmonary_valve_disease	scale(systole_pos_MeanPeakGradientMMHg_aa)	11	0.575283	0.31588	0.0685817	6.85817	-2	1.16379
safe_mitral_regurgitant_volume_cm3	41742	JP_CHF	scale(safe_mitral_regurgitant_volume_cm3)	222	0.123819	0.0680647	0.0688974	6.88974	-2	1.1618
max_mean_velocity_aa	47221	Alzheimers_or_Dementia	scale(max_mean_velocity_aa)	21	-0.382267	0.210801	0.0697761	6.97761	-2	1.15629
bounded_AVACM2	46877	stroke_ischemic	scale(bounded_AVACM2)	209	-0.102767	0.057016	0.071485	7.1485	-2	1.14578
bounded_peak_velocity_aa	46879	cardiomyopathy_other	scale(bounded_peak_velocity_aa)	11	0.541828	0.300643	0.0715155	7.15155	-2	1.1456
bounded_systole_pos_MeanPeakGradientMMHg_aa	46879	cardiac_arrest_resuscitated	scale(bounded_systole_pos_MeanPeakGradientMMHg_aa)	28	0.34399	0.191362	0.0722497	7.22497	-2	1.14116
max_mean_velocity_aa	47221	ARDS	scale(max_mean_velocity_aa)	5	-0.757406	0.421474	0.0723356	7.23356	-2	1.14065
bounded_systole_pos_MeanPeakGradientMMHg_aa	46879	fracture_limbs	scale(bounded_systole_pos_MeanPeakGradientMMHg_aa)	994	0.0579657	0.0322866	0.0726047	7.26047	-2	1.13904
bounded_systole_pos_MeanPeakGradientMMHg_aa	46879	Mitral_regurgitation	scale(bounded_systole_pos_MeanPeakGradientMMHg_aa)	145	0.152706	0.0850957	0.0727365	7.27365	-2	1.13825
systole_pos_StrokeVolumeCM3_aa	47221	atrial_fib_or_flutter	scale(systole_pos_StrokeVolumeCM3_aa)	1302	0.0440884	0.0245868	0.0729524	7.29524	-2	1.13696
bounded_systole_pos_MeanPeakGradientMMHg_aa	46879	mechanical_ventilation	scale(bounded_systole_pos_MeanPeakGradientMMHg_aa)	44	0.274613	0.153453	0.0735323	7.35323	-2	1.13352
bounded_peak_velocity_aa	46879	Diverticular_disease	scale(bounded_peak_velocity_aa)	3872	0.0306229	0.0171157	0.0735948	7.35948	-2	1.13315
aa_short_axis_cm_max_aa	47223	imaging	scale(aa_short_axis_cm_max_aa)	2346	0.0344905	0.0193085	0.0740592	7.40592	-2	1.13042
safe_aortic_regurgitant_volume_cm3	47221	Depression	scale(safe_aortic_regurgitant_volume_cm3)	4959	0.0255827	0.0143557	0.0747474	7.47474	-2	1.1264
bounded_peak_velocity_aa	46879	Bariatric_surgery	scale(bounded_peak_velocity_aa)	8	0.671365	0.37685	0.0748349	7.48349	-2	1.1259
bounded_peak_velocity_aa	46879	Bariatric_surgery_v2	scale(bounded_peak_velocity_aa)	8	0.671365	0.37685	0.0748349	7.48349	-2	1.1259
AVACM2	47221	Colorectal_cancer	scale(AVACM2)	75	-0.169921	0.0955723	0.0754221	7.54221	-2	1.1225
bounded_AVACM2	46877	Conduction_system_disease_only	scale(bounded_AVACM2)	351	-0.0783697	0.0440795	0.0754246	7.54246	-2	1.12249
bounded_peak_velocity_aa	46879	Supraventricular_arrhythmia_General_inclusive_definition_clinical	scale(bounded_peak_velocity_aa)	401	-0.0895909	0.0504003	0.0754784	7.54784	-2	1.12218
aa_short_axis_cm_max_aa	47223	imaging_thoracic	scale(aa_short_axis_cm_max_aa)	1082	0.0498249	0.0280605	0.0758015	7.58015	-2	1.12032
bounded_systole_pos_MeanPeakGradientMMHg_aa	46879	Skin_cancer	scale(bounded_systole_pos_MeanPeakGradientMMHg_aa)	3039	-0.0338451	0.0190614	0.0758084	7.58084	-2	1.12028
aa_short_axis_cm_max_aa	47223	muscular_dystrophy	scale(aa_short_axis_cm_max_aa)	2	-1.58818	0.89465	0.0758712	7.58712	-2	1.11992
systole_pos_MeanPeakGradientMMHg_aa	47223	DCM_I42	scale(systole_pos_MeanPeakGradientMMHg_aa)	25	-0.362084	0.20399	0.0759029	7.59029	-2	1.11974
systole_pos_MeanPeakGradientMMHg_aa	47223	JP_DCM_ICD	scale(systole_pos_MeanPeakGradientMMHg_aa)	25	-0.362084	0.20399	0.0759029	7.59029	-2	1.11974
safe_aortic_regurgitant_volume_cm3	47221	Dermatitis	scale(safe_aortic_regurgitant_volume_cm3)	3373	-0.0300624	0.0169421	0.0760008	7.60008	-2	1.11918
max_mean_velocity_aa	47221	Depression	scale(max_mean_velocity_aa)	4959	0.0256148	0.0144506	0.076305	7.6305	-2	1.11745
safe_aortic_regurgitant_volume_cm3	47221	aortic_aneurysm	scale(safe_aortic_regurgitant_volume_cm3)	32	0.293244	0.165647	0.0766847	7.66847	-2	1.11529
safe_aortic_regurgitant_volume_cm3	47221	aortic_aneurysm_dissection_or_rupture	scale(safe_aortic_regurgitant_volume_cm3)	32	0.293244	0.165647	0.0766847	7.66847	-2	1.11529
safe_mitral_regurgitant_volume_cm3	41742	Ventricular_arrhythmia_General_inclusive_definition	scale(safe_mitral_regurgitant_volume_cm3)	122	0.159477	0.0901425	0.0768735	7.68735	-2	1.11422
bounded_peak_velocity_aa	46879	Supraventricular_arrhythmia_Premature_Atrial_Contractions	scale(bounded_peak_velocity_aa)	18	-0.415751	0.23504	0.076925	7.6925	-2	1.11393
peak_velocity_aa	47223	Supraventricular_arrhythmia_General_inclusive_definition	scale(peak_velocity_aa)	392	-0.0902659	0.0510589	0.0770876	7.70877	-2	1.11302
aa_short_axis_cm_max_aa	47223	Depression	scale(aa_short_axis_cm_max_aa)	4959	-0.0242371	0.0137187	0.0772809	7.72809	-2	1.11193
systole_pos_StrokeVolumeCM3_aa	47221	Mitral_valve_disease	scale(systole_pos_StrokeVolumeCM3_aa)	301	0.0896196	0.0508705	0.0781234	7.81234	-2	1.10722
bounded_AVACM2	46877	turner_syndrome	scale(bounded_AVACM2)	2	-1.0086	0.573591	0.078686	7.8686	-2	1.1041
max_mean_velocity_aa	47221	klinefelter_syndrome	scale(max_mean_velocity_aa)	1	-1.65488	0.942454	0.0791075	7.91075	-2	1.10178
peak_velocity_aa	47223	Migraine	scale(peak_velocity_aa)	3168	-0.032831	0.0187235	0.0795295	7.95295	-2	1.09947
safe_mitral_regurgitant_volume_cm3	41742	Psoriasis	scale(safe_mitral_regurgitant_volume_cm3)	978	-0.0566328	0.0323762	0.0802619	8.02619	-2	1.09549
bounded_systole_pos_MeanPeakGradientMMHg_aa	46879	endocarditis	scale(bounded_systole_pos_MeanPeakGradientMMHg_aa)	24	0.354886	0.202931	0.0803323	8.03323	-2	1.09511
bounded_systole_pos_MeanPeakGradientMMHg_aa	46879	Bipolar_Disorder	scale(bounded_systole_pos_MeanPeakGradientMMHg_aa)	134	0.15185	0.0873002	0.0819716	8.19716	-2	1.08634
aa_short_axis_cm_max_aa	47223	AML	scale(aa_short_axis_cm_max_aa)	28	0.324484	0.186603	0.0820585	8.20585	-2	1.08588
peak_velocity_aa	47223	wpw	scale(peak_velocity_aa)	42	-0.271235	0.15605	0.0821944	8.21944	-2	1.08516
peak_velocity_aa	47223	Cholelithiasis_or_Gallstones	scale(peak_velocity_aa)	2072	0.0396191	0.0228382	0.0827877	8.27877	-2	1.08203
AVACM2	47221	Mitral_stenosis	scale(AVACM2)	7	-0.534748	0.308408	0.0829424	8.29424	-2	1.08122
systole_pos_StrokeVolumeCM3_aa	47221	Breast_cancer	scale(systole_pos_StrokeVolumeCM3_aa)	1409	-0.0417415	0.0241162	0.0834859	8.34859	-2	1.07839
bounded_AVACM2	46877	ARDS	scale(bounded_AVACM2)	5	-0.627315	0.362786	0.0837877	8.37877	-2	1.07682
bounded_systole_pos_MeanPeakGradientMMHg_aa	46879	bicuspid_aortic_valve	scale(bounded_systole_pos_MeanPeakGradientMMHg_aa)	5	0.857354	0.49718	0.0846363	8.46363	-2	1.07244
bounded_systole_pos_MeanPeakGradientMMHg_aa	46879	muscular_dystrophy	scale(bounded_systole_pos_MeanPeakGradientMMHg_aa)	2	1.7133	0.993851	0.0847322	8.47322	-2	1.07195
peak_velocity_aa	47223	patent_ductus_arteriosus	scale(peak_velocity_aa)	1	1.71033	0.998851	0.0868478	8.68478	-2	1.06124
safe_aortic_regurgitant_volume_cm3	47221	pulmonary_heart_disease	scale(safe_aortic_regurgitant_volume_cm3)	3	0.923785	0.540541	0.0874572	8.74572	-2	1.0582
peak_velocity_aa	47223	Supraventricular_arrhythmia_Premature_Atrial_Contractions	scale(peak_velocity_aa)	18	-0.402236	0.235439	0.0875593	8.75593	-2	1.0577
AVACM2	47221	turner_syndrome	scale(AVACM2)	2	-0.983405	0.576786	0.0882058	8.82058	-2	1.0545
systole_pos_MeanPeakGradientMMHg_aa	47223	wpw	scale(systole_pos_MeanPeakGradientMMHg_aa)	42	-0.264089	0.156052	0.0905939	9.05939	-2	1.0429
systole_pos_StrokeVolumeCM3_aa	47221	cardiac_thrombus	scale(systole_pos_StrokeVolumeCM3_aa)	5	-0.724382	0.429163	0.091438	9.1438	-2	1.03887
AVACM2	47221	Breast_cancer	scale(AVACM2)	1409	0.0386812	0.0229213	0.0915011	9.15011	-2	1.03857
max_mean_velocity_aa	47221	Rheumatoid_arthritis	scale(max_mean_velocity_aa)	707	0.0611095	0.036257	0.0919081	9.19081	-2	1.03665
max_mean_velocity_aa	47221	syncope	scale(max_mean_velocity_aa)	790	-0.0576302	0.0342801	0.0927394	9.27394	-2	1.03274
bounded_peak_velocity_aa	46879	mechanical_ventilation	scale(bounded_peak_velocity_aa)	44	0.256591	0.153937	0.0955508	9.55508	-2	1.01977
AVACM2	47221	ARDS	scale(AVACM2)	5	-0.605865	0.364807	0.0967639	9.67639	-2	1.01429
systole_pos_StrokeVolumeCM3_aa	47221	Cardiac_surgery	scale(systole_pos_StrokeVolumeCM3_aa)	305	0.0831908	0.0502068	0.097534	9.7534	-2	1.01084
aa_short_axis_cm_max_aa	47223	myopathy	scale(aa_short_axis_cm_max_aa)	13	-0.411032	0.248173	0.0976821	9.76822	-2	1.01018
systole_pos_StrokeVolumeCM3_aa	47221	pericarditis	scale(systole_pos_StrokeVolumeCM3_aa)	32	0.258777	0.156757	0.0987839	9.87839	-2	1.00531
safe_mitral_regurgitant_volume_cm3	41742	Coronary_Artery_Disease_INTERMEDIATE	scale(safe_mitral_regurgitant_volume_cm3)	2029	0.0380302	0.023127	0.1001	1.001	-1	0.999566
systole_pos_StrokeVolumeCM3_aa	47221	aortic_aneurysm_dissection_or_rupture_thoracic	scale(systole_pos_StrokeVolumeCM3_aa)	6	0.575898	0.350463	0.100339	1.00339	-1	0.998532
systole_pos_StrokeVolumeCM3_aa	47221	aortic_aneurysm_thoracic	scale(systole_pos_StrokeVolumeCM3_aa)	6	0.575898	0.350463	0.100339	1.00339	-1	0.998532
systole_pos_StrokeVolumeCM3_aa	47221	aortic_aneurysm_thoracic_v2	scale(systole_pos_StrokeVolumeCM3_aa)	6	0.575898	0.350463	0.100339	1.00339	-1	0.998532
peak_velocity_aa	47223	Hypertrophic_cardiomyopathy	scale(peak_velocity_aa)	38	0.269881	0.164312	0.100495	1.00495	-1	0.997856
bounded_AVACM2	46877	Diabetes_Type_1	scale(bounded_AVACM2)	182	-0.100468	0.0612688	0.101055	1.01055	-1	0.995441
systole_pos_StrokeVolumeCM3_aa	47221	Sarcoidosis	scale(systole_pos_StrokeVolumeCM3_aa)	158	-0.114655	0.0699566	0.101231	1.01231	-1	0.994688
safe_mitral_regurgitant_volume_cm3	41742	Tricuspid_valve_disease	scale(safe_mitral_regurgitant_volume_cm3)	102	0.163823	0.100254	0.102252	1.02252	-1	0.99033
safe_mitral_regurgitant_volume_cm3	41742	Allergic_rhinitis	scale(safe_mitral_regurgitant_volume_cm3)	5432	-0.0238505	0.0145977	0.102297	1.02297	-1	0.990135
bounded_peak_velocity_aa	46879	Prostate_cancer	scale(bounded_peak_velocity_aa)	1052	-0.052472	0.0321484	0.102648	1.02648	-1	0.988649
safe_aortic_regurgitant_volume_cm3	47221	mechanical_ventilation	scale(safe_aortic_regurgitant_volume_cm3)	44	0.235705	0.144552	0.102982	1.02982	-1	0.987237
aa_short_axis_cm_max_aa	47223	cardiac_arrest_resuscitated	scale(aa_short_axis_cm_max_aa)	28	-0.280565	0.172262	0.103382	1.03382	-1	0.985553
systole_pos_StrokeVolumeCM3_aa	47221	bicuspid_aortic_valve	scale(systole_pos_StrokeVolumeCM3_aa)	7	0.569548	0.350489	0.104168	1.04168	-1	0.982267
bounded_systole_pos_MeanPeakGradientMMHg_aa	46879	Multiple_sclerosis	scale(bounded_systole_pos_MeanPeakGradientMMHg_aa)	173	-0.124302	0.0766439	0.10485	1.0485	-1	0.979433
bounded_systole_pos_MeanPeakGradientMMHg_aa	46879	Breast_cancer	scale(bounded_systole_pos_MeanPeakGradientMMHg_aa)	1392	-0.045544	0.0281038	0.105118	1.05118	-1	0.978323
aa_short_axis_cm_max_aa	47223	Posttraumatic_stress_disorder	scale(aa_short_axis_cm_max_aa)	83	-0.16322	0.100768	0.105288	1.05288	-1	0.977619
aa_short_axis_cm_max_aa	47223	cardiac_mri	scale(aa_short_axis_cm_max_aa)	20	0.323824	0.200153	0.105694	1.05694	-1	0.975951
bounded_AVACM2	46877	Bariatric_surgery	scale(bounded_AVACM2)	8	-0.495462	0.306613	0.106118	1.06118	-1	0.974211
bounded_AVACM2	46877	Bariatric_surgery_v2	scale(bounded_AVACM2)	8	-0.495462	0.306613	0.106118	1.06118	-1	0.974211
bounded_peak_velocity_aa	46879	UKBB_ProstateCancer_codes_201909	scale(bounded_peak_velocity_aa)	1141	-0.0499367	0.0309205	0.106317	1.06317	-1	0.973396
aa_short_axis_cm_max_aa	47223	Crohns_disease	scale(aa_short_axis_cm_max_aa)	125	-0.132778	0.0824774	0.107432	1.07432	-1	0.968868
systole_pos_MeanPeakGradientMMHg_aa	47223	Intervertebral_disc_displacement	scale(systole_pos_MeanPeakGradientMMHg_aa)	1565	-0.041836	0.0260488	0.108267	1.08267	-1	0.965505
systole_pos_StrokeVolumeCM3_aa	47221	Mitral_regurgitation	scale(systole_pos_StrokeVolumeCM3_aa)	146	0.117999	0.0734796	0.108308	1.08308	-1	0.965339
systole_pos_MeanPeakGradientMMHg_aa	47223	Cholelithiasis_or_Gallstones	scale(systole_pos_MeanPeakGradientMMHg_aa)	2072	0.0365779	0.0228386	0.109255	1.09255	-1	0.961558
safe_aortic_regurgitant_volume_cm3	47221	JP_MI_inferior	scale(safe_aortic_regurgitant_volume_cm3)	176	0.114402	0.0714464	0.109335	1.09335	-1	0.961243
peak_velocity_aa	47223	Pulmonary_regurgitation	scale(peak_velocity_aa)	11	0.505605	0.315878	0.109465	1.09465	-1	0.960725
peak_velocity_aa	47223	Pulmonary_valve_disease	scale(peak_velocity_aa)	11	0.505605	0.315878	0.109465	1.09465	-1	0.960725
aa_short_axis_cm_max_aa	47223	Ventricular_arrhythmia_Sudden_cardiac_death	scale(aa_short_axis_cm_max_aa)	39	-0.232158	0.145241	0.109954	1.09954	-1	0.95879
bounded_AVACM2	46877	right_heart_cath	scale(bounded_AVACM2)	82	-0.14331	0.089707	0.110155	1.10155	-1	0.957997
bounded_peak_velocity_aa	46879	Breast_cancer	scale(bounded_peak_velocity_aa)	1392	-0.0449946	0.0281924	0.110499	1.10499	-1	0.956644
safe_mitral_regurgitant_volume_cm3	41742	Epilepsy	scale(safe_mitral_regurgitant_volume_cm3)	317	0.0897497	0.0563854	0.111456	1.11456	-1	0.952897
max_mean_velocity_aa	47221	cirrhosis	scale(max_mean_velocity_aa)	79	-0.171088	0.107506	0.111519	1.11519	-1	0.952651
systole_pos_StrokeVolumeCM3_aa	47221	Tricuspid_valve_disease	scale(systole_pos_StrokeVolumeCM3_aa)	128	0.124381	0.0781678	0.111571	1.11571	-1	0.952448
safe_mitral_regurgitant_volume_cm3	41742	Supraventricular_arrhythmia_General_inclusive_definition	scale(safe_mitral_regurgitant_volume_cm3)	351	0.084776	0.053315	0.111821	1.11821	-1	0.951477
safe_mitral_regurgitant_volume_cm3	41742	Sciatica	scale(safe_mitral_regurgitant_volume_cm3)	1277	0.045089	0.0283997	0.112372	1.12372	-1	0.949341
max_mean_velocity_aa	47221	JP_CAD_v2	scale(max_mean_velocity_aa)	2192	0.0337107	0.0212641	0.112898	1.12898	-1	0.947313
bounded_systole_pos_MeanPeakGradientMMHg_aa	46879	anycancer	scale(bounded_systole_pos_MeanPeakGradientMMHg_aa)	7026	-0.0209689	0.0132471	0.11345	1.1345	-1	0.945197
peak_velocity_aa	47223	Bariatric_surgery	scale(peak_velocity_aa)	8	0.596922	0.377493	0.11382	1.1382	-1	0.94378
peak_velocity_aa	47223	Bariatric_surgery_v2	scale(peak_velocity_aa)	8	0.596922	0.377493	0.11382	1.1382	-1	0.94378
max_mean_velocity_aa	47221	Coronary_Artery_Disease_INTERMEDIATE	scale(max_mean_velocity_aa)	2348	0.0325523	0.0205865	0.113829	1.13829	-1	0.943745
max_mean_velocity_aa	47221	MPN	scale(max_mean_velocity_aa)	66	0.188967	0.119785	0.114675	1.14675	-1	0.940533
bounded_AVACM2	46877	PVC	scale(bounded_AVACM2)	49	-0.182691	0.115952	0.115131	1.15131	-1	0.938809
bounded_AVACM2	46877	Ventricular_arrhythmia_Ventricular_premature_depolarizations	scale(bounded_AVACM2)	49	-0.182691	0.115952	0.115131	1.15131	-1	0.938809
bounded_systole_pos_MeanPeakGradientMMHg_aa	46879	Hypertrophic_cardiomyopathy	scale(bounded_systole_pos_MeanPeakGradientMMHg_aa)	38	0.257593	0.16352	0.115194	1.15194	-1	0.938572
max_mean_velocity_aa	47221	Coronary_Artery_Disease_HARD	scale(max_mean_velocity_aa)	1705	0.0376105	0.023877	0.115222	1.15222	-1	0.938466
AVACM2	47221	obesity	scale(AVACM2)	1048	0.0406799	0.0258497	0.115562	1.15562	-1	0.937184
safe_aortic_regurgitant_volume_cm3	47221	Congenital_heart_disease	scale(safe_aortic_regurgitant_volume_cm3)	38	0.245618	0.156162	0.115762	1.15762	-1	0.936434
bounded_systole_pos_MeanPeakGradientMMHg_aa	46879	cardiac_mri	scale(bounded_systole_pos_MeanPeakGradientMMHg_aa)	20	-0.349134	0.222347	0.116371	1.16371	-1	0.934154
systole_pos_StrokeVolumeCM3_aa	47221	Cholelithiasis_or_Gallstones	scale(systole_pos_StrokeVolumeCM3_aa)	2072	0.0307753	0.0196259	0.116865	1.16865	-1	0.932315
systole_pos_MeanPeakGradientMMHg_aa	47223	JP_VT_ICD_nospecial	scale(systole_pos_MeanPeakGradientMMHg_aa)	66	0.19545	0.124947	0.117764	1.17764	-1	0.928989
safe_aortic_regurgitant_volume_cm3	47221	Sciatica	scale(safe_aortic_regurgitant_volume_cm3)	1445	-0.0396444	0.0253718	0.118168	1.18168	-1	0.9275
systole_pos_StrokeVolumeCM3_aa	47221	palpitations	scale(systole_pos_StrokeVolumeCM3_aa)	480	0.0623768	0.0399733	0.118658	1.18658	-1	0.925703
safe_aortic_regurgitant_volume_cm3	47221	Stroke	scale(safe_aortic_regurgitant_volume_cm3)	248	0.0944376	0.060522	0.118676	1.18676	-1	0.925639
systole_pos_StrokeVolumeCM3_aa	47221	hepatitisB_hepatitisC_2	scale(systole_pos_StrokeVolumeCM3_aa)	99	-0.138257	0.0886869	0.119018	1.19018	-1	0.924386
aa_short_axis_cm_max_aa	47223	pulmonary_heart_disease	scale(aa_short_axis_cm_max_aa)	3	0.804188	0.516555	0.119518	1.19518	-1	0.922565
AVACM2	47221	Ventricular_arrhythmia_General_inclusive_definition	scale(AVACM2)	144	-0.107111	0.0688171	0.119605	1.19605	-1	0.922252
max_mean_velocity_aa	47221	aortic_stenosis_nosurgery	scale(max_mean_velocity_aa)	72	-0.176803	0.113672	0.119864	1.19864	-1	0.921309
max_mean_velocity_aa	47221	JP_CAD	scale(max_mean_velocity_aa)	2182	0.0331445	0.0213111	0.119889	1.19889	-1	0.921221
bounded_systole_pos_MeanPeakGradientMMHg_aa	46879	Supraventricular_arrhythmia_Premature_Atrial_Contractions	scale(bounded_systole_pos_MeanPeakGradientMMHg_aa)	18	-0.364388	0.234303	0.119906	1.19906	-1	0.921158
systole_pos_StrokeVolumeCM3_aa	47221	Ulcerative_colitis	scale(systole_pos_StrokeVolumeCM3_aa)	422	-0.0662242	0.0426844	0.120793	1.20793	-1	0.917958
systole_pos_MeanPeakGradientMMHg_aa	47223	Ventricular_arrhythmia_VT	scale(systole_pos_MeanPeakGradientMMHg_aa)	70	0.187859	0.121219	0.121209	1.21209	-1	0.916467
systole_pos_StrokeVolumeCM3_aa	47221	ARDS	scale(systole_pos_StrokeVolumeCM3_aa)	5	-0.594155	0.383828	0.121636	1.21636	-1	0.914939
safe_mitral_regurgitant_volume_cm3	41742	right_heart_cath	scale(safe_mitral_regurgitant_volume_cm3)	66	0.18767	0.121497	0.122438	1.22438	-1	0.912085
peak_velocity_aa	47223	Supraventricular_arrhythmia_General_inclusive_definition_clinical	scale(peak_velocity_aa)	405	-0.077456	0.050232	0.123089	1.23089	-1	0.909781
systole_pos_MeanPeakGradientMMHg_aa	47223	sepsis	scale(systole_pos_MeanPeakGradientMMHg_aa)	206	-0.111253	0.0722433	0.123573	1.23573	-1	0.908075
bounded_AVACM2	46877	Mitral_regurgitation	scale(bounded_AVACM2)	145	-0.106927	0.0694539	0.123681	1.23681	-1	0.907697
peak_velocity_aa	47223	cardiomyopathy_other	scale(peak_velocity_aa)	11	0.463459	0.301155	0.123827	1.23827	-1	0.907186
max_mean_velocity_aa	47221	aortic_aneurysm_dissection_or_rupture_thoracic	scale(max_mean_velocity_aa)	6	-0.592088	0.384842	0.123928	1.23928	-1	0.906832
max_mean_velocity_aa	47221	aortic_aneurysm_thoracic	scale(max_mean_velocity_aa)	6	-0.592088	0.384842	0.123928	1.23928	-1	0.906832
max_mean_velocity_aa	47221	aortic_aneurysm_thoracic_v2	scale(max_mean_velocity_aa)	6	-0.592088	0.384842	0.123928	1.23928	-1	0.906832
systole_pos_MeanPeakGradientMMHg_aa	47223	cardiac_mri	scale(systole_pos_MeanPeakGradientMMHg_aa)	20	-0.342858	0.223429	0.124906	1.24906	-1	0.903417
bounded_AVACM2	46877	Glaucoma	scale(bounded_AVACM2)	1162	-0.0375658	0.0245032	0.125258	1.25258	-1	0.902193
AVACM2	47221	Bariatric_surgery	scale(AVACM2)	8	-0.471374	0.308321	0.12631	1.2631	-1	0.898561
AVACM2	47221	Bariatric_surgery_v2	scale(AVACM2)	8	-0.471374	0.308321	0.12631	1.2631	-1	0.898561
max_mean_velocity_aa	47221	Aortic_valve_disease	scale(max_mean_velocity_aa)	213	-0.101288	0.0663984	0.12715	1.2715	-1	0.895683
systole_pos_MeanPeakGradientMMHg_aa	47223	idiopathic_pulmonary_fibrosis	scale(systole_pos_MeanPeakGradientMMHg_aa)	38	-0.250287	0.164319	0.127722	1.27722	-1	0.893733
AVACM2	47221	right_heart_cath	scale(AVACM2)	83	-0.136172	0.0896589	0.128826	1.28826	-1	0.889997
aa_short_axis_cm_max_aa	47223	Intracerebral_hemorrhage	scale(aa_short_axis_cm_max_aa)	6	-0.55466	0.365255	0.128882	1.28882	-1	0.889809
safe_mitral_regurgitant_volume_cm3	41742	diabetes_ICD	scale(safe_mitral_regurgitant_volume_cm3)	1274	-0.0435214	0.0287192	0.129676	1.29676	-1	0.887141
safe_mitral_regurgitant_volume_cm3	41742	endocarditis	scale(safe_mitral_regurgitant_volume_cm3)	25	0.304853	0.201291	0.129909	1.29909	-1	0.886361
aa_short_axis_cm_max_aa	47223	turner_syndrome	scale(aa_short_axis_cm_max_aa)	2	0.957664	0.632636	0.130092	1.30092	-1	0.885751
AVACM2	47221	Unknown_morbidity	scale(AVACM2)	1505	-0.0327596	0.0216754	0.1307	1.307	-1	0.883724
systole_pos_StrokeVolumeCM3_aa	47221	Chronic_kidney_disease	scale(systole_pos_StrokeVolumeCM3_aa)	480	-0.0606854	0.0401643	0.130813	1.30813	-1	0.883348
aa_short_axis_cm_max_aa	47223	Bradyarrhythmia_sinus_node_dysfunction	scale(aa_short_axis_cm_max_aa)	12	0.389389	0.258292	0.131676	1.31676	-1	0.880495
aa_short_axis_cm_max_aa	47223	Bradyarrhythmia_sinus_node_dysfunction_HARD	scale(aa_short_axis_cm_max_aa)	12	0.389389	0.258292	0.131676	1.31676	-1	0.880495
aa_short_axis_cm_max_aa	47223	Bradyarrhythmia_sinus_node_dysfunction_HARD_V2	scale(aa_short_axis_cm_max_aa)	12	0.389389	0.258292	0.131676	1.31676	-1	0.880495
safe_mitral_regurgitant_volume_cm3	41742	Multiple_sclerosis	scale(safe_mitral_regurgitant_volume_cm3)	156	-0.120727	0.0801599	0.132056	1.32056	-1	0.87924
bounded_peak_velocity_aa	46879	anycancer	scale(bounded_peak_velocity_aa)	7026	-0.0199806	0.0132889	0.132701	1.32701	-1	0.877126
safe_aortic_regurgitant_volume_cm3	47221	Bipolar_Disorder	scale(safe_aortic_regurgitant_volume_cm3)	136	0.1227	0.0816112	0.132724	1.32724	-1	0.877051
safe_mitral_regurgitant_volume_cm3	41742	cardiomyopathy_other	scale(safe_mitral_regurgitant_volume_cm3)	10	0.46862	0.311777	0.13283	1.3283	-1	0.876703
safe_aortic_regurgitant_volume_cm3	47221	Skin_cancer	scale(safe_aortic_regurgitant_volume_cm3)	3075	-0.0267307	0.0178532	0.134336	1.34336	-1	0.871807
systole_pos_StrokeVolumeCM3_aa	47221	Parkinsons_Disease	scale(systole_pos_StrokeVolumeCM3_aa)	95	0.134749	0.0900976	0.134766	1.34766	-1	0.870418
AVACM2	47221	mechanical_ventilation	scale(AVACM2)	44	0.188278	0.125943	0.134936	1.34936	-1	0.869874
systole_pos_MeanPeakGradientMMHg_aa	47223	Migraine	scale(systole_pos_MeanPeakGradientMMHg_aa)	3168	-0.0279788	0.018724	0.135111	1.35111	-1	0.869309
bounded_AVACM2	46877	bicuspid_aortic_valve	scale(bounded_AVACM2)	5	-0.606154	0.405791	0.135245	1.35245	-1	0.868878
safe_aortic_regurgitant_volume_cm3	47221	Implantable_cardioverter_defibrillator	scale(safe_aortic_regurgitant_volume_cm3)	1	1.39842	0.936304	0.135298	1.35298	-1	0.868707
peak_velocity_aa	47223	Ventricular_arrhythmia_VT	scale(peak_velocity_aa)	70	0.180446	0.121217	0.136596	1.36596	-1	0.864563
max_mean_velocity_aa	47221	Stroke_hemorrhagic	scale(max_mean_velocity_aa)	28	0.264736	0.178152	0.137283	1.37283	-1	0.862385
aa_short_axis_cm_max_aa	47223	Polycythemia_vera	scale(aa_short_axis_cm_max_aa)	28	0.265639	0.179016	0.137845	1.37845	-1	0.860609
systole_pos_StrokeVolumeCM3_aa	47221	Inflammatory_bowel_disease	scale(systole_pos_StrokeVolumeCM3_aa)	547	-0.0556118	0.0375345	0.138449	1.38449	-1	0.858712
safe_mitral_regurgitant_volume_cm3	41742	Diabetes_Type_1	scale(safe_mitral_regurgitant_volume_cm3)	166	-0.114991	0.0776148	0.138467	1.38467	-1	0.858654
bounded_peak_velocity_aa	46879	Multiple_sclerosis	scale(bounded_peak_velocity_aa)	173	-0.113465	0.0768858	0.140014	1.40014	-1	0.853828
systole_pos_MeanPeakGradientMMHg_aa	47223	Tricuspid_regurgitation	scale(systole_pos_MeanPeakGradientMMHg_aa)	34	0.259559	0.17663	0.141701	1.41701	-1	0.848626
peak_velocity_aa	47223	Colorectal_cancer	scale(peak_velocity_aa)	75	0.171496	0.117015	0.142768	1.42768	-1	0.84537
AVACM2	47221	Venous_thromboembolism	scale(AVACM2)	1256	0.0347627	0.0237214	0.142802	1.42802	-1	0.845266
bounded_systole_pos_MeanPeakGradientMMHg_aa	46879	right_heart_cath	scale(bounded_systole_pos_MeanPeakGradientMMHg_aa)	82	0.161049	0.109912	0.142857	1.42857	-1	0.845099
AVACM2	47221	stroke_ischemic	scale(AVACM2)	210	-0.0837674	0.0571901	0.143005	1.43005	-1	0.844649
AVACM2	47221	Rheumatoid_arthritis	scale(AVACM2)	707	-0.0459605	0.0313824	0.143056	1.43056	-1	0.844494
safe_aortic_regurgitant_volume_cm3	47221	aortic_procedures	scale(safe_aortic_regurgitant_volume_cm3)	2	-0.967583	0.662042	0.143881	1.43881	-1	0.841995
safe_aortic_regurgitant_volume_cm3	47221	aortic_procedures_nonthoracic	scale(safe_aortic_regurgitant_volume_cm3)	2	-0.967583	0.662042	0.143881	1.43881	-1	0.841995
systole_pos_StrokeVolumeCM3_aa	47221	Mitral_stenosis	scale(systole_pos_StrokeVolumeCM3_aa)	7	0.473548	0.324489	0.144472	1.44472	-1	0.840218
systole_pos_MeanPeakGradientMMHg_aa	47223	Chronic_obstructive_pulmonary_disease	scale(systole_pos_MeanPeakGradientMMHg_aa)	1098	0.045105	0.031028	0.14604	1.4604	-1	0.83553
bounded_peak_velocity_aa	46879	Enlarged_prostate	scale(bounded_peak_velocity_aa)	2782	-0.0301734	0.0207569	0.146048	1.46048	-1	0.835503
aa_short_axis_cm_max_aa	47223	Myeloid_malignancy_and_MPN_08032020	scale(aa_short_axis_cm_max_aa)	107	0.131284	0.0904863	0.146821	1.46821	-1	0.83321
safe_mitral_regurgitant_volume_cm3	41742	Lung_cancer	scale(safe_mitral_regurgitant_volume_cm3)	25	-0.291878	0.201308	0.147091	1.47091	-1	0.832415
AVACM2	47221	Diabetes_Type_1	scale(AVACM2)	183	-0.0890165	0.0614358	0.147362	1.47362	-1	0.831614
systole_pos_StrokeVolumeCM3_aa	47221	anycancer	scale(systole_pos_StrokeVolumeCM3_aa)	7106	-0.0164645	0.0113779	0.147888	1.47888	-1	0.830068
aa_short_axis_cm_max_aa	47223	sepsis	scale(aa_short_axis_cm_max_aa)	206	0.0935588	0.0647177	0.148283	1.48283	-1	0.828908
systole_pos_StrokeVolumeCM3_aa	47221	atrial_fib_or_flutter_v2	scale(systole_pos_StrokeVolumeCM3_aa)	1402	0.0343322	0.0237814	0.148842	1.48842	-1	0.827273
bounded_systole_pos_MeanPeakGradientMMHg_aa	46879	JP_VT_ICD_nospecial	scale(bounded_systole_pos_MeanPeakGradientMMHg_aa)	65	0.180912	0.125326	0.148877	1.48877	-1	0.827172
peak_velocity_aa	47223	PVC	scale(peak_velocity_aa)	51	0.201445	0.139933	0.149992	1.49992	-1	0.823931
peak_velocity_aa	47223	Ventricular_arrhythmia_Ventricular_premature_depolarizations	scale(peak_velocity_aa)	51	0.201445	0.139933	0.149992	1.49992	-1	0.823931
bounded_systole_pos_MeanPeakGradientMMHg_aa	46879	Sarcoidosis	scale(bounded_systole_pos_MeanPeakGradientMMHg_aa)	155	-0.117672	0.0818308	0.150444	1.50444	-1	0.822626
systole_pos_MeanPeakGradientMMHg_aa	47223	Hyperthyroidism	scale(systole_pos_MeanPeakGradientMMHg_aa)	580	0.0608607	0.0423291	0.150498	1.50498	-1	0.822469
safe_aortic_regurgitant_volume_cm3	47221	endocarditis	scale(safe_aortic_regurgitant_volume_cm3)	26	-0.268884	0.187302	0.151133	1.51133	-1	0.820639
bounded_peak_velocity_aa	46879	Supraventricular_arrhythmia_SVT	scale(bounded_peak_velocity_aa)	381	-0.0741625	0.0517172	0.151578	1.51578	-1	0.819363
bounded_AVACM2	46877	Rheumatoid_arthritis	scale(bounded_AVACM2)	700	-0.0449248	0.031368	0.152097	1.52097	-1	0.817879
bounded_peak_velocity_aa	46879	cardioversion_no_af	scale(bounded_peak_velocity_aa)	92	-0.152473	0.106461	0.152097	1.52097	-1	0.817879
max_mean_velocity_aa	47221	Heart_Failure	scale(max_mean_velocity_aa)	318	-0.0778542	0.0543838	0.152274	1.52274	-1	0.817374
AVACM2	47221	Bradyarrhythmia_AV_block_or_distal_conduction_disease_HARD	scale(AVACM2)	325	-0.0658378	0.0459994	0.152358	1.52358	-1	0.817134
max_mean_velocity_aa	47221	Anxiety	scale(max_mean_velocity_aa)	829	0.0480743	0.0335906	0.152385	1.52385	-1	0.817058
AVACM2	47221	Schizophrenia	scale(AVACM2)	23	0.24338	0.170156	0.152629	1.52629	-1	0.816363
systole_pos_MeanPeakGradientMMHg_aa	47223	muscular_dystrophy	scale(systole_pos_MeanPeakGradientMMHg_aa)	2	1.427	0.998699	0.153052	1.53052	-1	0.815162
systole_pos_MeanPeakGradientMMHg_aa	47223	Bladder_cancer	scale(systole_pos_MeanPeakGradientMMHg_aa)	198	-0.103702	0.072728	0.153907	1.53907	-1	0.812741
bounded_AVACM2	46877	Ventricular_arrhythmia_Sudden_cardiac_death	scale(bounded_AVACM2)	39	-0.187682	0.131688	0.154106	1.54106	-1	0.81218
systole_pos_StrokeVolumeCM3_aa	47221	Asthma	scale(systole_pos_StrokeVolumeCM3_aa)	6785	-0.0163065	0.011442	0.154122	1.54122	-1	0.812134
max_mean_velocity_aa	47221	stroke_cardioembolic	scale(max_mean_velocity_aa)	8	0.473989	0.333246	0.154934	1.54934	-1	0.809852
bounded_peak_velocity_aa	46879	fracture_limbs	scale(bounded_peak_velocity_aa)	994	0.0460218	0.0323888	0.155348	1.55348	-1	0.808695
AVACM2	47221	Bradyarrhythmia_AV_block_or_distal_conduction_disease_HARD_V2	scale(AVACM2)	322	-0.0654618	0.0462152	0.156649	1.56649	-1	0.805072
bounded_AVACM2	46877	wpw	scale(bounded_AVACM2)	41	0.181564	0.128325	0.157113	1.57113	-1	0.803788
max_mean_velocity_aa	47221	Heart_Failure_exclude_MPN	scale(max_mean_velocity_aa)	317	-0.0770472	0.0544738	0.157254	1.57254	-1	0.803398
aa_short_axis_cm_max_aa	47223	Subarachnoid_hemorrhage	scale(aa_short_axis_cm_max_aa)	22	-0.269716	0.190795	0.157474	1.57474	-1	0.802792
aa_short_axis_cm_max_aa	47223	echocardiography	scale(aa_short_axis_cm_max_aa)	750	0.0474193	0.0335516	0.157568	1.57568	-1	0.802533
peak_velocity_aa	47223	Atrial_fibrillation_or_flutter	scale(peak_velocity_aa)	1414	-0.0388146	0.0275638	0.159086	1.59086	-1	0.798367
safe_aortic_regurgitant_volume_cm3	47221	Hypothyroidism	scale(safe_aortic_regurgitant_volume_cm3)	3044	0.0252753	0.0180077	0.160449	1.60449	-1	0.794662
aa_short_axis_cm_max_aa	47223	Mitral_valve_prolapse	scale(aa_short_axis_cm_max_aa)	50	-0.181106	0.129206	0.161017	1.61017	-1	0.793129
bounded_peak_velocity_aa	46879	Skin_cancer	scale(bounded_peak_velocity_aa)	3039	-0.0267657	0.0191217	0.161595	1.61595	-1	0.791573
systole_pos_MeanPeakGradientMMHg_aa	47223	aortic_aneurysm	scale(systole_pos_MeanPeakGradientMMHg_aa)	32	0.246794	0.176706	0.16253	1.6253	-1	0.789065
systole_pos_MeanPeakGradientMMHg_aa	47223	aortic_aneurysm_dissection_or_rupture	scale(systole_pos_MeanPeakGradientMMHg_aa)	32	0.246794	0.176706	0.16253	1.6253	-1	0.789065
safe_aortic_regurgitant_volume_cm3	47221	atrial_flutter	scale(safe_aortic_regurgitant_volume_cm3)	127	0.118152	0.0845995	0.162538	1.62538	-1	0.789046
bounded_systole_pos_MeanPeakGradientMMHg_aa	46879	palpitations	scale(bounded_systole_pos_MeanPeakGradientMMHg_aa)	477	0.0648153	0.0464413	0.16283	1.6283	-1	0.788265
systole_pos_MeanPeakGradientMMHg_aa	47223	Supraventricular_arrhythmia_Premature_Atrial_Contractions	scale(systole_pos_MeanPeakGradientMMHg_aa)	18	-0.328593	0.235445	0.162834	1.62834	-1	0.788255
aa_short_axis_cm_max_aa	47223	Myeloid_malignancy_MPN_and_MDS_08032020	scale(aa_short_axis_cm_max_aa)	109	0.124833	0.0895773	0.16345	1.6345	-1	0.786615
peak_velocity_aa	47223	Intervertebral_disc_displacement	scale(peak_velocity_aa)	1565	-0.0362222	0.0260486	0.164365	1.64365	-1	0.784191
peak_velocity_aa	47223	Breast_cancer	scale(peak_velocity_aa)	1409	-0.0389942	0.028064	0.164696	1.64696	-1	0.783317
bounded_AVACM2	46877	Schizophrenia	scale(bounded_AVACM2)	23	0.234859	0.169215	0.165163	1.65163	-1	0.782086
bounded_peak_velocity_aa	46879	neurofibromatosis	scale(bounded_peak_velocity_aa)	4	-0.797555	0.575622	0.16589	1.6589	-1	0.78018
peak_velocity_aa	47223	Unknown_morbidity	scale(peak_velocity_aa)	1506	0.0367433	0.0265298	0.166064	1.66064	-1	0.779724
aa_short_axis_cm_max_aa	47223	vonwillebrand	scale(aa_short_axis_cm_max_aa)	10	0.412095	0.298279	0.167108	1.67108	-1	0.777003
safe_aortic_regurgitant_volume_cm3	47221	idiopathic_pulmonary_fibrosis	scale(safe_aortic_regurgitant_volume_cm3)	38	-0.212597	0.154038	0.167545	1.67545	-1	0.775869
max_mean_velocity_aa	47221	imaging	scale(max_mean_velocity_aa)	2345	-0.0280411	0.0203431	0.168084	1.68084	-1	0.774473
bounded_AVACM2	46877	mechanical_ventilation	scale(bounded_AVACM2)	44	0.17263	0.125247	0.168112	1.68112	-1	0.774401
peak_velocity_aa	47223	Bipolar_Disorder	scale(peak_velocity_aa)	136	0.119969	0.0870579	0.168198	1.68198	-1	0.774179
AVACM2	47221	Diverticular_disease	scale(AVACM2)	3911	0.019199	0.0139333	0.168232	1.68232	-1	0.774091
max_mean_velocity_aa	47221	UKBB_ProstateCancer_codes_201909	scale(max_mean_velocity_aa)	1150	-0.0400716	0.0291126	0.168693	1.68693	-1	0.772902
max_mean_velocity_aa	47221	Heart_Failure_V2	scale(max_mean_velocity_aa)	319	-0.0746783	0.0542939	0.169	1.69	-1	0.772113
safe_mitral_regurgitant_volume_cm3	41742	Hyperthyroidism	scale(safe_mitral_regurgitant_volume_cm3)	511	0.0611665	0.0445077	0.169359	1.69359	-1	0.771192
safe_mitral_regurgitant_volume_cm3	41742	Skin_cancer	scale(safe_mitral_regurgitant_volume_cm3)	2723	0.0274403	0.0199769	0.169574	1.69574	-1	0.770641
safe_mitral_regurgitant_volume_cm3	41742	Migraine	scale(safe_mitral_regurgitant_volume_cm3)	2830	-0.0268539	0.0195506	0.169587	1.69587	-1	0.770608
bounded_peak_velocity_aa	46879	Hyperthyroidism	scale(bounded_peak_velocity_aa)	573	0.0581482	0.042519	0.171449	1.71449	-1	0.765864
systole_pos_MeanPeakGradientMMHg_aa	47223	Unknown_morbidity	scale(systole_pos_MeanPeakGradientMMHg_aa)	1506	0.0362821	0.0265302	0.171451	1.71451	-1	0.765861
peak_velocity_aa	47223	Atrial_fibrillation_or_flutter_v2	scale(peak_velocity_aa)	1423	-0.0375085	0.0274771	0.172234	1.72234	-1	0.76388
aa_short_axis_cm_max_aa	47223	fracture_limbs	scale(aa_short_axis_cm_max_aa)	1008	0.0393726	0.0288604	0.172497	1.72497	-1	0.763217
safe_mitral_regurgitant_volume_cm3	41742	cardiac_mri	scale(safe_mitral_regurgitant_volume_cm3)	19	0.308571	0.226285	0.172689	1.72689	-1	0.762735
safe_mitral_regurgitant_volume_cm3	41742	cad_noselfreport	scale(safe_mitral_regurgitant_volume_cm3)	952	-0.0451047	0.0330893	0.172852	1.72852	-1	0.762326
AVACM2	47221	Iron_deficiency_anemia	scale(AVACM2)	1384	0.0307048	0.0225401	0.173132	1.73132	-1	0.761622
safe_aortic_regurgitant_volume_cm3	47221	Mitral_regurgitation	scale(safe_aortic_regurgitant_volume_cm3)	146	0.109092	0.0801584	0.173535	1.73535	-1	0.760613
safe_mitral_regurgitant_volume_cm3	41742	Amyotrophic_Lateral_Sclerosis	scale(safe_mitral_regurgitant_volume_cm3)	2	0.947511	0.697088	0.174078	1.74078	-1	0.759257
bounded_AVACM2	46877	Diverticular_disease	scale(bounded_AVACM2)	3872	0.0189058	0.0139258	0.174595	1.74595	-1	0.757967
safe_mitral_regurgitant_volume_cm3	41742	Pancreatitis	scale(safe_mitral_regurgitant_volume_cm3)	152	-0.108926	0.0806493	0.176827	1.76827	-1	0.752451
bounded_peak_velocity_aa	46879	Sarcoidosis	scale(bounded_peak_velocity_aa)	155	-0.110858	0.0820889	0.176876	1.76876	-1	0.752331
bounded_AVACM2	46877	Pulmonary_regurgitation	scale(bounded_AVACM2)	11	-0.346371	0.25657	0.177022	1.77022	-1	0.751974
bounded_AVACM2	46877	Pulmonary_valve_disease	scale(bounded_AVACM2)	11	-0.346371	0.25657	0.177022	1.77022	-1	0.751974
safe_aortic_regurgitant_volume_cm3	47221	primary_pulmonary_hypertension	scale(safe_aortic_regurgitant_volume_cm3)	7	-0.476818	0.353887	0.177867	1.77867	-1	0.749905
systole_pos_StrokeVolumeCM3_aa	47221	Supraventricular_arrhythmia_WPW	scale(systole_pos_StrokeVolumeCM3_aa)	49	-0.166789	0.123943	0.178409	1.78409	-1	0.748584
peak_velocity_aa	47223	hepatitisB_hepatitisC	scale(peak_velocity_aa)	208	0.0949605	0.0706215	0.178748	1.78748	-1	0.747759
safe_aortic_regurgitant_volume_cm3	47221	pulmonary_artery_stenosis	scale(safe_aortic_regurgitant_volume_cm3)	2	0.889184	0.662013	0.179229	1.79229	-1	0.746591
bounded_peak_velocity_aa	46879	Gestational_hypertension_preeclampsia	scale(bounded_peak_velocity_aa)	306	0.0786892	0.0585921	0.179279	1.79279	-1	0.746472
systole_pos_MeanPeakGradientMMHg_aa	47223	JP_lung_cancer	scale(systole_pos_MeanPeakGradientMMHg_aa)	26	0.268149	0.199807	0.17959	1.7959	-1	0.745717
systole_pos_StrokeVolumeCM3_aa	47221	Posttraumatic_stress_disorder	scale(systole_pos_StrokeVolumeCM3_aa)	83	-0.12966	0.0966628	0.179811	1.79811	-1	0.745185
peak_velocity_aa	47223	mechanical_ventilation	scale(peak_velocity_aa)	44	0.206295	0.1542	0.180955	1.80955	-1	0.74243
AVACM2	47221	Glaucoma	scale(AVACM2)	1172	-0.0327166	0.0245314	0.182321	1.82321	-1	0.739164
bounded_AVACM2	46877	cardiomyopathy_other	scale(bounded_AVACM2)	11	-0.326099	0.244611	0.182495	1.82495	-1	0.738749
peak_velocity_aa	47223	Bladder_cancer	scale(peak_velocity_aa)	198	-0.0967843	0.0727272	0.183266	1.83266	-1	0.736917
AVACM2	47221	Stroke	scale(AVACM2)	248	-0.070064	0.052731	0.183952	1.83952	-1	0.735296
safe_aortic_regurgitant_volume_cm3	47221	Breast_cancer	scale(safe_aortic_regurgitant_volume_cm3)	1408	0.0349185	0.0263173	0.184572	1.84572	-1	0.733834
safe_aortic_regurgitant_volume_cm3	47221	Alzheimers_or_Dementia	scale(safe_aortic_regurgitant_volume_cm3)	21	0.277855	0.209421	0.184589	1.84589	-1	0.733795
systole_pos_MeanPeakGradientMMHg_aa	47223	Stroke	scale(systole_pos_MeanPeakGradientMMHg_aa)	248	0.0856047	0.0645622	0.184871	1.84871	-1	0.733131
safe_mitral_regurgitant_volume_cm3	41742	aortic_valve_surgery	scale(safe_mitral_regurgitant_volume_cm3)	1	1.30667	0.985889	0.185056	1.85056	-1	0.732696
max_mean_velocity_aa	47221	Bradyarrrhythmia_general_inclusive_definition_clinical	scale(max_mean_velocity_aa)	144	0.105793	0.0798644	0.18529	1.8529	-1	0.732148
safe_aortic_regurgitant_volume_cm3	47221	cardioversion_no_af	scale(safe_aortic_regurgitant_volume_cm3)	95	-0.130217	0.098314	0.185343	1.85343	-1	0.732024
AVACM2	47221	endocarditis	scale(AVACM2)	26	-0.215426	0.16319	0.18681	1.8681	-1	0.728599
AVACM2	47221	Enlarged_prostate	scale(AVACM2)	2797	0.0222993	0.0169325	0.18786	1.8786	-1	0.726165
systole_pos_MeanPeakGradientMMHg_aa	47223	hepatitisB_hepatitisC	scale(systole_pos_MeanPeakGradientMMHg_aa)	208	0.0929339	0.0706225	0.188206	1.88206	-1	0.725366
safe_mitral_regurgitant_volume_cm3	41742	anycancer	scale(safe_mitral_regurgitant_volume_cm3)	6292	0.0182806	0.0138966	0.18836	1.8836	-1	0.725011
aa_short_axis_cm_max_aa	47223	Chronic_kidney_disease	scale(aa_short_axis_cm_max_aa)	480	-0.0550633	0.0418704	0.188487	1.88487	-1	0.724719
bounded_AVACM2	46877	Stroke	scale(bounded_AVACM2)	246	-0.0692318	0.0526567	0.188592	1.88592	-1	0.724477
safe_aortic_regurgitant_volume_cm3	47221	Ulcerative_colitis	scale(safe_aortic_regurgitant_volume_cm3)	422	0.061216	0.0465642	0.188631	1.88631	-1	0.724387
AVACM2	47221	Tricuspid_valve_disease	scale(AVACM2)	128	-0.0976461	0.0742952	0.188752	1.88752	-1	0.724108
max_mean_velocity_aa	47221	Aortic_regurgitation	scale(max_mean_velocity_aa)	64	-0.157452	0.119818	0.188821	1.88821	-1	0.723951
peak_velocity_aa	47223	neurofibromatosis	scale(peak_velocity_aa)	4	-0.757072	0.5766	0.189191	1.89191	-1	0.723099
safe_mitral_regurgitant_volume_cm3	41742	Bradyarrhythmia_AV_block_or_distal_conduction_disease_HARD	scale(safe_mitral_regurgitant_volume_cm3)	280	-0.0784375	0.0598799	0.190232	1.90232	-1	0.720717
safe_aortic_regurgitant_volume_cm3	47221	Bradyarrhythmia_AV_block_or_distal_conduction_disease_HARD_V2	scale(safe_aortic_regurgitant_volume_cm3)	322	0.0693073	0.053044	0.191355	1.91355	-1	0.71816
systole_pos_StrokeVolumeCM3_aa	47221	Colorectal_cancer	scale(systole_pos_StrokeVolumeCM3_aa)	75	-0.131085	0.100556	0.192376	1.92376	-1	0.715848
peak_velocity_aa	47223	JP_VT_ICD_nospecial	scale(peak_velocity_aa)	66	0.162873	0.124947	0.192397	1.92397	-1	0.715802
systole_pos_StrokeVolumeCM3_aa	47221	Hypothyroidism	scale(systole_pos_StrokeVolumeCM3_aa)	3045	0.0214551	0.0165045	0.193624	1.93624	-1	0.713042
bounded_peak_velocity_aa	46879	Uterine_fibroids	scale(bounded_peak_velocity_aa)	2333	0.028679	0.0220748	0.19389	1.9389	-1	0.712444
max_mean_velocity_aa	47221	Subarachnoid_hemorrhage	scale(max_mean_velocity_aa)	22	0.26086	0.200975	0.194303	1.94303	-1	0.711521
AVACM2	47221	ischemic_cardiomyopathy	scale(AVACM2)	7	-0.43159	0.333095	0.195086	1.95086	-1	0.709774
max_mean_velocity_aa	47221	Schizophrenia	scale(max_mean_velocity_aa)	23	-0.254663	0.196589	0.195186	1.95186	-1	0.709552
bounded_AVACM2	46877	patent_ductus_arteriosus	scale(bounded_AVACM2)	1	-1.05074	0.811315	0.195292	1.95292	-1	0.709316
systole_pos_MeanPeakGradientMMHg_aa	47223	Multiple_sclerosis	scale(systole_pos_MeanPeakGradientMMHg_aa)	174	-0.0993997	0.076789	0.195516	1.95516	-1	0.708818
aa_short_axis_cm_max_aa	47223	JP_CHF	scale(aa_short_axis_cm_max_aa)	276	-0.0714054	0.0552731	0.19641	1.9641	-1	0.706836
systole_pos_MeanPeakGradientMMHg_aa	47223	Ventricular_arrhythmia_General_inclusive_definition_clinical	scale(systole_pos_MeanPeakGradientMMHg_aa)	98	0.132249	0.102601	0.197417	1.97417	-1	0.704616
bounded_AVACM2	46877	Supraventricular_arrhythmia_WPW_v2	scale(bounded_AVACM2)	47	0.154196	0.119668	0.197565	1.97565	-1	0.704289
peak_velocity_aa	47223	Multiple_sclerosis	scale(peak_velocity_aa)	174	-0.0988243	0.0767879	0.198109	1.98109	-1	0.703097
systole_pos_StrokeVolumeCM3_aa	47221	sepsis	scale(systole_pos_StrokeVolumeCM3_aa)	206	-0.0798205	0.0620811	0.198539	1.98539	-1	0.702155
safe_mitral_regurgitant_volume_cm3	41742	myopathy	scale(safe_mitral_regurgitant_volume_cm3)	13	0.351382	0.27346	0.198818	1.98818	-1	0.701545
systole_pos_StrokeVolumeCM3_aa	47221	coronary_artery_aneurysm	scale(systole_pos_StrokeVolumeCM3_aa)	9	-0.367611	0.286152	0.198914	1.98914	-1	0.701335
bounded_systole_pos_MeanPeakGradientMMHg_aa	46879	Gestational_hypertension_preeclampsia	scale(bounded_systole_pos_MeanPeakGradientMMHg_aa)	306	0.0750248	0.0584081	0.198976	1.98976	-1	0.701198
safe_mitral_regurgitant_volume_cm3	41742	JP_CAD	scale(safe_mitral_regurgitant_volume_cm3)	1883	0.030757	0.0239601	0.199261	1.99261	-1	0.700577
systole_pos_MeanPeakGradientMMHg_aa	47223	stroke_ischemic	scale(systole_pos_MeanPeakGradientMMHg_aa)	211	-0.0896553	0.0698529	0.199328	1.99328	-1	0.700432
safe_mitral_regurgitant_volume_cm3	41742	Bradyarrhythmia_AV_block_or_distal_conduction_disease_HARD_V2	scale(safe_mitral_regurgitant_volume_cm3)	277	-0.0771124	0.060206	0.200268	2.00268	-1	0.698388
systole_pos_StrokeVolumeCM3_aa	47221	Atrial_fibrillation_or_flutter	scale(systole_pos_StrokeVolumeCM3_aa)	1414	0.0303312	0.0236868	0.200371	2.00371	-1	0.698165
safe_mitral_regurgitant_volume_cm3	41742	Peripheral_vascular_disease	scale(safe_mitral_regurgitant_volume_cm3)	231	-0.083598	0.0653652	0.200927	2.00927	-1	0.696962
safe_aortic_regurgitant_volume_cm3	47221	right_heart_cath	scale(safe_aortic_regurgitant_volume_cm3)	83	0.131518	0.102907	0.201246	2.01246	-1	0.696272
safe_mitral_regurgitant_volume_cm3	41742	mitral_valve_surgery	scale(safe_mitral_regurgitant_volume_cm3)	4	0.629504	0.492913	0.201571	2.01571	-1	0.695572
peak_velocity_aa	47223	Anxiety	scale(peak_velocity_aa)	829	0.0454339	0.0355973	0.201846	2.01846	-1	0.69498
max_mean_velocity_aa	47221	aortic_aneurysm	scale(max_mean_velocity_aa)	32	-0.212622	0.166744	0.202266	2.02266	-1	0.694077
max_mean_velocity_aa	47221	aortic_aneurysm_dissection_or_rupture	scale(max_mean_velocity_aa)	32	-0.212622	0.166744	0.202266	2.02266	-1	0.694077
aa_short_axis_cm_max_aa	47223	Bladder_cancer	scale(aa_short_axis_cm_max_aa)	198	0.0828963	0.065152	0.203254	2.03254	-1	0.69196
max_mean_velocity_aa	47221	pulmonary_artery_stenosis	scale(max_mean_velocity_aa)	2	0.846747	0.666387	0.203859	2.03859	-1	0.690671
peak_velocity_aa	47223	Mitral_regurgitation	scale(peak_velocity_aa)	146	0.108608	0.085508	0.204039	2.04039	-1	0.690287
bounded_AVACM2	46877	Unknown_morbidity	scale(bounded_AVACM2)	1489	-0.0275147	0.0216659	0.204106	2.04106	-1	0.690144
bounded_AVACM2	46877	Back_pain	scale(bounded_AVACM2)	2805	0.0204314	0.0160947	0.204288	2.04288	-1	0.689757
AVACM2	47221	Mitral_valve_disease	scale(AVACM2)	301	-0.0613075	0.0483506	0.204812	2.04812	-1	0.688644
bounded_systole_pos_MeanPeakGradientMMHg_aa	46879	Atrial_fibrillation_or_flutter	scale(bounded_systole_pos_MeanPeakGradientMMHg_aa)	1387	-0.0350458	0.0276867	0.205591	2.05591	-1	0.686996
aa_short_axis_cm_max_aa	47223	Ventricular_arrhythmia_General_inclusive_definition_clinical	scale(aa_short_axis_cm_max_aa)	98	-0.11628	0.0919127	0.205838	2.05838	-1	0.686474
peak_velocity_aa	47223	Diverticular_disease	scale(peak_velocity_aa)	3911	0.0215514	0.0170593	0.20648	2.0648	-1	0.685123
AVACM2	47221	Posttraumatic_stress_disorder	scale(AVACM2)	83	-0.115895	0.0918733	0.207145	2.07145	-1	0.683725
max_mean_velocity_aa	47221	fibromuscular_dysplasia	scale(max_mean_velocity_aa)	4	-0.594252	0.471254	0.207315	2.07315	-1	0.68337
systole_pos_MeanPeakGradientMMHg_aa	47223	Cervical_cancer	scale(systole_pos_MeanPeakGradientMMHg_aa)	179	-0.0949029	0.0753556	0.207892	2.07892	-1	0.682162
systole_pos_MeanPeakGradientMMHg_aa	47223	cardiac_arrest_resuscitated	scale(systole_pos_MeanPeakGradientMMHg_aa)	28	0.242051	0.192297	0.208133	2.08133	-1	0.68166
safe_aortic_regurgitant_volume_cm3	47221	Allergic_rhinitis	scale(safe_aortic_regurgitant_volume_cm3)	6171	-0.0163717	0.0130071	0.208153	2.08153	-1	0.681616
peak_velocity_aa	47223	sepsis	scale(peak_velocity_aa)	206	-0.0909086	0.0722429	0.208263	2.08263	-1	0.681388
safe_aortic_regurgitant_volume_cm3	47221	Mitral_valve_prolapse	scale(safe_aortic_regurgitant_volume_cm3)	50	-0.170117	0.135207	0.208327	2.08327	-1	0.681255
max_mean_velocity_aa	47221	JP_CHF_broad	scale(max_mean_velocity_aa)	318	-0.0680336	0.0542287	0.209642	2.09642	-1	0.678522
bounded_AVACM2	46877	Pneumonia	scale(bounded_AVACM2)	1918	-0.0240795	0.019207	0.209963	2.09963	-1	0.677857
safe_mitral_regurgitant_volume_cm3	41742	Cataract	scale(safe_mitral_regurgitant_volume_cm3)	4113	-0.0213366	0.017031	0.21028	2.1028	-1	0.677201
systole_pos_StrokeVolumeCM3_aa	47221	Aortic_stenosis	scale(systole_pos_StrokeVolumeCM3_aa)	99	0.10991	0.087784	0.210557	2.10557	-1	0.67663
systole_pos_MeanPeakGradientMMHg_aa	47223	Breast_cancer	scale(systole_pos_MeanPeakGradientMMHg_aa)	1409	-0.0351239	0.0280645	0.210743	2.10743	-1	0.676246
AVACM2	47221	Supraventricular_arrhythmia_Premature_Atrial_Contractions	scale(AVACM2)	18	0.240617	0.1923	0.210846	2.10846	-1	0.676035
bounded_peak_velocity_aa	46879	bicuspid_aortic_valve	scale(bounded_peak_velocity_aa)	5	0.623463	0.498755	0.211291	2.11291	-1	0.675118
safe_aortic_regurgitant_volume_cm3	47221	coronary_artery_aneurysm	scale(safe_aortic_regurgitant_volume_cm3)	9	0.389892	0.312159	0.211666	2.11666	-1	0.67435
peak_velocity_aa	47223	atrial_fib_or_flutter_v2	scale(peak_velocity_aa)	1402	-0.0345576	0.0276742	0.21177	2.1177	-1	0.674135
systole_pos_StrokeVolumeCM3_aa	47221	Atrial_fibrillation_or_flutter_v2	scale(systole_pos_StrokeVolumeCM3_aa)	1423	0.029456	0.0236123	0.212227	2.12227	-1	0.6732
aa_short_axis_cm_max_aa	47223	Tricuspid_valve_disease	scale(aa_short_axis_cm_max_aa)	128	0.101638	0.0814888	0.212309	2.12309	-1	0.673032
AVACM2	47221	Prostate_cancer	scale(AVACM2)	1060	0.0326803	0.0262022	0.212317	2.12317	-1	0.673015
AVACM2	47221	UKBB_ProstateCancer_codes_201909	scale(AVACM2)	1150	0.0314117	0.0251984	0.21256	2.1256	-1	0.672519
bounded_AVACM2	46877	Mitral_valve_disease	scale(bounded_AVACM2)	297	-0.0601721	0.0483346	0.213172	2.13172	-1	0.671269
safe_mitral_regurgitant_volume_cm3	41742	ARDS	scale(safe_mitral_regurgitant_volume_cm3)	5	0.54851	0.440893	0.213474	2.13474	-1	0.670655
bounded_AVACM2	46877	aortic_dissection_or_rupture	scale(bounded_AVACM2)	1	-1.00857	0.811209	0.213765	2.13765	-1	0.670064
safe_aortic_regurgitant_volume_cm3	47221	Crohns_disease	scale(safe_aortic_regurgitant_volume_cm3)	125	0.107138	0.0863086	0.214486	2.14486	-1	0.668602
max_mean_velocity_aa	47221	Bradyarrhythmia_Pacemaker	scale(max_mean_velocity_aa)	99	0.119617	0.0963854	0.214601	2.14601	-1	0.668369
AVACM2	47221	Ventricular_arrhythmia_Sudden_cardiac_death	scale(AVACM2)	39	-0.164117	0.132421	0.215222	2.15222	-1	0.667114
bounded_peak_velocity_aa	46879	Unknown_morbidity	scale(bounded_peak_velocity_aa)	1490	0.0329775	0.0266204	0.215424	2.15424	-1	0.666706
systole_pos_StrokeVolumeCM3_aa	47221	scoliosis	scale(systole_pos_StrokeVolumeCM3_aa)	52	-0.148671	0.120303	0.216539	2.16539	-1	0.664465
bounded_systole_pos_MeanPeakGradientMMHg_aa	46879	Cervical_cancer	scale(bounded_systole_pos_MeanPeakGradientMMHg_aa)	178	-0.0928137	0.0752043	0.217151	2.17151	-1	0.663237
max_mean_velocity_aa	47221	idiopathic_pulmonary_fibrosis	scale(max_mean_velocity_aa)	38	-0.190994	0.155056	0.21804	2.1804	-1	0.661464
bounded_peak_velocity_aa	46879	cardiac_arrest_resuscitated	scale(bounded_peak_velocity_aa)	28	0.236238	0.191969	0.218477	2.18477	-1	0.660594
bounded_AVACM2	46877	Bradyarrhythmia_AV_block_or_distal_conduction_disease_HARD	scale(bounded_AVACM2)	320	-0.0567061	0.0461077	0.218756	2.18756	-1	0.660041
safe_mitral_regurgitant_volume_cm3	41742	Bradyarrhythmia_sinus_node_dysfunction	scale(safe_mitral_regurgitant_volume_cm3)	11	-0.365549	0.297266	0.218815	2.18815	-1	0.659924
safe_mitral_regurgitant_volume_cm3	41742	Bradyarrhythmia_sinus_node_dysfunction_HARD	scale(safe_mitral_regurgitant_volume_cm3)	11	-0.365549	0.297266	0.218815	2.18815	-1	0.659924
safe_mitral_regurgitant_volume_cm3	41742	Bradyarrhythmia_sinus_node_dysfunction_HARD_V2	scale(safe_mitral_regurgitant_volume_cm3)	11	-0.365549	0.297266	0.218815	2.18815	-1	0.659924
systole_pos_StrokeVolumeCM3_aa	47221	Anxiety	scale(systole_pos_StrokeVolumeCM3_aa)	829	-0.0375675	0.0305902	0.21942	2.1942	-1	0.658723
bounded_AVACM2	46877	Supraventricular_arrhythmia_Premature_Atrial_Contractions	scale(bounded_AVACM2)	18	0.2348	0.191235	0.219526	2.19526	-1	0.658514
bounded_peak_velocity_aa	46879	muscular_dystrophy	scale(bounded_peak_velocity_aa)	2	1.22075	0.996999	0.220797	2.20797	-1	0.656008
AVACM2	47221	Pulmonary_regurgitation	scale(AVACM2)	11	-0.3146	0.257999	0.222705	2.22705	-1	0.65227
AVACM2	47221	Pulmonary_valve_disease	scale(AVACM2)	11	-0.3146	0.257999	0.222705	2.22705	-1	0.65227
bounded_AVACM2	46877	myopathy	scale(bounded_AVACM2)	13	-0.273931	0.225017	0.223465	2.23465	-1	0.65079
safe_mitral_regurgitant_volume_cm3	41742	Dermatitis	scale(safe_mitral_regurgitant_volume_cm3)	2982	-0.0231077	0.0189838	0.223522	2.23522	-1	0.650681
systole_pos_StrokeVolumeCM3_aa	47221	Tricuspid_regurgitation	scale(systole_pos_StrokeVolumeCM3_aa)	34	0.184643	0.151784	0.223806	2.23806	-1	0.650129
bounded_AVACM2	46877	cirrhosis	scale(bounded_AVACM2)	78	0.113303	0.0931429	0.223823	2.23823	-1	0.650096
bounded_systole_pos_MeanPeakGradientMMHg_aa	46879	mitral_valve_surgery	scale(bounded_systole_pos_MeanPeakGradientMMHg_aa)	4	-0.60436	0.49695	0.223939	2.23939	-1	0.649871
systole_pos_MeanPeakGradientMMHg_aa	47223	Skin_cancer	scale(systole_pos_MeanPeakGradientMMHg_aa)	3075	-0.0231499	0.019045	0.224166	2.24166	-1	0.649429
AVACM2	47221	aortic_dissection_or_rupture	scale(AVACM2)	1	-0.989567	0.815727	0.225094	2.25094	-1	0.647637
bounded_AVACM2	46877	myocarditis	scale(bounded_AVACM2)	9	-0.327917	0.270417	0.225276	2.25276	-1	0.647286
safe_aortic_regurgitant_volume_cm3	47221	cardiac_arrest_resuscitated	scale(safe_aortic_regurgitant_volume_cm3)	28	0.218547	0.180264	0.225377	2.25377	-1	0.647091
systole_pos_MeanPeakGradientMMHg_aa	47223	mechanical_ventilation	scale(systole_pos_MeanPeakGradientMMHg_aa)	44	0.186536	0.154202	0.226406	2.26406	-1	0.645113
max_mean_velocity_aa	47221	pericarditis	scale(max_mean_velocity_aa)	32	0.208112	0.172136	0.22667	2.2667	-1	0.644606
systole_pos_StrokeVolumeCM3_aa	47221	Mitral_valve_prolapse	scale(systole_pos_StrokeVolumeCM3_aa)	50	-0.149819	0.123942	0.226755	2.26755	-1	0.644444
bounded_AVACM2	46877	Bradyarrhythmia_AV_block_or_distal_conduction_disease_HARD_V2	scale(bounded_AVACM2)	317	-0.0559995	0.0463275	0.226756	2.26756	-1	0.644441
AVACM2	47221	cardiomyopathy_other	scale(AVACM2)	11	-0.29678	0.245973	0.22761	2.2761	-1	0.642809
peak_velocity_aa	47223	JP_DCM_ICD_nospecial	scale(peak_velocity_aa)	22	-0.262942	0.218059	0.22789	2.2789	-1	0.642274
peak_velocity_aa	47223	JP_DCM_nospecial	scale(peak_velocity_aa)	22	-0.262942	0.218059	0.22789	2.2789	-1	0.642274
safe_mitral_regurgitant_volume_cm3	41742	Bradyarrhythmia_only	scale(safe_mitral_regurgitant_volume_cm3)	114	-0.113473	0.09421	0.228416	2.28416	-1	0.641273
bounded_AVACM2	46877	Aortic_regurgitation	scale(bounded_AVACM2)	55	-0.134251	0.111531	0.228705	2.28705	-1	0.640725
bounded_systole_pos_MeanPeakGradientMMHg_aa	46879	stroke_cardioembolic	scale(bounded_systole_pos_MeanPeakGradientMMHg_aa)	8	0.422728	0.351449	0.229055	2.29055	-1	0.640061
peak_velocity_aa	47223	Polycythemia_vera	scale(peak_velocity_aa)	28	-0.24026	0.199832	0.229249	2.29249	-1	0.639693
safe_aortic_regurgitant_volume_cm3	47221	Bradyarrhythmia_AV_block_or_distal_conduction_disease_HARD	scale(safe_aortic_regurgitant_volume_cm3)	325	0.063474	0.0527965	0.229278	2.29278	-1	0.639638
AVACM2	47221	Congenital_heart_disease	scale(AVACM2)	38	-0.163281	0.13606	0.230119	2.30119	-1	0.638047
bounded_systole_pos_MeanPeakGradientMMHg_aa	46879	Uterine_fibroids	scale(bounded_systole_pos_MeanPeakGradientMMHg_aa)	2333	0.0263651	0.0220055	0.230879	2.30879	-1	0.636615
safe_aortic_regurgitant_volume_cm3	47221	cirrhosis_strict	scale(safe_aortic_regurgitant_volume_cm3)	52	0.158261	0.132486	0.232271	2.32271	-1	0.634006
peak_velocity_aa	47223	Supraventricular_arrhythmia_SVT	scale(peak_velocity_aa)	385	-0.0615354	0.0515307	0.232425	2.32425	-1	0.633717
AVACM2	47221	patent_ductus_arteriosus	scale(AVACM2)	1	-0.974135	0.815832	0.232469	2.32469	-1	0.633634
safe_aortic_regurgitant_volume_cm3	47221	Bladder_cancer	scale(safe_aortic_regurgitant_volume_cm3)	198	0.0811487	0.0681777	0.233953	2.33953	-1	0.630871
systole_pos_StrokeVolumeCM3_aa	47221	Supraventricular_arrhythmia_WPW_v2	scale(systole_pos_StrokeVolumeCM3_aa)	48	-0.149028	0.125254	0.234131	2.34131	-1	0.630542
safe_aortic_regurgitant_volume_cm3	47221	Intervertebral_disc_displacement	scale(safe_aortic_regurgitant_volume_cm3)	1565	-0.029049	0.0244192	0.234211	2.34211	-1	0.630393
safe_mitral_regurgitant_volume_cm3	41742	JP_MI_inferior	scale(safe_mitral_regurgitant_volume_cm3)	150	-0.096937	0.081584	0.234767	2.34767	-1	0.629363
peak_velocity_aa	47223	JP_lung_cancer	scale(peak_velocity_aa)	26	0.237348	0.199805	0.23488	2.3488	-1	0.629155
bounded_AVACM2	46877	Atrial_fibrillation_or_flutter_v2	scale(bounded_AVACM2)	1396	-0.0267371	0.0225248	0.235233	2.35233	-1	0.628503
aa_short_axis_cm_max_aa	47223	Myocardial_Infarction	scale(aa_short_axis_cm_max_aa)	360	-0.0568884	0.0479928	0.235885	2.35885	-1	0.627301
safe_mitral_regurgitant_volume_cm3	41742	JP_CAD_v2	scale(safe_mitral_regurgitant_volume_cm3)	1891	0.0283418	0.0239102	0.235889	2.35889	-1	0.627293
systole_pos_StrokeVolumeCM3_aa	47221	Gestational_hypertension_preeclampsia	scale(systole_pos_StrokeVolumeCM3_aa)	313	0.0590077	0.0498493	0.236529	2.36529	-1	0.626116
systole_pos_StrokeVolumeCM3_aa	47221	Cervical_cancer	scale(systole_pos_StrokeVolumeCM3_aa)	179	-0.0766385	0.0647553	0.236613	2.36613	-1	0.625961
systole_pos_StrokeVolumeCM3_aa	47221	Crohns_disease	scale(systole_pos_StrokeVolumeCM3_aa)	125	-0.093633	0.079118	0.236633	2.36633	-1	0.625924
bounded_AVACM2	46877	Ventricular_arrhythmia_General_inclusive_definition	scale(bounded_AVACM2)	141	-0.081792	0.0691752	0.237058	2.37058	-1	0.625146
bounded_peak_velocity_aa	46879	Cervical_cancer	scale(bounded_peak_velocity_aa)	178	-0.0890879	0.0754414	0.237653	2.37653	-1	0.624057
systole_pos_StrokeVolumeCM3_aa	47221	Bradyarrrhythmia_general_inclusive_definition_clinical	scale(systole_pos_StrokeVolumeCM3_aa)	144	0.0858475	0.0727305	0.237867	2.37867	-1	0.623666
systole_pos_StrokeVolumeCM3_aa	47221	fibromuscular_dysplasia	scale(systole_pos_StrokeVolumeCM3_aa)	4	-0.505374	0.429159	0.238965	2.38965	-1	0.621666
bounded_peak_velocity_aa	46879	Tricuspid_valve_disease	scale(bounded_peak_velocity_aa)	123	0.108707	0.092343	0.239118	2.39118	-1	0.621387
peak_velocity_aa	47223	Cataract	scale(peak_velocity_aa)	4686	0.0190227	0.0161865	0.239914	2.39914	-1	0.619945
bounded_systole_pos_MeanPeakGradientMMHg_aa	46879	Ventricular_arrhythmia_Sudden_cardiac_death	scale(bounded_systole_pos_MeanPeakGradientMMHg_aa)	39	0.189601	0.161349	0.239959	2.39959	-1	0.619862
aa_short_axis_cm_max_aa	47223	Lung_cancer	scale(aa_short_axis_cm_max_aa)	28	0.202272	0.172244	0.240268	2.40268	-1	0.619304
aa_short_axis_cm_max_aa	47223	JP_CHF_basic	scale(aa_short_axis_cm_max_aa)	256	-0.0674373	0.0575935	0.241638	2.41638	-1	0.616835
bounded_AVACM2	46877	Ischemic_stroke	scale(bounded_AVACM2)	1	0.949551	0.811152	0.241757	2.41757	-1	0.61662
bounded_peak_velocity_aa	46879	JP_VT_ICD_nospecial	scale(bounded_peak_velocity_aa)	65	0.147169	0.125722	0.241767	2.41767	-1	0.616603
AVACM2	47221	Mitral_regurgitation	scale(AVACM2)	146	-0.0816952	0.0698395	0.242105	2.42105	-1	0.615996
safe_aortic_regurgitant_volume_cm3	47221	Diverticular_disease	scale(safe_aortic_regurgitant_volume_cm3)	3911	0.0186911	0.0159922	0.242504	2.42504	-1	0.615281
safe_aortic_regurgitant_volume_cm3	47221	anycancer	scale(safe_aortic_regurgitant_volume_cm3)	7105	0.0144953	0.0124126	0.2429	2.429	-1	0.614573
peak_velocity_aa	47223	Mitral_valve_prolapse	scale(peak_velocity_aa)	50	-0.168272	0.14423	0.24334	2.4334	-1	0.613787
bounded_systole_pos_MeanPeakGradientMMHg_aa	46879	Atrial_fibrillation_or_flutter_v2	scale(bounded_systole_pos_MeanPeakGradientMMHg_aa)	1396	-0.0321948	0.0275979	0.243392	2.43392	-1	0.613694
safe_mitral_regurgitant_volume_cm3	41742	patent_ductus_arteriosus	scale(safe_mitral_regurgitant_volume_cm3)	1	1.15009	0.985988	0.243445	2.43445	-1	0.6136
systole_pos_StrokeVolumeCM3_aa	47221	Glaucoma	scale(systole_pos_StrokeVolumeCM3_aa)	1172	-0.0300963	0.0258104	0.2436	2.436	-1	0.613324
systole_pos_StrokeVolumeCM3_aa	47221	Allergic_rhinitis	scale(systole_pos_StrokeVolumeCM3_aa)	6171	-0.013896	0.0119235	0.24385	2.4385	-1	0.612877
max_mean_velocity_aa	47221	Bradyarrrhythmia_AV_block_or_distal_conduction_disease_clinical	scale(max_mean_velocity_aa)	133	0.0969336	0.0832038	0.244019	2.44019	-1	0.612576
safe_mitral_regurgitant_volume_cm3	41742	DCM_I42	scale(safe_mitral_regurgitant_volume_cm3)	13	-0.318671	0.273538	0.244028	2.44028	-1	0.612561
safe_mitral_regurgitant_volume_cm3	41742	JP_DCM_ICD	scale(safe_mitral_regurgitant_volume_cm3)	13	-0.318671	0.273538	0.244028	2.44028	-1	0.612561
systole_pos_MeanPeakGradientMMHg_aa	47223	Ventricular_arrhythmia_General_inclusive_definition	scale(systole_pos_MeanPeakGradientMMHg_aa)	144	0.0980258	0.0842586	0.244676	2.44676	-1	0.611408
systole_pos_StrokeVolumeCM3_aa	47221	JP_VT_ICD_nospecial	scale(systole_pos_StrokeVolumeCM3_aa)	66	0.124784	0.107372	0.245173	2.45173	-1	0.610527
bounded_peak_velocity_aa	46879	Chronic_obstructive_pulmonary_disease	scale(bounded_peak_velocity_aa)	1086	0.03612	0.0311324	0.24597	2.4597	-1	0.609117
systole_pos_MeanPeakGradientMMHg_aa	47223	aortic_aneurysm_dissection_or_rupture_nonthoracic	scale(systole_pos_MeanPeakGradientMMHg_aa)	25	0.231489	0.199882	0.246817	2.46817	-1	0.607625
systole_pos_MeanPeakGradientMMHg_aa	47223	aortic_aneurysm_nonthoracic	scale(systole_pos_MeanPeakGradientMMHg_aa)	25	0.231489	0.199882	0.246817	2.46817	-1	0.607625
bounded_AVACM2	46877	JP_lung_cancer	scale(bounded_AVACM2)	25	0.191815	0.165634	0.246844	2.46844	-1	0.607578
bounded_systole_pos_MeanPeakGradientMMHg_aa	46879	Psoriasis	scale(bounded_systole_pos_MeanPeakGradientMMHg_aa)	1107	0.0354563	0.0306451	0.24728	2.4728	-1	0.606811
aa_short_axis_cm_max_aa	47223	Cataract	scale(aa_short_axis_cm_max_aa)	4686	0.0167747	0.0145005	0.247347	2.47347	-1	0.606694
bounded_systole_pos_MeanPeakGradientMMHg_aa	46879	atrial_fib_or_flutter_v2	scale(bounded_systole_pos_MeanPeakGradientMMHg_aa)	1375	-0.032153	0.0277996	0.247443	2.47443	-1	0.606525
bounded_peak_velocity_aa	46879	JP_DCM_ICD_nospecial	scale(bounded_peak_velocity_aa)	22	-0.251738	0.217691	0.247522	2.47522	-1	0.606385
bounded_peak_velocity_aa	46879	JP_DCM_nospecial	scale(bounded_peak_velocity_aa)	22	-0.251738	0.217691	0.247522	2.47522	-1	0.606385
peak_velocity_aa	47223	Chronic_obstructive_pulmonary_disease	scale(peak_velocity_aa)	1098	0.0358791	0.0310278	0.247543	2.47543	-1	0.60635
AVACM2	47221	Ischemic_stroke	scale(AVACM2)	1	0.943041	0.815669	0.247623	2.47623	-1	0.606209
max_mean_velocity_aa	47221	pulmonary_heart_disease	scale(max_mean_velocity_aa)	3	-0.62868	0.54412	0.24793	2.4793	-1	0.605671
systole_pos_StrokeVolumeCM3_aa	47221	Iron_deficiency_anemia	scale(systole_pos_StrokeVolumeCM3_aa)	1384	0.0273645	0.0237154	0.248559	2.48559	-1	0.604571
systole_pos_MeanPeakGradientMMHg_aa	47223	Cataract	scale(systole_pos_MeanPeakGradientMMHg_aa)	4686	0.018672	0.0161868	0.248697	2.48697	-1	0.604329
aa_short_axis_cm_max_aa	47223	aortic_dissection_or_rupture	scale(aa_short_axis_cm_max_aa)	1	-1.03161	0.894709	0.248914	2.48914	-1	0.603951
safe_aortic_regurgitant_volume_cm3	47221	Supraventricular_arrhythmia_WPW_v2	scale(safe_aortic_regurgitant_volume_cm3)	48	0.157395	0.136638	0.249365	2.49365	-1	0.603164
bounded_AVACM2	46877	stroke_all	scale(bounded_AVACM2)	319	-0.0531235	0.0462395	0.250613	2.50613	-1	0.600997
peak_velocity_aa	47223	cardiac_thrombus	scale(peak_velocity_aa)	5	-0.573503	0.499419	0.250834	2.50834	-1	0.600614
safe_aortic_regurgitant_volume_cm3	47221	Osteoporosis	scale(safe_aortic_regurgitant_volume_cm3)	1440	-0.0295038	0.0257261	0.251451	2.51451	-1	0.599546
safe_mitral_regurgitant_volume_cm3	41742	stroke_ischemic	scale(safe_mitral_regurgitant_volume_cm3)	181	-0.08551	0.0745848	0.251603	2.51603	-1	0.599283
peak_velocity_aa	47223	Hyperthyroidism	scale(peak_velocity_aa)	580	0.0484616	0.0423288	0.252263	2.52263	-1	0.598147
bounded_peak_velocity_aa	46879	Bipolar_Disorder	scale(bounded_peak_velocity_aa)	134	0.100123	0.087577	0.252937	2.52937	-1	0.596988
max_mean_velocity_aa	47221	Hypertrophic_cardiomyopathy	scale(max_mean_velocity_aa)	38	0.177235	0.155053	0.253019	2.53019	-1	0.596847
systole_pos_StrokeVolumeCM3_aa	47221	Congenital_heart_disease	scale(systole_pos_StrokeVolumeCM3_aa)	38	0.163562	0.143154	0.253225	2.53225	-1	0.596494
max_mean_velocity_aa	47221	Tricuspid_regurgitation	scale(max_mean_velocity_aa)	34	0.190195	0.166673	0.253821	2.53821	-1	0.595472
bounded_AVACM2	46877	Atrial_fibrillation_or_flutter	scale(bounded_AVACM2)	1387	-0.025741	0.0225973	0.254661	2.54661	-1	0.594038
AVACM2	47221	Ventricular_arrhythmia_VT	scale(AVACM2)	70	-0.112437	0.0990062	0.256108	2.56108	-1	0.591577
bounded_peak_velocity_aa	46879	mitral_valve_surgery	scale(bounded_peak_velocity_aa)	4	-0.566061	0.498517	0.256176	2.56176	-1	0.591461
bounded_AVACM2	46877	Supraventricular_arrhythmia_WPW	scale(bounded_AVACM2)	48	0.134018	0.118389	0.257633	2.57633	-1	0.588999
safe_mitral_regurgitant_volume_cm3	41742	Heart_Failure_exclude_MPN	scale(safe_mitral_regurgitant_volume_cm3)	250	0.0727224	0.0642573	0.257751	2.57751	-1	0.588799
aa_short_axis_cm_max_aa	47223	Conduction_system_disease_only	scale(aa_short_axis_cm_max_aa)	356	0.0545413	0.0482677	0.258492	2.58492	-1	0.587552
bounded_peak_velocity_aa	46879	cardiac_thrombus	scale(bounded_peak_velocity_aa)	5	-0.563301	0.498574	0.258556	2.58556	-1	0.587445
safe_aortic_regurgitant_volume_cm3	47221	cardiac_mri	scale(safe_aortic_regurgitant_volume_cm3)	20	0.236	0.209451	0.25985	2.5985	-1	0.585277
safe_mitral_regurgitant_volume_cm3	41742	Intervertebral_disc_displacement	scale(safe_mitral_regurgitant_volume_cm3)	1390	0.0307163	0.0272705	0.260022	2.60022	-1	0.58499
safe_mitral_regurgitant_volume_cm3	41742	Heart_Failure	scale(safe_mitral_regurgitant_volume_cm3)	251	0.0721089	0.0641224	0.260786	2.60786	-1	0.583716
bounded_systole_pos_MeanPeakGradientMMHg_aa	46879	Ventricular_arrhythmia_VT	scale(bounded_systole_pos_MeanPeakGradientMMHg_aa)	68	0.137681	0.122446	0.260842	2.60842	-1	0.583623
safe_mitral_regurgitant_volume_cm3	41742	AML	scale(safe_mitral_regurgitant_volume_cm3)	24	0.241959	0.215189	0.260849	2.60849	-1	0.583611
bounded_AVACM2	46877	atrial_fib_or_flutter_v2	scale(bounded_AVACM2)	1375	-0.0255023	0.0226895	0.261033	2.61033	-1	0.583305
peak_velocity_aa	47223	muscular_dystrophy	scale(peak_velocity_aa)	2	1.12148	0.998694	0.261466	2.61466	-1	0.582584
systole_pos_MeanPeakGradientMMHg_aa	47223	Parkinsons_Disease	scale(systole_pos_MeanPeakGradientMMHg_aa)	95	0.117661	0.104848	0.261779	2.61779	-1	0.582065
AVACM2	47221	myocarditis	scale(AVACM2)	9	-0.304692	0.271923	0.262504	2.62504	-1	0.580865
safe_mitral_regurgitant_volume_cm3	41742	Heart_Failure_V2	scale(safe_mitral_regurgitant_volume_cm3)	252	0.0716368	0.0639874	0.262914	2.62914	-1	0.580186
peak_velocity_aa	47223	Cervical_cancer	scale(peak_velocity_aa)	179	-0.0842008	0.0753549	0.263834	2.63834	-1	0.57867
bounded_AVACM2	46877	UKBB_ProstateCancer_codes_201909	scale(bounded_AVACM2)	1141	0.0280635	0.0251578	0.264643	2.64643	-1	0.57734
safe_mitral_regurgitant_volume_cm3	41742	amyloid	scale(safe_mitral_regurgitant_volume_cm3)	7	0.415585	0.372649	0.264762	2.64762	-1	0.577144
AVACM2	47221	wpw	scale(AVACM2)	42	0.141671	0.127457	0.266351	2.66351	-1	0.574546
peak_velocity_aa	47223	stroke_ischemic	scale(peak_velocity_aa)	211	-0.077588	0.0698523	0.266684	2.66684	-1	0.574003
systole_pos_StrokeVolumeCM3_aa	47221	endocarditis	scale(systole_pos_StrokeVolumeCM3_aa)	26	0.19003	0.171699	0.268401	2.68401	-1	0.571215
peak_velocity_aa	47223	Parkinsons_Disease	scale(peak_velocity_aa)	95	0.116031	0.104846	0.268439	2.68439	-1	0.571155
systole_pos_MeanPeakGradientMMHg_aa	47223	Hypothyroidism	scale(systole_pos_MeanPeakGradientMMHg_aa)	3045	0.0212039	0.0192064	0.2696	2.696	-1	0.569281
bounded_AVACM2	46877	Iron_deficiency_anemia	scale(bounded_AVACM2)	1377	0.0248017	0.0224741	0.269786	2.69786	-1	0.568981
bounded_AVACM2	46877	Skin_cancer	scale(bounded_AVACM2)	3039	0.0171608	0.0155579	0.27002	2.7002	-1	0.568604
systole_pos_MeanPeakGradientMMHg_aa	47223	PVC	scale(systole_pos_MeanPeakGradientMMHg_aa)	51	0.154136	0.139936	0.270698	2.70698	-1	0.567515
systole_pos_MeanPeakGradientMMHg_aa	47223	Ventricular_arrhythmia_Ventricular_premature_depolarizations	scale(systole_pos_MeanPeakGradientMMHg_aa)	51	0.154136	0.139936	0.270698	2.70698	-1	0.567515
systole_pos_StrokeVolumeCM3_aa	47221	cirrhosis_strict	scale(systole_pos_StrokeVolumeCM3_aa)	52	-0.133693	0.121449	0.270982	2.70982	-1	0.56706
bounded_AVACM2	46877	endocarditis	scale(bounded_AVACM2)	24	-0.182254	0.165631	0.27118	2.7118	-1	0.566743
max_mean_velocity_aa	47221	mechanical_ventilation	scale(max_mean_velocity_aa)	44	0.159706	0.145509	0.272397	2.72397	-1	0.564798
bounded_peak_velocity_aa	46879	Pneumonia	scale(bounded_peak_velocity_aa)	1918	0.0258709	0.0236071	0.273131	2.73131	-1	0.56363
peak_velocity_aa	47223	Skin_cancer	scale(peak_velocity_aa)	3075	-0.0208269	0.0190448	0.274148	2.74148	-1	0.562015
max_mean_velocity_aa	47221	Bradyarrhythmia_only	scale(max_mean_velocity_aa)	137	0.089573	0.0819236	0.274236	2.74236	-1	0.561875
bounded_AVACM2	46877	Prostate_cancer	scale(bounded_AVACM2)	1052	0.0285958	0.0261569	0.274293	2.74293	-1	0.561786
bounded_AVACM2	46877	muscular_dystrophy	scale(bounded_AVACM2)	2	-0.886238	0.811175	0.274603	2.74603	-1	0.561294
AVACM2	47221	Multiple_sclerosis	scale(AVACM2)	174	-0.0683567	0.0627174	0.275756	2.75756	-1	0.559475
peak_velocity_aa	47223	mitral_valve_surgery	scale(peak_velocity_aa)	4	-0.543769	0.499364	0.276193	2.76193	-1	0.558787
safe_mitral_regurgitant_volume_cm3	41742	Bradyarrrhythmia_general_inclusive_definition_clinical	scale(safe_mitral_regurgitant_volume_cm3)	120	-0.0995525	0.0917499	0.27791	2.7791	-1	0.556096
safe_aortic_regurgitant_volume_cm3	47221	Inflammatory_bowel_disease	scale(safe_aortic_regurgitant_volume_cm3)	547	0.0444176	0.0409462	0.278025	2.78025	-1	0.555916
bounded_peak_velocity_aa	46879	Polycythemia_vera	scale(bounded_peak_velocity_aa)	28	-0.216209	0.199495	0.278468	2.78468	-1	0.555225
AVACM2	47221	myopathy	scale(AVACM2)	13	-0.245064	0.22627	0.278787	2.78787	-1	0.554728
max_mean_velocity_aa	47221	Prostate_cancer	scale(max_mean_velocity_aa)	1060	-0.0327755	0.0302725	0.278955	2.78955	-1	0.554466
safe_mitral_regurgitant_volume_cm3	41742	Marfan_syndrome	scale(safe_mitral_regurgitant_volume_cm3)	2	-0.754166	0.69722	0.279403	2.79403	-1	0.553769
safe_mitral_regurgitant_volume_cm3	41742	pulmonary_artery_stenosis	scale(safe_mitral_regurgitant_volume_cm3)	2	0.751032	0.697076	0.281307	2.81307	-1	0.55082
bounded_systole_pos_MeanPeakGradientMMHg_aa	46879	sepsis	scale(bounded_systole_pos_MeanPeakGradientMMHg_aa)	205	-0.0776376	0.0720823	0.281455	2.81455	-1	0.55059
systole_pos_MeanPeakGradientMMHg_aa	47223	Psoriasis	scale(systole_pos_MeanPeakGradientMMHg_aa)	1118	0.0329452	0.0306386	0.282254	2.82254	-1	0.54936
bounded_systole_pos_MeanPeakGradientMMHg_aa	46879	aortic_aneurysm_dissection_or_rupture_thoracic	scale(bounded_systole_pos_MeanPeakGradientMMHg_aa)	6	0.435746	0.405867	0.283	2.83	-1	0.548214
bounded_systole_pos_MeanPeakGradientMMHg_aa	46879	aortic_aneurysm_thoracic	scale(bounded_systole_pos_MeanPeakGradientMMHg_aa)	6	0.435746	0.405867	0.283	2.83	-1	0.548214
bounded_systole_pos_MeanPeakGradientMMHg_aa	46879	aortic_aneurysm_thoracic_v2	scale(bounded_systole_pos_MeanPeakGradientMMHg_aa)	6	0.435746	0.405867	0.283	2.83	-1	0.548214
systole_pos_MeanPeakGradientMMHg_aa	47223	mitral_valve_surgery	scale(systole_pos_MeanPeakGradientMMHg_aa)	4	-0.533731	0.499371	0.285162	2.85162	-1	0.544908
max_mean_velocity_aa	47221	Bradyarrhythmia_Pacemaker_v2	scale(max_mean_velocity_aa)	105	0.10017	0.093973	0.286456	2.86456	-1	0.542942
systole_pos_MeanPeakGradientMMHg_aa	47223	Anxiety	scale(systole_pos_MeanPeakGradientMMHg_aa)	829	0.037945	0.035598	0.28646	2.8646	-1	0.542935
bounded_AVACM2	46877	Dermatitis	scale(bounded_AVACM2)	3351	-0.0156855	0.0147292	0.286915	2.86915	-1	0.542246
systole_pos_MeanPeakGradientMMHg_aa	47223	Sarcoidosis	scale(systole_pos_MeanPeakGradientMMHg_aa)	158	-0.086472	0.08141	0.28816	2.8816	-1	0.540366
bounded_systole_pos_MeanPeakGradientMMHg_aa	46879	cardiac_thrombus	scale(bounded_systole_pos_MeanPeakGradientMMHg_aa)	5	-0.527161	0.497008	0.288847	2.88847	-1	0.539333
AVACM2	47221	muscular_dystrophy	scale(AVACM2)	2	-0.864636	0.815692	0.289149	2.89149	-1	0.538878
systole_pos_StrokeVolumeCM3_aa	47221	fracture_limbs	scale(systole_pos_StrokeVolumeCM3_aa)	1008	0.0292695	0.0276848	0.290406	2.90406	-1	0.536995
bounded_peak_velocity_aa	46879	Parkinsons_Disease	scale(bounded_peak_velocity_aa)	94	0.111191	0.105248	0.290763	2.90763	-1	0.536461
bounded_systole_pos_MeanPeakGradientMMHg_aa	46879	Ventricular_arrhythmia_General_inclusive_definition_clinical	scale(bounded_systole_pos_MeanPeakGradientMMHg_aa)	96	0.108879	0.103197	0.291404	2.91404	-1	0.535504
max_mean_velocity_aa	47221	Sciatica	scale(max_mean_velocity_aa)	1445	0.026874	0.0255398	0.292694	2.92694	-1	0.533586
bounded_peak_velocity_aa	46879	HCM_noselfreport	scale(bounded_peak_velocity_aa)	25	0.209906	0.199545	0.292843	2.92843	-1	0.533366
bounded_peak_velocity_aa	46879	JP_HCM	scale(bounded_peak_velocity_aa)	25	0.209906	0.199545	0.292843	2.92843	-1	0.533366
aa_short_axis_cm_max_aa	47223	neurofibromatosis	scale(aa_short_axis_cm_max_aa)	4	0.5433	0.516544	0.292897	2.92897	-1	0.533285
aa_short_axis_cm_max_aa	47223	Iron_deficiency_anemia	scale(aa_short_axis_cm_max_aa)	1384	0.0260003	0.0247227	0.292955	2.92955	-1	0.5332
systole_pos_StrokeVolumeCM3_aa	47221	Bipolar_Disorder	scale(systole_pos_StrokeVolumeCM3_aa)	136	-0.0786521	0.0748129	0.293118	2.93118	-1	0.532957
AVACM2	47221	Intervertebral_disc_displacement	scale(AVACM2)	1565	0.0223293	0.0212756	0.293943	2.93943	-1	0.531737
safe_aortic_regurgitant_volume_cm3	47221	Ventricular_arrhythmia_Sudden_cardiac_death	scale(safe_aortic_regurgitant_volume_cm3)	39	0.159305	0.151988	0.294579	2.94579	-1	0.530798
bounded_AVACM2	46877	Multiple_sclerosis	scale(bounded_AVACM2)	173	-0.0655344	0.0625561	0.294824	2.94824	-1	0.530437
safe_aortic_regurgitant_volume_cm3	47221	sepsis	scale(safe_aortic_regurgitant_volume_cm3)	206	0.0708708	0.0677238	0.29535	2.9535	-1	0.529663
safe_mitral_regurgitant_volume_cm3	41742	Bradyarrhythmia_Pacemaker_v2	scale(safe_mitral_regurgitant_volume_cm3)	87	-0.112993	0.108415	0.297313	2.97313	-1	0.526786
safe_mitral_regurgitant_volume_cm3	41742	Chronic_kidney_disease	scale(safe_mitral_regurgitant_volume_cm3)	414	0.0518505	0.0497897	0.2977	2.977	-1	0.526221
AVACM2	47221	arrhythmia_other	scale(AVACM2)	26	0.166533	0.160023	0.298027	2.98027	-1	0.525744
peak_velocity_aa	47223	Ventricular_arrhythmia_General_inclusive_definition	scale(peak_velocity_aa)	144	0.0875697	0.0842577	0.298667	2.98667	-1	0.524813
peak_velocity_aa	47223	Ventricular_arrhythmia_General_inclusive_definition_clinical	scale(peak_velocity_aa)	98	0.106622	0.1026	0.298719	2.98719	-1	0.524737
systole_pos_StrokeVolumeCM3_aa	47221	aortic_aneurysm	scale(systole_pos_StrokeVolumeCM3_aa)	32	0.157704	0.15185	0.299018	2.99018	-1	0.524302
systole_pos_StrokeVolumeCM3_aa	47221	aortic_aneurysm_dissection_or_rupture	scale(systole_pos_StrokeVolumeCM3_aa)	32	0.157704	0.15185	0.299018	2.99018	-1	0.524302
systole_pos_StrokeVolumeCM3_aa	47221	neurofibromatosis	scale(systole_pos_StrokeVolumeCM3_aa)	4	0.513906	0.495498	0.299671	2.99671	-1	0.523355
systole_pos_MeanPeakGradientMMHg_aa	47223	Hypertrophic_cardiomyopathy	scale(systole_pos_MeanPeakGradientMMHg_aa)	38	0.170067	0.164317	0.300677	3.00677	-1	0.521899
systole_pos_MeanPeakGradientMMHg_aa	47223	right_heart_cath	scale(systole_pos_MeanPeakGradientMMHg_aa)	83	0.113496	0.109777	0.301201	3.01201	-1	0.521144
systole_pos_MeanPeakGradientMMHg_aa	47223	cardiac_thrombus	scale(systole_pos_MeanPeakGradientMMHg_aa)	5	-0.515387	0.499427	0.302098	3.02098	-1	0.519852
safe_mitral_regurgitant_volume_cm3	41742	fibromuscular_dysplasia	scale(safe_mitral_regurgitant_volume_cm3)	4	0.508592	0.492964	0.302218	3.02218	-1	0.51968
safe_mitral_regurgitant_volume_cm3	41742	sepsis	scale(safe_mitral_regurgitant_volume_cm3)	174	0.0802026	0.0778647	0.303004	3.03004	-1	0.518551
AVACM2	47221	Supraventricular_arrhythmia_WPW_v2	scale(AVACM2)	48	0.122592	0.119048	0.303126	3.03126	-1	0.518377
safe_mitral_regurgitant_volume_cm3	41742	Tricuspid_regurgitation	scale(safe_mitral_regurgitant_volume_cm3)	26	-0.202674	0.19725	0.304192	3.04192	-1	0.516853
safe_aortic_regurgitant_volume_cm3	47221	stroke_all	scale(safe_aortic_regurgitant_volume_cm3)	322	-0.0545457	0.0531092	0.304403	3.04403	-1	0.516551
max_mean_velocity_aa	47221	Supraventricular_arrhythmia_Premature_Atrial_Contractions	scale(max_mean_velocity_aa)	18	-0.227591	0.222172	0.305657	3.05657	-1	0.514766
bounded_peak_velocity_aa	46879	right_heart_cath	scale(bounded_peak_velocity_aa)	82	0.112743	0.110259	0.306538	3.06538	-1	0.513516
safe_mitral_regurgitant_volume_cm3	41742	Heart_Failure_exclude_af	scale(safe_mitral_regurgitant_volume_cm3)	199	0.0737776	0.0721812	0.306731	3.06731	-1	0.513242
bounded_systole_pos_MeanPeakGradientMMHg_aa	46879	Parkinsons_Disease	scale(bounded_systole_pos_MeanPeakGradientMMHg_aa)	94	0.107177	0.104918	0.307005	3.07005	-1	0.512854
peak_velocity_aa	47223	anycancer	scale(peak_velocity_aa)	7106	-0.0135059	0.0132405	0.307713	3.07713	-1	0.511855
systole_pos_StrokeVolumeCM3_aa	47221	klinefelter_syndrome	scale(systole_pos_StrokeVolumeCM3_aa)	1	-0.872931	0.858285	0.309129	3.09129	-1	0.509861
systole_pos_StrokeVolumeCM3_aa	47221	Pulmonary_regurgitation	scale(systole_pos_StrokeVolumeCM3_aa)	11	0.275393	0.271451	0.310339	3.10339	-1	0.508163
systole_pos_StrokeVolumeCM3_aa	47221	Pulmonary_valve_disease	scale(systole_pos_StrokeVolumeCM3_aa)	11	0.275393	0.271451	0.310339	3.10339	-1	0.508163
aa_short_axis_cm_max_aa	47223	cardiac_thrombus	scale(aa_short_axis_cm_max_aa)	5	-0.453218	0.4474	0.311064	3.11064	-1	0.50715
safe_mitral_regurgitant_volume_cm3	41742	Coronary_Artery_Disease_HARD	scale(safe_mitral_regurgitant_volume_cm3)	1464	0.0271863	0.0269079	0.312334	3.12334	-1	0.50538
systole_pos_StrokeVolumeCM3_aa	47221	Depression	scale(systole_pos_StrokeVolumeCM3_aa)	4959	-0.0132862	0.01316	0.3127	3.127	-1	0.504872
safe_aortic_regurgitant_volume_cm3	47221	Supraventricular_arrhythmia_WPW	scale(safe_aortic_regurgitant_volume_cm3)	49	0.13611	0.135208	0.314098	3.14098	-1	0.502935
bounded_systole_pos_MeanPeakGradientMMHg_aa	46879	Intervertebral_disc_displacement	scale(bounded_systole_pos_MeanPeakGradientMMHg_aa)	1557	-0.0261308	0.0259926	0.314749	3.14749	-1	0.502036
max_mean_velocity_aa	47221	arrhythmia_other	scale(max_mean_velocity_aa)	26	0.185759	0.18488	0.315021	3.15021	-1	0.501661
systole_pos_StrokeVolumeCM3_aa	47221	MPN	scale(systole_pos_StrokeVolumeCM3_aa)	66	0.109456	0.109086	0.315679	3.15679	-1	0.500754
AVACM2	47221	Lung_cancer	scale(AVACM2)	28	-0.157323	0.15704	0.316444	3.16444	-1	0.499704
max_mean_velocity_aa	47221	Gout	scale(max_mean_velocity_aa)	1108	0.0292884	0.0292372	0.316469	3.16469	-1	0.499669
systole_pos_StrokeVolumeCM3_aa	47221	Hypercholesterolemia	scale(systole_pos_StrokeVolumeCM3_aa)	10290	-0.0101388	0.010122	0.316516	3.16516	-1	0.499604
bounded_peak_velocity_aa	46879	Mitral_valve_prolapse	scale(bounded_peak_velocity_aa)	50	-0.144173	0.143987	0.316691	3.16691	-1	0.499365
safe_mitral_regurgitant_volume_cm3	41742	angina	scale(safe_mitral_regurgitant_volume_cm3)	1040	-0.0316224	0.0315826	0.316708	3.16708	-1	0.49934
bounded_AVACM2	46877	atrial_fibrillation	scale(bounded_AVACM2)	1244	-0.0236977	0.0237419	0.318219	3.18219	-1	0.497274
bounded_systole_pos_MeanPeakGradientMMHg_aa	46879	atrial_fib_or_flutter	scale(bounded_systole_pos_MeanPeakGradientMMHg_aa)	1278	-0.0286591	0.0287275	0.31847	3.1847	-1	0.496932
safe_mitral_regurgitant_volume_cm3	41742	Coronary_Artery_Disease	scale(safe_mitral_regurgitant_volume_cm3)	1140	-0.0302971	0.0303755	0.318566	3.18566	-1	0.496801
AVACM2	47221	Pneumonia	scale(AVACM2)	1934	-0.01917	0.0192323	0.318887	3.18887	-1	0.496364
peak_velocity_aa	47223	Sarcoidosis	scale(peak_velocity_aa)	158	-0.081113	0.081409	0.319078	3.19078	-1	0.496103
safe_aortic_regurgitant_volume_cm3	47221	mitral_valve_surgery	scale(safe_aortic_regurgitant_volume_cm3)	4	0.464909	0.468125	0.320651	3.20651	-1	0.493967
peak_velocity_aa	47223	atrial_fib_or_flutter	scale(peak_velocity_aa)	1302	-0.0283714	0.028612	0.321403	3.21403	-1	0.49295
bounded_systole_pos_MeanPeakGradientMMHg_aa	46879	Bladder_cancer	scale(bounded_systole_pos_MeanPeakGradientMMHg_aa)	197	-0.0719173	0.0725673	0.32167	3.2167	-1	0.49259
systole_pos_StrokeVolumeCM3_aa	47221	Supraventricular_arrhythmia_SVT	scale(systole_pos_StrokeVolumeCM3_aa)	385	0.0437496	0.0442826	0.323175	3.23175	-1	0.490562
peak_velocity_aa	47223	JP_DCM	scale(peak_velocity_aa)	22	-0.21496	0.218058	0.324239	3.24239	-1	0.489134
max_mean_velocity_aa	47221	Mitral_stenosis	scale(max_mean_velocity_aa)	7	0.350479	0.356323	0.325319	3.25319	-1	0.487691
safe_aortic_regurgitant_volume_cm3	47221	JP_VT_ICD_noischemia	scale(safe_aortic_regurgitant_volume_cm3)	40	-0.148654	0.151968	0.327982	3.27982	-1	0.48415
bounded_peak_velocity_aa	46879	syncope	scale(bounded_peak_velocity_aa)	781	-0.0356837	0.0364796	0.32799	3.2799	-1	0.484139
AVACM2	47221	Back_pain	scale(AVACM2)	2833	0.0157396	0.0161035	0.328373	3.28373	-1	0.483633
max_mean_velocity_aa	47221	aortic_valve_surgery	scale(max_mean_velocity_aa)	1	-0.920754	0.942488	0.328604	3.28604	-1	0.483327
safe_mitral_regurgitant_volume_cm3	41742	pulmonary_heart_disease	scale(safe_mitral_regurgitant_volume_cm3)	3	0.554497	0.569182	0.329963	3.29963	-1	0.481535
systole_pos_MeanPeakGradientMMHg_aa	47223	Ulcerative_colitis	scale(systole_pos_MeanPeakGradientMMHg_aa)	422	-0.04828	0.0496727	0.331074	3.31074	-1	0.480074
peak_velocity_aa	47223	cardiac_arrest_resuscitated	scale(peak_velocity_aa)	28	0.186571	0.192295	0.331937	3.31937	-1	0.478944
systole_pos_StrokeVolumeCM3_aa	47221	hepatitisB_hepatitisC	scale(systole_pos_StrokeVolumeCM3_aa)	208	-0.0588787	0.0606884	0.331961	3.31961	-1	0.478913
aa_short_axis_cm_max_aa	47223	Hypothyroidism	scale(aa_short_axis_cm_max_aa)	3045	0.016656	0.0172057	0.333024	3.33024	-1	0.477524
peak_velocity_aa	47223	DCM_I42	scale(peak_velocity_aa)	25	-0.197468	0.203992	0.333039	3.33039	-1	0.477504
peak_velocity_aa	47223	JP_DCM_ICD	scale(peak_velocity_aa)	25	-0.197468	0.203992	0.333039	3.33039	-1	0.477504
aa_short_axis_cm_max_aa	47223	Cholelithiasis_or_Gallstones	scale(aa_short_axis_cm_max_aa)	2072	-0.0198038	0.0204598	0.33308	3.3308	-1	0.477451
safe_mitral_regurgitant_volume_cm3	41742	JP_DCM	scale(safe_mitral_regurgitant_volume_cm3)	12	-0.274858	0.284702	0.334339	3.34339	-1	0.475812
safe_mitral_regurgitant_volume_cm3	41742	JP_DCM_ICD_nospecial	scale(safe_mitral_regurgitant_volume_cm3)	12	-0.274858	0.284702	0.334339	3.34339	-1	0.475812
safe_mitral_regurgitant_volume_cm3	41742	JP_DCM_nospecial	scale(safe_mitral_regurgitant_volume_cm3)	12	-0.274858	0.284702	0.334339	3.34339	-1	0.475812
bounded_AVACM2	46877	Cholelithiasis_or_Gallstones	scale(bounded_AVACM2)	2059	-0.0179507	0.0186115	0.334803	3.34803	-1	0.47521
systole_pos_StrokeVolumeCM3_aa	47221	wpw	scale(systole_pos_StrokeVolumeCM3_aa)	42	-0.12921	0.134103	0.335294	3.35294	-1	0.474574
bounded_AVACM2	46877	arrhythmia_other	scale(bounded_AVACM2)	26	0.153323	0.159137	0.33532	3.3532	-1	0.474541
bounded_peak_velocity_aa	46879	Bladder_cancer	scale(bounded_peak_velocity_aa)	197	-0.0701327	0.072796	0.335345	3.35345	-1	0.474508
bounded_systole_pos_MeanPeakGradientMMHg_aa	46879	neurofibromatosis	scale(bounded_systole_pos_MeanPeakGradientMMHg_aa)	4	-0.551199	0.57382	0.336769	3.36769	-1	0.472668
aa_short_axis_cm_max_aa	47223	JP_MI_anterior	scale(aa_short_axis_cm_max_aa)	145	0.0716361	0.0747895	0.338151	3.38151	-1	0.470889
safe_mitral_regurgitant_volume_cm3	41742	UKBB_ProstateCancer_codes_201909	scale(safe_mitral_regurgitant_volume_cm3)	1002	-0.0311755	0.0326039	0.338982	3.38982	-1	0.469823
aa_short_axis_cm_max_aa	47223	klinefelter_syndrome	scale(aa_short_axis_cm_max_aa)	1	0.855328	0.894741	0.339103	3.39103	-1	0.469669
safe_aortic_regurgitant_volume_cm3	47221	Glaucoma	scale(safe_aortic_regurgitant_volume_cm3)	1172	0.0268718	0.0281564	0.339898	3.39898	-1	0.468651
systole_pos_StrokeVolumeCM3_aa	47221	Rheumatoid_arthritis_seropositive	scale(systole_pos_StrokeVolumeCM3_aa)	32	-0.147002	0.154221	0.340499	3.40499	-1	0.467885
max_mean_velocity_aa	47221	mitral_valve_surgery	scale(max_mean_velocity_aa)	4	-0.449108	0.471218	0.340554	3.40554	-1	0.467814
AVACM2	47221	hepatitisB_hepatitisC	scale(AVACM2)	208	-0.0548307	0.0576812	0.341822	3.41822	-1	0.4662
AVACM2	47221	Dermatitis	scale(AVACM2)	3373	-0.0140284	0.0147615	0.341946	3.41946	-1	0.466042
safe_aortic_regurgitant_volume_cm3	47221	peripheral_artery_aneurysm	scale(safe_aortic_regurgitant_volume_cm3)	11	0.268197	0.282315	0.342122	3.42122	-1	0.465819
safe_mitral_regurgitant_volume_cm3	41742	cerebral_artery_aneurysm	scale(safe_mitral_regurgitant_volume_cm3)	9	0.311077	0.328666	0.343909	3.43909	-1	0.463557
peak_velocity_aa	47223	Ulcerative_colitis	scale(peak_velocity_aa)	422	-0.0470099	0.0496721	0.343947	3.43947	-1	0.463509
bounded_AVACM2	46877	JP_VT_ICD_noischemia	scale(bounded_AVACM2)	39	0.125568	0.13344	0.346705	3.46705	-1	0.46004
AVACM2	47221	Ventricular_arrhythmia_General_inclusive_definition_clinical	scale(AVACM2)	98	-0.0788406	0.0837997	0.346801	3.46801	-1	0.45992
safe_mitral_regurgitant_volume_cm3	41742	Hypothyroidism	scale(safe_mitral_regurgitant_volume_cm3)	2712	0.0189032	0.0200992	0.346971	3.46971	-1	0.459707
aa_short_axis_cm_max_aa	47223	cerebral_artery_aneurysm	scale(aa_short_axis_cm_max_aa)	9	0.28027	0.298277	0.347413	3.47413	-1	0.459154
systole_pos_StrokeVolumeCM3_aa	47221	JP_MI_anterior	scale(systole_pos_StrokeVolumeCM3_aa)	145	-0.0671567	0.0717424	0.349236	3.49236	-1	0.456881
bounded_systole_pos_MeanPeakGradientMMHg_aa	46879	Ventricular_arrhythmia_General_inclusive_definition	scale(bounded_systole_pos_MeanPeakGradientMMHg_aa)	141	0.0792465	0.0847555	0.349793	3.49793	-1	0.456189
max_mean_velocity_aa	47221	HCM_noselfreport	scale(max_mean_velocity_aa)	25	0.176069	0.188616	0.350578	3.50578	-1	0.455216
max_mean_velocity_aa	47221	JP_HCM	scale(max_mean_velocity_aa)	25	0.176069	0.188616	0.350578	3.50578	-1	0.455216
bounded_peak_velocity_aa	46879	Lupus_erythematosus	scale(bounded_peak_velocity_aa)	69	0.111804	0.120176	0.352202	3.52202	-1	0.453208
aa_short_axis_cm_max_aa	47223	arrhythmia_other	scale(aa_short_axis_cm_max_aa)	26	0.163162	0.175517	0.352579	3.52579	-1	0.452744
max_mean_velocity_aa	47221	Hyperthyroidism	scale(max_mean_velocity_aa)	580	0.0371163	0.039943	0.352775	3.52775	-1	0.452503
max_mean_velocity_aa	47221	ischemic_cardiomyopathy	scale(max_mean_velocity_aa)	7	0.357291	0.384841	0.353199	3.53199	-1	0.45198
safe_aortic_regurgitant_volume_cm3	47221	Lung_cancer	scale(safe_aortic_regurgitant_volume_cm3)	28	-0.166963	0.180244	0.354288	3.54288	-1	0.450644
bounded_AVACM2	46877	hernia	scale(bounded_AVACM2)	5407	-0.0111737	0.0120673	0.354481	3.54481	-1	0.450407
max_mean_velocity_aa	47221	Bradyarrhythmia_sinus_node_dysfunction	scale(max_mean_velocity_aa)	12	0.251878	0.272076	0.354573	3.54573	-1	0.450294
max_mean_velocity_aa	47221	Bradyarrhythmia_sinus_node_dysfunction_HARD	scale(max_mean_velocity_aa)	12	0.251878	0.272076	0.354573	3.54573	-1	0.450294
max_mean_velocity_aa	47221	Bradyarrhythmia_sinus_node_dysfunction_HARD_V2	scale(max_mean_velocity_aa)	12	0.251878	0.272076	0.354573	3.54573	-1	0.450294
bounded_systole_pos_MeanPeakGradientMMHg_aa	46879	Bradyarrhythmia_sinus_node_dysfunction	scale(bounded_systole_pos_MeanPeakGradientMMHg_aa)	12	0.264447	0.286936	0.35673	3.5673	-1	0.44766
bounded_systole_pos_MeanPeakGradientMMHg_aa	46879	Bradyarrhythmia_sinus_node_dysfunction_HARD	scale(bounded_systole_pos_MeanPeakGradientMMHg_aa)	12	0.264447	0.286936	0.35673	3.5673	-1	0.44766
bounded_systole_pos_MeanPeakGradientMMHg_aa	46879	Bradyarrhythmia_sinus_node_dysfunction_HARD_V2	scale(bounded_systole_pos_MeanPeakGradientMMHg_aa)	12	0.264447	0.286936	0.35673	3.5673	-1	0.44766
max_mean_velocity_aa	47221	Ulcerative_colitis	scale(max_mean_velocity_aa)	422	-0.0430678	0.0468722	0.358187	3.58187	-1	0.44589
bounded_peak_velocity_aa	46879	JP_DCM	scale(bounded_peak_velocity_aa)	22	-0.199888	0.217689	0.358504	3.58504	-1	0.445506
safe_aortic_regurgitant_volume_cm3	47221	myocarditis	scale(safe_aortic_regurgitant_volume_cm3)	9	-0.286554	0.312103	0.358551	3.58551	-1	0.445449
AVACM2	47221	stroke_all	scale(AVACM2)	321	-0.0425514	0.0463455	0.358554	3.58554	-1	0.445446
systole_pos_StrokeVolumeCM3_aa	47221	UKBB_ProstateCancer_codes_201909	scale(systole_pos_StrokeVolumeCM3_aa)	1150	-0.0243322	0.0265123	0.358744	3.58744	-1	0.445216
bounded_AVACM2	46877	pulmonary_embolism	scale(bounded_AVACM2)	245	0.0485869	0.0530832	0.360041	3.60041	-1	0.443648
peak_velocity_aa	47223	atrial_fibrillation	scale(peak_velocity_aa)	1267	-0.0264763	0.028976	0.360861	3.60861	-1	0.442659
peak_velocity_aa	47223	Psoriasis	scale(peak_velocity_aa)	1118	0.0279805	0.0306383	0.361115	3.61115	-1	0.442354
aa_short_axis_cm_max_aa	47223	mechanical_ventilation	scale(aa_short_axis_cm_max_aa)	44	0.126113	0.138139	0.361278	3.61278	-1	0.442159
aa_short_axis_cm_max_aa	47223	Ventricular_arrhythmia_General_inclusive_definition	scale(aa_short_axis_cm_max_aa)	144	-0.06882	0.0754815	0.361906	3.61906	-1	0.441404
bounded_systole_pos_MeanPeakGradientMMHg_aa	46879	Diabetes_Type_1	scale(bounded_systole_pos_MeanPeakGradientMMHg_aa)	182	0.0684087	0.0750694	0.362157	3.62157	-1	0.441103
aa_short_axis_cm_max_aa	47223	Bipolar_Disorder	scale(aa_short_axis_cm_max_aa)	136	0.0708829	0.0779907	0.363427	3.63427	-1	0.439582
aa_short_axis_cm_max_aa	47223	Bradyarrhythmia_AV_block_or_distal_conduction_disease	scale(aa_short_axis_cm_max_aa)	378	0.0425944	0.0468937	0.363716	3.63716	-1	0.439238
systole_pos_StrokeVolumeCM3_aa	47221	stroke_ischemic	scale(systole_pos_StrokeVolumeCM3_aa)	210	-0.0546529	0.0601726	0.36374	3.6374	-1	0.439208
safe_aortic_regurgitant_volume_cm3	47221	Tricuspid_regurgitation	scale(safe_aortic_regurgitant_volume_cm3)	34	0.150201	0.16558	0.364346	3.64346	-1	0.438486
bounded_systole_pos_MeanPeakGradientMMHg_aa	46879	Anxiety	scale(bounded_systole_pos_MeanPeakGradientMMHg_aa)	819	0.032302	0.0356465	0.364847	3.64847	-1	0.437889
bounded_systole_pos_MeanPeakGradientMMHg_aa	46879	Unknown_morbidity	scale(bounded_systole_pos_MeanPeakGradientMMHg_aa)	1490	0.024018	0.026537	0.36543	3.6543	-1	0.437196
AVACM2	47221	pericarditis	scale(AVACM2)	32	0.134789	0.148993	0.365646	3.65646	-1	0.436939
safe_aortic_regurgitant_volume_cm3	47221	Colorectal_cancer	scale(safe_aortic_regurgitant_volume_cm3)	75	-0.0991441	0.109697	0.366105	3.66105	-1	0.436395
safe_aortic_regurgitant_volume_cm3	47221	ventricular_septal_defect	scale(safe_aortic_regurgitant_volume_cm3)	1	-0.843126	0.93621	0.36782	3.6782	-1	0.434365
systole_pos_MeanPeakGradientMMHg_aa	47223	Mitral_valve_prolapse	scale(systole_pos_MeanPeakGradientMMHg_aa)	50	-0.129671	0.144233	0.368635	3.68635	-1	0.433403
systole_pos_StrokeVolumeCM3_aa	47221	death	scale(systole_pos_StrokeVolumeCM3_aa)	1	-0.77126	0.858203	0.368822	3.68822	-1	0.433183
safe_aortic_regurgitant_volume_cm3	47221	wpw	scale(safe_aortic_regurgitant_volume_cm3)	42	0.130997	0.146291	0.37055	3.7055	-1	0.431154
bounded_AVACM2	46877	Migraine	scale(bounded_AVACM2)	3141	0.0136641	0.0152752	0.371045	3.71045	-1	0.430573
safe_mitral_regurgitant_volume_cm3	41742	Bradyarrhythmia_general_inclusive_definition	scale(safe_mitral_regurgitant_volume_cm3)	405	-0.0447504	0.0500582	0.371345	3.71345	-1	0.430223
systole_pos_StrokeVolumeCM3_aa	47221	Dermatitis	scale(systole_pos_StrokeVolumeCM3_aa)	3373	-0.013859	0.015531	0.372214	3.72214	-1	0.429207
bounded_systole_pos_MeanPeakGradientMMHg_aa	46879	klinefelter_syndrome	scale(bounded_systole_pos_MeanPeakGradientMMHg_aa)	1	-0.886593	0.993953	0.372404	3.72404	-1	0.428985
aa_short_axis_cm_max_aa	47223	Supraventricular_arrhythmia_Premature_Atrial_Contractions	scale(aa_short_axis_cm_max_aa)	18	0.188037	0.21092	0.372662	3.72662	-1	0.428685
bounded_AVACM2	46877	Hypertrophic_cardiomyopathy	scale(bounded_AVACM2)	38	-0.118943	0.133464	0.372827	3.72827	-1	0.428492
peak_velocity_aa	47223	Uterine_fibroids	scale(peak_velocity_aa)	2348	0.0196311	0.022036	0.373006	3.73006	-1	0.428284
safe_mitral_regurgitant_volume_cm3	41742	stroke_cardioembolic	scale(safe_mitral_regurgitant_volume_cm3)	6	-0.358472	0.402515	0.37316	3.7316	-1	0.428104
systole_pos_MeanPeakGradientMMHg_aa	47223	MPN	scale(systole_pos_MeanPeakGradientMMHg_aa)	66	0.112949	0.126944	0.373601	3.73601	-1	0.427592
peak_velocity_aa	47223	Implantable_cardioverter_defibrillator	scale(peak_velocity_aa)	1	-0.885042	0.998803	0.375567	3.75567	-1	0.425313
AVACM2	47221	Supraventricular_arrhythmia_WPW	scale(AVACM2)	49	0.104036	0.117803	0.377165	3.77165	-1	0.423469
bounded_peak_velocity_aa	46879	DCM_I42	scale(bounded_peak_velocity_aa)	25	-0.179744	0.203648	0.377445	3.77445	-1	0.423146
bounded_peak_velocity_aa	46879	JP_DCM_ICD	scale(bounded_peak_velocity_aa)	25	-0.179744	0.203648	0.377445	3.77445	-1	0.423146
systole_pos_StrokeVolumeCM3_aa	47221	Myeloid_malignancy_and_MPN_08032020	scale(systole_pos_StrokeVolumeCM3_aa)	107	0.0765635	0.0868008	0.377749	3.77749	-1	0.422797
aa_short_axis_cm_max_aa	47223	Bradyarrhythmia_AV_block_or_distal_conduction_disease_HARD_V2	scale(aa_short_axis_cm_max_aa)	322	0.0447112	0.0506905	0.377758	3.77758	-1	0.422786
systole_pos_StrokeVolumeCM3_aa	47221	amyloid	scale(systole_pos_StrokeVolumeCM3_aa)	8	-0.267648	0.303461	0.37779	3.7779	-1	0.42275
peak_velocity_aa	47223	Glaucoma	scale(peak_velocity_aa)	1172	-0.0264105	0.0300354	0.379236	3.79236	-1	0.42109
AVACM2	47221	cirrhosis	scale(AVACM2)	79	0.0817529	0.093053	0.379643	3.79643	-1	0.420625
systole_pos_MeanPeakGradientMMHg_aa	47223	Mitral_regurgitation	scale(systole_pos_MeanPeakGradientMMHg_aa)	146	0.0750747	0.08551	0.379968	3.79968	-1	0.420253
systole_pos_MeanPeakGradientMMHg_aa	47223	Polycythemia_vera	scale(systole_pos_MeanPeakGradientMMHg_aa)	28	-0.175365	0.199836	0.380196	3.80196	-1	0.419992
AVACM2	47221	Mitral_valve_prolapse	scale(AVACM2)	50	0.103129	0.117802	0.381337	3.81337	-1	0.418692
peak_velocity_aa	47223	Alzheimers_or_Dementia	scale(peak_velocity_aa)	21	0.195366	0.223399	0.381842	3.81842	-1	0.418116
systole_pos_StrokeVolumeCM3_aa	47221	atrial_septal_defect	scale(systole_pos_StrokeVolumeCM3_aa)	22	0.160093	0.183116	0.381974	3.81974	-1	0.417966
systole_pos_StrokeVolumeCM3_aa	47221	atrial_septal_defect_patent_foramen_ovale	scale(systole_pos_StrokeVolumeCM3_aa)	22	0.160093	0.183116	0.381974	3.81974	-1	0.417966
systole_pos_StrokeVolumeCM3_aa	47221	atrial_septal_defect_patent_foramen_ovale_V2	scale(systole_pos_StrokeVolumeCM3_aa)	22	0.160093	0.183116	0.381974	3.81974	-1	0.417966
bounded_systole_pos_MeanPeakGradientMMHg_aa	46879	coronary_artery_aneurysm	scale(bounded_systole_pos_MeanPeakGradientMMHg_aa)	9	-0.289098	0.331386	0.383	3.83	-1	0.416802
bounded_systole_pos_MeanPeakGradientMMHg_aa	46879	PVC	scale(bounded_systole_pos_MeanPeakGradientMMHg_aa)	49	0.123708	0.14207	0.383894	3.83894	-1	0.415789
bounded_systole_pos_MeanPeakGradientMMHg_aa	46879	Ventricular_arrhythmia_Ventricular_premature_depolarizations	scale(bounded_systole_pos_MeanPeakGradientMMHg_aa)	49	0.123708	0.14207	0.383894	3.83894	-1	0.415789
systole_pos_StrokeVolumeCM3_aa	47221	aortic_stenosis_nosurgery	scale(systole_pos_StrokeVolumeCM3_aa)	72	0.0899393	0.10352	0.384955	3.84955	-1	0.41459
max_mean_velocity_aa	47221	Diabetes_Type_1	scale(max_mean_velocity_aa)	183	0.0616496	0.0709802	0.3851	3.851	-1	0.414426
bounded_AVACM2	46877	aortic_procedures	scale(bounded_AVACM2)	2	-0.498046	0.573629	0.385269	3.85269	-1	0.414236
bounded_AVACM2	46877	aortic_procedures_nonthoracic	scale(bounded_AVACM2)	2	-0.498046	0.573629	0.385269	3.85269	-1	0.414236
AVACM2	47221	Gestational_hypertension_preeclampsia	scale(AVACM2)	313	-0.0410402	0.0473795	0.386385	3.86385	-1	0.41298
bounded_peak_velocity_aa	46879	Ventricular_arrhythmia_VT	scale(bounded_peak_velocity_aa)	68	0.105935	0.122833	0.388453	3.88453	-1	0.410662
systole_pos_StrokeVolumeCM3_aa	47221	ischemic_cardiomyopathy	scale(systole_pos_StrokeVolumeCM3_aa)	7	-0.302225	0.350464	0.388496	3.88496	-1	0.410614
bounded_AVACM2	46877	scoliosis	scale(bounded_AVACM2)	52	-0.0979145	0.113711	0.389199	3.89199	-1	0.409828
systole_pos_MeanPeakGradientMMHg_aa	47223	stroke_cardioembolic	scale(systole_pos_MeanPeakGradientMMHg_aa)	8	0.303741	0.353162	0.389759	3.89759	-1	0.409203
peak_velocity_aa	47223	pulmonary_embolism	scale(peak_velocity_aa)	248	0.0558273	0.0649456	0.390013	3.90013	-1	0.408921
aa_short_axis_cm_max_aa	47223	Mitral_valve_disease	scale(aa_short_axis_cm_max_aa)	301	0.0454483	0.0530326	0.391455	3.91455	-1	0.407318
systole_pos_StrokeVolumeCM3_aa	47221	cirrhosis	scale(systole_pos_StrokeVolumeCM3_aa)	79	-0.0838882	0.0979043	0.391539	3.91539	-1	0.407225
bounded_peak_velocity_aa	46879	Implantable_cardioverter_defibrillator	scale(bounded_peak_velocity_aa)	1	-0.853614	0.997114	0.391956	3.91956	-1	0.406763
max_mean_velocity_aa	47221	Marfan_syndrome	scale(max_mean_velocity_aa)	2	0.570321	0.666513	0.39218	3.9218	-1	0.406514
bounded_AVACM2	46877	Posttraumatic_stress_disorder	scale(bounded_AVACM2)	81	-0.0791453	0.0925445	0.392437	3.92437	-1	0.40623
aa_short_axis_cm_max_aa	47223	Tricuspid_regurgitation	scale(aa_short_axis_cm_max_aa)	34	-0.135063	0.158232	0.393343	3.93343	-1	0.405229
max_mean_velocity_aa	47221	stroke_all	scale(max_mean_velocity_aa)	321	-0.0456767	0.0535449	0.393633	3.93633	-1	0.404908
safe_mitral_regurgitant_volume_cm3	41742	Ischemic_stroke	scale(safe_mitral_regurgitant_volume_cm3)	1	-0.839502	0.98577	0.39443	3.9443	-1	0.40403
bounded_systole_pos_MeanPeakGradientMMHg_aa	46879	atrial_fibrillation	scale(bounded_systole_pos_MeanPeakGradientMMHg_aa)	1244	-0.0246898	0.0290892	0.396018	3.96018	-1	0.402285
bounded_peak_velocity_aa	46879	Cataract	scale(bounded_peak_velocity_aa)	4620	0.0137978	0.0162627	0.3962	3.962	-1	0.402085
aa_short_axis_cm_max_aa	47223	JP_lung_cancer	scale(aa_short_axis_cm_max_aa)	26	0.151505	0.178995	0.397321	3.97321	-1	0.400859
systole_pos_StrokeVolumeCM3_aa	47221	Supraventricular_arrhythmia_General_inclusive_definition	scale(systole_pos_StrokeVolumeCM3_aa)	392	0.037092	0.043878	0.397923	3.97923	-1	0.400201
max_mean_velocity_aa	47221	patent_ductus_arteriosus	scale(max_mean_velocity_aa)	1	-0.795356	0.94257	0.398777	3.98777	-1	0.39927
systole_pos_MeanPeakGradientMMHg_aa	47223	coronary_artery_aneurysm	scale(systole_pos_MeanPeakGradientMMHg_aa)	9	-0.280436	0.332999	0.399707	3.99707	-1	0.398258
safe_aortic_regurgitant_volume_cm3	47221	Rheumatoid_arthritis	scale(safe_aortic_regurgitant_volume_cm3)	707	0.0303097	0.03602	0.40009	4.0009	-1	0.397842
safe_aortic_regurgitant_volume_cm3	47221	Posttraumatic_stress_disorder	scale(safe_aortic_regurgitant_volume_cm3)	83	0.0887087	0.105449	0.400215	4.00215	-1	0.397707
bounded_AVACM2	46877	Irritable_bowel_syndrome	scale(bounded_AVACM2)	2532	-0.0141989	0.0168869	0.400451	4.00451	-1	0.39745
bounded_AVACM2	46877	Intervertebral_disc_displacement	scale(bounded_AVACM2)	1557	0.0178243	0.0212147	0.400807	4.00807	-1	0.397065
systole_pos_MeanPeakGradientMMHg_aa	47223	neurofibromatosis	scale(systole_pos_MeanPeakGradientMMHg_aa)	4	-0.483231	0.576614	0.402008	4.02008	-1	0.395765
bounded_peak_velocity_aa	46879	hepatitisB_hepatitisC	scale(bounded_peak_velocity_aa)	206	0.0592501	0.0708552	0.403039	4.03039	-1	0.394653
safe_mitral_regurgitant_volume_cm3	41742	Congenital_heart_disease	scale(safe_mitral_regurgitant_volume_cm3)	32	0.150552	0.1801	0.403197	4.03197	-1	0.394483
bounded_systole_pos_MeanPeakGradientMMHg_aa	46879	Myeloid_malignancy_and_MPN_08032020	scale(bounded_systole_pos_MeanPeakGradientMMHg_aa)	106	0.0844584	0.101036	0.403203	4.03203	-1	0.394477
AVACM2	47221	primary_pulmonary_hypertension	scale(AVACM2)	7	0.257366	0.308333	0.403891	4.03891	-1	0.393736
bounded_peak_velocity_aa	46879	Intervertebral_disc_displacement	scale(bounded_peak_velocity_aa)	1557	-0.0217032	0.0260746	0.405215	4.05215	-1	0.392314
aa_short_axis_cm_max_aa	47223	Heart_Failure_exclude_af	scale(aa_short_axis_cm_max_aa)	244	-0.0489923	0.0589908	0.406256	4.06256	-1	0.3912
safe_aortic_regurgitant_volume_cm3	47221	atrial_fibrillation	scale(safe_aortic_regurgitant_volume_cm3)	1267	-0.0225299	0.0271633	0.406869	4.06869	-1	0.390546
safe_aortic_regurgitant_volume_cm3	47221	myopathy	scale(safe_aortic_regurgitant_volume_cm3)	13	0.214964	0.259704	0.407829	4.07829	-1	0.389521
bounded_peak_velocity_aa	46879	atrial_flutter	scale(bounded_peak_velocity_aa)	125	-0.0749231	0.0908301	0.409449	4.09449	-1	0.3878
bounded_AVACM2	46877	palpitations	scale(bounded_AVACM2)	477	-0.0312431	0.0379049	0.409802	4.09802	-1	0.387426
AVACM2	47221	Skin_cancer	scale(AVACM2)	3075	0.0128071	0.0155551	0.410319	4.10319	-1	0.386878
safe_mitral_regurgitant_volume_cm3	41742	aortic_procedures	scale(safe_mitral_regurgitant_volume_cm3)	2	-0.573515	0.697119	0.410688	4.10688	-1	0.386489
safe_mitral_regurgitant_volume_cm3	41742	aortic_procedures_nonthoracic	scale(safe_mitral_regurgitant_volume_cm3)	2	-0.573515	0.697119	0.410688	4.10688	-1	0.386489
safe_mitral_regurgitant_volume_cm3	41742	Supraventricular_arrhythmia_WPW	scale(safe_mitral_regurgitant_volume_cm3)	45	0.122213	0.148704	0.411163	4.11163	-1	0.385986
safe_mitral_regurgitant_volume_cm3	41742	Supraventricular_arrhythmia_WPW_v2	scale(safe_mitral_regurgitant_volume_cm3)	45	0.122213	0.148704	0.411163	4.11163	-1	0.385986
bounded_systole_pos_MeanPeakGradientMMHg_aa	46879	MPN	scale(bounded_systole_pos_MeanPeakGradientMMHg_aa)	65	0.104649	0.127358	0.41126	4.1126	-1	0.385884
systole_pos_StrokeVolumeCM3_aa	47221	mitral_valve_surgery	scale(systole_pos_StrokeVolumeCM3_aa)	4	-0.352587	0.429125	0.411286	4.11286	-1	0.385856
bounded_systole_pos_MeanPeakGradientMMHg_aa	46879	Implantable_cardioverter_defibrillator	scale(bounded_systole_pos_MeanPeakGradientMMHg_aa)	1	-0.815344	0.993982	0.412061	4.12061	-1	0.385038
safe_mitral_regurgitant_volume_cm3	41742	Bradyarrrhythmia_AV_block_or_distal_conduction_disease_clinical	scale(safe_mitral_regurgitant_volume_cm3)	110	-0.0786835	0.0959842	0.412361	4.12361	-1	0.384722
bounded_peak_velocity_aa	46879	PVC	scale(bounded_peak_velocity_aa)	49	0.11673	0.142518	0.412758	4.12758	-1	0.384305
bounded_peak_velocity_aa	46879	Ventricular_arrhythmia_Ventricular_premature_depolarizations	scale(bounded_peak_velocity_aa)	49	0.11673	0.142518	0.412758	4.12758	-1	0.384305
AVACM2	47221	JP_VT_ICD_nospecial	scale(AVACM2)	66	-0.0835756	0.102052	0.412819	4.12819	-1	0.38424
safe_mitral_regurgitant_volume_cm3	41742	JP_CHF_basic	scale(safe_mitral_regurgitant_volume_cm3)	202	0.0585102	0.0715085	0.413232	4.13232	-1	0.383806
AVACM2	47221	pulmonary_embolism	scale(AVACM2)	248	0.043335	0.0530449	0.413961	4.13961	-1	0.38304
max_mean_velocity_aa	47221	Uterine_fibroids	scale(max_mean_velocity_aa)	2348	-0.0169133	0.0207939	0.416005	4.16005	-1	0.380901
systole_pos_MeanPeakGradientMMHg_aa	47223	Implantable_cardioverter_defibrillator	scale(systole_pos_MeanPeakGradientMMHg_aa)	1	-0.81191	0.998819	0.416297	4.16297	-1	0.380597
bounded_AVACM2	46877	atrial_fib_or_flutter	scale(bounded_AVACM2)	1278	-0.0189822	0.0234469	0.418183	4.18183	-1	0.378634
safe_mitral_regurgitant_volume_cm3	41742	idiopathic_pulmonary_fibrosis	scale(safe_mitral_regurgitant_volume_cm3)	33	-0.141098	0.174421	0.418547	4.18547	-1	0.378255
max_mean_velocity_aa	47221	aortic_aneurysm_dissection_or_rupture_nonthoracic	scale(max_mean_velocity_aa)	25	-0.152291	0.188614	0.419427	4.19427	-1	0.377344
max_mean_velocity_aa	47221	aortic_aneurysm_nonthoracic	scale(max_mean_velocity_aa)	25	-0.152291	0.188614	0.419427	4.19427	-1	0.377344
systole_pos_StrokeVolumeCM3_aa	47221	Myeloid_malignancy_MPN_and_MDS_08032020	scale(systole_pos_StrokeVolumeCM3_aa)	109	0.0693145	0.0859288	0.419872	4.19872	-1	0.376883
AVACM2	47221	Psoriasis	scale(AVACM2)	1118	-0.0201814	0.0250242	0.419972	4.19972	-1	0.376779
systole_pos_MeanPeakGradientMMHg_aa	47223	Crohns_disease	scale(systole_pos_MeanPeakGradientMMHg_aa)	125	-0.0742199	0.0920705	0.420178	4.20178	-1	0.376567
bounded_peak_velocity_aa	46879	sepsis	scale(bounded_peak_velocity_aa)	205	-0.0581149	0.0723099	0.421579	4.21579	-1	0.375121
bounded_AVACM2	46877	pericarditis	scale(bounded_AVACM2)	32	0.119036	0.148169	0.42176	4.2176	-1	0.374935
peak_velocity_aa	47223	right_heart_cath	scale(peak_velocity_aa)	83	0.0880759	0.109776	0.42237	4.2237	-1	0.374307
AVACM2	47221	cardioversion_no_af	scale(AVACM2)	95	-0.0686554	0.0856585	0.422845	4.22845	-1	0.373819
aa_short_axis_cm_max_aa	47223	Bradyarrhythmia_AV_block_or_distal_conduction_disease_HARD	scale(aa_short_axis_cm_max_aa)	325	0.0404187	0.050454	0.423078	4.23078	-1	0.37358
systole_pos_StrokeVolumeCM3_aa	47221	Pancreatitis	scale(systole_pos_StrokeVolumeCM3_aa)	173	-0.0525989	0.0657637	0.423821	4.23821	-1	0.372817
systole_pos_MeanPeakGradientMMHg_aa	47223	anycancer	scale(systole_pos_MeanPeakGradientMMHg_aa)	7106	-0.0105887	0.0132407	0.423886	4.23886	-1	0.372751
bounded_AVACM2	46877	HCM_noselfreport	scale(bounded_AVACM2)	25	-0.129761	0.162354	0.424149	4.24149	-1	0.372481
bounded_AVACM2	46877	JP_HCM	scale(bounded_AVACM2)	25	-0.129761	0.162354	0.424149	4.24149	-1	0.372481
bounded_AVACM2	46877	Ventricular_arrhythmia_VT	scale(bounded_AVACM2)	68	-0.0798662	0.0999386	0.424206	4.24206	-1	0.372423
AVACM2	47221	aortic_procedures	scale(AVACM2)	2	-0.460594	0.576823	0.424583	4.24583	-1	0.372037
AVACM2	47221	aortic_procedures_nonthoracic	scale(AVACM2)	2	-0.460594	0.576823	0.424583	4.24583	-1	0.372037
bounded_systole_pos_MeanPeakGradientMMHg_aa	46879	stroke_ischemic	scale(bounded_systole_pos_MeanPeakGradientMMHg_aa)	210	-0.0555952	0.0696895	0.425016	4.25016	-1	0.371594
bounded_AVACM2	46877	primary_pulmonary_hypertension	scale(bounded_AVACM2)	7	0.244002	0.306626	0.426173	4.26173	-1	0.370414
AVACM2	47221	JP_lung_cancer	scale(AVACM2)	26	0.129833	0.163194	0.426282	4.26282	-1	0.370303
systole_pos_StrokeVolumeCM3_aa	47221	Supraventricular_arrhythmia_General_inclusive_definition_clinical	scale(systole_pos_StrokeVolumeCM3_aa)	405	0.0343093	0.0431671	0.426733	4.26733	-1	0.369844
bounded_peak_velocity_aa	46879	Psoriasis	scale(bounded_peak_velocity_aa)	1107	0.0244293	0.030742	0.426818	4.26818	-1	0.369757
bounded_peak_velocity_aa	46879	pulmonary_embolism	scale(bounded_peak_velocity_aa)	245	0.0518078	0.0652439	0.427162	4.27162	-1	0.369407
peak_velocity_aa	47223	ventricular_septal_defect	scale(peak_velocity_aa)	1	-0.792501	0.99869	0.427467	4.27467	-1	0.369097
bounded_peak_velocity_aa	46879	ventricular_septal_defect	scale(bounded_peak_velocity_aa)	1	-0.79063	0.996998	0.427776	4.27776	-1	0.368783
bounded_peak_velocity_aa	46879	infertility_female	scale(bounded_peak_velocity_aa)	279	-0.0482674	0.0609119	0.428124	4.28124	-1	0.36843
bounded_peak_velocity_aa	46879	aortic_aneurysm_dissection_or_rupture_thoracic	scale(bounded_peak_velocity_aa)	6	0.322562	0.407148	0.428221	4.28221	-1	0.368332
bounded_peak_velocity_aa	46879	aortic_aneurysm_thoracic	scale(bounded_peak_velocity_aa)	6	0.322562	0.407148	0.428221	4.28221	-1	0.368332
bounded_peak_velocity_aa	46879	aortic_aneurysm_thoracic_v2	scale(bounded_peak_velocity_aa)	6	0.322562	0.407148	0.428221	4.28221	-1	0.368332
bounded_systole_pos_MeanPeakGradientMMHg_aa	46879	Lupus_erythematosus	scale(bounded_systole_pos_MeanPeakGradientMMHg_aa)	69	0.0947641	0.119798	0.428931	4.28931	-1	0.367612
AVACM2	47221	hepatitisB_hepatitisC_2	scale(AVACM2)	99	-0.0664478	0.084294	0.430533	4.30533	-1	0.365993
systole_pos_StrokeVolumeCM3_aa	47221	Bradyarrhythmia_only	scale(systole_pos_StrokeVolumeCM3_aa)	137	0.0587551	0.074606	0.430971	4.30971	-1	0.365552
max_mean_velocity_aa	47221	Cervical_cancer	scale(max_mean_velocity_aa)	179	-0.0559406	0.0711078	0.43146	4.3146	-1	0.365059
systole_pos_StrokeVolumeCM3_aa	47221	Sciatica	scale(systole_pos_StrokeVolumeCM3_aa)	1445	0.0182963	0.0232584	0.431491	4.31491	-1	0.365028
AVACM2	47221	Bladder_cancer	scale(AVACM2)	198	0.0466426	0.0594013	0.432334	4.32334	-1	0.364181
max_mean_velocity_aa	47221	JP_CHF_basic	scale(max_mean_velocity_aa)	256	-0.0476175	0.0606667	0.432514	4.32514	-1	0.364
peak_velocity_aa	47223	HCM_noselfreport	scale(peak_velocity_aa)	25	0.156006	0.199884	0.43511	4.3511	-1	0.361401
peak_velocity_aa	47223	JP_HCM	scale(peak_velocity_aa)	25	0.156006	0.199884	0.43511	4.3511	-1	0.361401
AVACM2	47221	Irritable_bowel_syndrome	scale(AVACM2)	2553	-0.013198	0.0169134	0.435205	4.35205	-1	0.361307
bounded_peak_velocity_aa	46879	Bradyarrhythmia_sinus_node_dysfunction	scale(bounded_peak_velocity_aa)	12	0.224565	0.287841	0.435296	4.35296	-1	0.361216
bounded_peak_velocity_aa	46879	Bradyarrhythmia_sinus_node_dysfunction_HARD	scale(bounded_peak_velocity_aa)	12	0.224565	0.287841	0.435296	4.35296	-1	0.361216
bounded_peak_velocity_aa	46879	Bradyarrhythmia_sinus_node_dysfunction_HARD_V2	scale(bounded_peak_velocity_aa)	12	0.224565	0.287841	0.435296	4.35296	-1	0.361216
safe_aortic_regurgitant_volume_cm3	47221	neurofibromatosis	scale(safe_aortic_regurgitant_volume_cm3)	4	0.421168	0.540534	0.435884	4.35884	-1	0.360629
safe_aortic_regurgitant_volume_cm3	47221	Ventricular_arrhythmia_General_inclusive_definition_clinical	scale(safe_aortic_regurgitant_volume_cm3)	98	0.0749273	0.096182	0.435975	4.35975	-1	0.360539
bounded_AVACM2	46877	Intracerebral_hemorrhage	scale(bounded_AVACM2)	6	-0.257724	0.331174	0.436448	4.36448	-1	0.360067
bounded_peak_velocity_aa	46879	palpitations	scale(bounded_peak_velocity_aa)	477	0.036209	0.0465884	0.437038	4.37038	-1	0.35948
safe_mitral_regurgitant_volume_cm3	41742	Implantable_cardioverter_defibrillator	scale(safe_mitral_regurgitant_volume_cm3)	1	-0.765926	0.985921	0.437244	4.37244	-1	0.359276
bounded_systole_pos_MeanPeakGradientMMHg_aa	46879	hepatitisB_hepatitisC	scale(bounded_systole_pos_MeanPeakGradientMMHg_aa)	206	0.054861	0.0706327	0.437335	4.37335	-1	0.359186
bounded_systole_pos_MeanPeakGradientMMHg_aa	46879	pulmonary_artery_stenosis	scale(bounded_systole_pos_MeanPeakGradientMMHg_aa)	1	0.771104	0.993873	0.437837	4.37837	-1	0.358687
bounded_peak_velocity_aa	46879	stroke_ischemic	scale(bounded_peak_velocity_aa)	210	-0.0538237	0.0699091	0.441358	4.41358	-1	0.355209
systole_pos_StrokeVolumeCM3_aa	47221	Diverticular_disease	scale(systole_pos_StrokeVolumeCM3_aa)	3911	0.0112759	0.0146599	0.4418	4.418	-1	0.354774
max_mean_velocity_aa	47221	myopathy	scale(max_mean_velocity_aa)	13	0.200753	0.26142	0.44253	4.4253	-1	0.354057
bounded_AVACM2	46877	Colorectal_cancer	scale(bounded_AVACM2)	72	-0.0744755	0.0970571	0.442885	4.42885	-1	0.353709
systole_pos_MeanPeakGradientMMHg_aa	47223	aortic_aneurysm_dissection_or_rupture_thoracic	scale(systole_pos_MeanPeakGradientMMHg_aa)	6	0.312561	0.407844	0.443457	4.43457	-1	0.353148
systole_pos_MeanPeakGradientMMHg_aa	47223	aortic_aneurysm_thoracic	scale(systole_pos_MeanPeakGradientMMHg_aa)	6	0.312561	0.407844	0.443457	4.43457	-1	0.353148
systole_pos_MeanPeakGradientMMHg_aa	47223	aortic_aneurysm_thoracic_v2	scale(systole_pos_MeanPeakGradientMMHg_aa)	6	0.312561	0.407844	0.443457	4.43457	-1	0.353148
safe_aortic_regurgitant_volume_cm3	47221	Ischemic_stroke	scale(safe_aortic_regurgitant_volume_cm3)	1	0.717444	0.936197	0.443479	4.43479	-1	0.353127
safe_aortic_regurgitant_volume_cm3	47221	pulmonary_embolism	scale(safe_aortic_regurgitant_volume_cm3)	248	0.046642	0.0608827	0.443623	4.43623	-1	0.352986
max_mean_velocity_aa	47221	Glaucoma	scale(max_mean_velocity_aa)	1172	0.0216953	0.0283424	0.443995	4.43995	-1	0.352622
bounded_peak_velocity_aa	46879	fibromuscular_dysplasia	scale(bounded_peak_velocity_aa)	4	-0.381482	0.498564	0.44418	4.4418	-1	0.352441
aa_short_axis_cm_max_aa	47223	Pancreatitis	scale(aa_short_axis_cm_max_aa)	173	0.0523228	0.068557	0.445347	4.45347	-1	0.351302
systole_pos_MeanPeakGradientMMHg_aa	47223	stroke_all	scale(systole_pos_MeanPeakGradientMMHg_aa)	322	-0.0432139	0.0566545	0.445609	4.45609	-1	0.351046
bounded_AVACM2	46877	amyloid	scale(bounded_AVACM2)	8	-0.218593	0.286828	0.446	4.46	-1	0.350665
peak_velocity_aa	47223	fibromuscular_dysplasia	scale(peak_velocity_aa)	4	-0.379515	0.49941	0.447302	4.47302	-1	0.349399
systole_pos_StrokeVolumeCM3_aa	47221	Cataract	scale(systole_pos_StrokeVolumeCM3_aa)	4686	0.0105636	0.0139099	0.447599	4.47599	-1	0.349111
bounded_systole_pos_MeanPeakGradientMMHg_aa	46879	Epilepsy	scale(bounded_systole_pos_MeanPeakGradientMMHg_aa)	359	0.0404573	0.0534068	0.448736	4.48736	-1	0.348009
safe_mitral_regurgitant_volume_cm3	41742	Bradyarrhythmia_AV_block_or_distal_conduction_disease	scale(safe_mitral_regurgitant_volume_cm3)	323	-0.0423087	0.0559086	0.449206	4.49206	-1	0.347555
systole_pos_StrokeVolumeCM3_aa	47221	Prostate_cancer	scale(systole_pos_StrokeVolumeCM3_aa)	1060	-0.0208392	0.0275685	0.449709	4.49709	-1	0.347069
systole_pos_StrokeVolumeCM3_aa	47221	Polycythemia_vera	scale(systole_pos_StrokeVolumeCM3_aa)	28	0.129648	0.171725	0.450267	4.50267	-1	0.346529
systole_pos_StrokeVolumeCM3_aa	47221	Intracerebral_hemorrhage	scale(systole_pos_StrokeVolumeCM3_aa)	6	-0.264498	0.35038	0.45032	4.5032	-1	0.346479
AVACM2	47221	Pulmonary_Hypertension	scale(AVACM2)	16	0.15384	0.20396	0.450694	4.50694	-1	0.346119
bounded_AVACM2	46877	peripheral_artery_aneurysm	scale(bounded_AVACM2)	11	-0.184386	0.24461	0.450977	4.50977	-1	0.345846
systole_pos_MeanPeakGradientMMHg_aa	47223	klinefelter_syndrome	scale(systole_pos_MeanPeakGradientMMHg_aa)	1	-0.752057	0.998793	0.451474	4.51474	-1	0.345367
aa_short_axis_cm_max_aa	47223	Implantable_cardioverter_defibrillator	scale(aa_short_axis_cm_max_aa)	1	-0.672277	0.894769	0.452451	4.52451	-1	0.344428
safe_mitral_regurgitant_volume_cm3	41742	Gestational_hypertension_preeclampsia	scale(safe_mitral_regurgitant_volume_cm3)	284	-0.0451921	0.0602368	0.453115	4.53115	-1	0.343792
systole_pos_StrokeVolumeCM3_aa	47221	Ventricular_arrhythmia_General_inclusive_definition	scale(systole_pos_StrokeVolumeCM3_aa)	144	0.0541924	0.0724063	0.454193	4.54193	-1	0.342759
aa_short_axis_cm_max_aa	47223	stroke_all	scale(aa_short_axis_cm_max_aa)	322	-0.0379344	0.0507526	0.454804	4.54804	-1	0.342176
bounded_systole_pos_MeanPeakGradientMMHg_aa	46879	Myeloid_malignancy_MPN_and_MDS_08032020	scale(bounded_systole_pos_MeanPeakGradientMMHg_aa)	108	0.0747369	0.100011	0.454894	4.54894	-1	0.34209
bounded_AVACM2	46877	Lung_cancer	scale(bounded_AVACM2)	27	-0.11816	0.159146	0.457809	4.57809	-1	0.339315
bounded_AVACM2	46877	Crohns_disease	scale(bounded_AVACM2)	125	-0.0554867	0.074783	0.45811	4.5811	-1	0.339031
max_mean_velocity_aa	47221	hepatitisB_hepatitisC_2	scale(max_mean_velocity_aa)	99	-0.0722585	0.0973882	0.458113	4.58113	-1	0.339027
systole_pos_StrokeVolumeCM3_aa	47221	Rheumatoid_arthritis	scale(systole_pos_StrokeVolumeCM3_aa)	707	0.024461	0.0330191	0.458809	4.5881	-1	0.338368
bounded_systole_pos_MeanPeakGradientMMHg_aa	46879	Cataract	scale(bounded_systole_pos_MeanPeakGradientMMHg_aa)	4620	0.0119942	0.0162116	0.459395	4.59395	-1	0.337814
max_mean_velocity_aa	47221	Lupus_erythematosus	scale(max_mean_velocity_aa)	69	0.0839808	0.113593	0.459722	4.59722	-1	0.337505
systole_pos_StrokeVolumeCM3_aa	47221	Heart_Failure_exclude_af	scale(systole_pos_StrokeVolumeCM3_aa)	244	0.0418162	0.0565874	0.459932	4.59932	-1	0.337307
aa_short_axis_cm_max_aa	47223	Mitral_stenosis	scale(aa_short_axis_cm_max_aa)	7	0.248998	0.338278	0.461688	4.61688	-1	0.335652
systole_pos_StrokeVolumeCM3_aa	47221	cerebral_artery_aneurysm	scale(systole_pos_StrokeVolumeCM3_aa)	9	0.210455	0.286125	0.462018	4.62018	-1	0.335341
aa_short_axis_cm_max_aa	47223	aortic_valve_surgery	scale(aa_short_axis_cm_max_aa)	1	0.657532	0.894756	0.462421	4.62421	-1	0.334963
aa_short_axis_cm_max_aa	47223	Skin_cancer	scale(aa_short_axis_cm_max_aa)	3075	0.0125144	0.0170612	0.463258	4.63258	-1	0.334177
bounded_AVACM2	46877	Depression	scale(bounded_AVACM2)	4917	0.00915921	0.0124919	0.463431	4.63431	-1	0.334015
aa_short_axis_cm_max_aa	47223	idiopathic_pulmonary_fibrosis	scale(aa_short_axis_cm_max_aa)	38	-0.107557	0.147204	0.464987	4.64987	-1	0.332559
systole_pos_MeanPeakGradientMMHg_aa	47223	Alzheimers_or_Dementia	scale(systole_pos_MeanPeakGradientMMHg_aa)	21	0.163018	0.223403	0.465574	4.65574	-1	0.332012
systole_pos_MeanPeakGradientMMHg_aa	47223	Myeloid_malignancy_and_MPN_08032020	scale(systole_pos_MeanPeakGradientMMHg_aa)	107	0.073503	0.10101	0.466815	4.66815	-1	0.330855
bounded_AVACM2	46877	Stroke_hemorrhagic	scale(bounded_AVACM2)	28	-0.111463	0.153349	0.467316	4.67316	-1	0.330389
max_mean_velocity_aa	47221	coronary_artery_aneurysm	scale(max_mean_velocity_aa)	9	-0.228296	0.314225	0.467513	4.67513	-1	0.330207
safe_mitral_regurgitant_volume_cm3	41742	Cervical_cancer	scale(safe_mitral_regurgitant_volume_cm3)	163	-0.0566264	0.0779956	0.46783	4.6783	-1	0.329912
systole_pos_StrokeVolumeCM3_aa	47221	Ventricular_arrhythmia_VT	scale(systole_pos_StrokeVolumeCM3_aa)	70	0.0755874	0.104169	0.468072	4.68072	-1	0.329687
max_mean_velocity_aa	47221	Intracerebral_hemorrhage	scale(max_mean_velocity_aa)	6	0.278705	0.384749	0.468836	4.68836	-1	0.328979
bounded_AVACM2	46877	JP_VT_ICD_nospecial	scale(bounded_AVACM2)	65	-0.0740239	0.10229	0.469273	4.69273	-1	0.328575
systole_pos_StrokeVolumeCM3_aa	47221	JP_VT_ICD_noischemia	scale(systole_pos_StrokeVolumeCM3_aa)	40	0.100759	0.139307	0.469506	4.69506	-1	0.328358
safe_mitral_regurgitant_volume_cm3	41742	Sleep_apnea	scale(safe_mitral_regurgitant_volume_cm3)	532	0.0314149	0.0434432	0.469607	4.69607	-1	0.328265
aa_short_axis_cm_max_aa	47223	syncope	scale(aa_short_axis_cm_max_aa)	790	0.0235315	0.0325447	0.469651	4.69651	-1	0.328225
max_mean_velocity_aa	47221	Sarcoidosis	scale(max_mean_velocity_aa)	158	-0.0555103	0.0768205	0.469931	4.69931	-1	0.327966
bounded_AVACM2	46877	Mitral_valve_prolapse	scale(bounded_AVACM2)	50	0.0846051	0.117151	0.470181	4.70181	-1	0.327735
bounded_peak_velocity_aa	46879	stroke_cardioembolic	scale(bounded_peak_velocity_aa)	8	0.254414	0.35256	0.470533	4.70533	-1	0.32741
bounded_AVACM2	46877	aortic_aneurysm_dissection_or_rupture_nonthoracic	scale(bounded_AVACM2)	24	0.119516	0.165695	0.470728	4.70728	-1	0.32723
bounded_AVACM2	46877	aortic_aneurysm_nonthoracic	scale(bounded_AVACM2)	24	0.119516	0.165695	0.470728	4.70728	-1	0.32723
safe_mitral_regurgitant_volume_cm3	41742	Bradyarrhythmia_Pacemaker	scale(safe_mitral_regurgitant_volume_cm3)	81	-0.0805587	0.111832	0.471312	4.71312	-1	0.326692
systole_pos_MeanPeakGradientMMHg_aa	47223	scoliosis	scale(systole_pos_MeanPeakGradientMMHg_aa)	52	-0.100711	0.139998	0.471915	4.71915	-1	0.326136
AVACM2	47221	Intracerebral_hemorrhage	scale(AVACM2)	6	-0.239538	0.333018	0.471965	4.71965	-1	0.326091
AVACM2	47221	Hypertrophic_cardiomyopathy	scale(AVACM2)	38	-0.0964231	0.134206	0.472472	4.72472	-1	0.325624
bounded_systole_pos_MeanPeakGradientMMHg_aa	46879	Polycythemia_vera	scale(bounded_systole_pos_MeanPeakGradientMMHg_aa)	28	-0.142648	0.19887	0.473196	4.73196	-1	0.324959
bounded_systole_pos_MeanPeakGradientMMHg_aa	46879	Mitral_valve_prolapse	scale(bounded_systole_pos_MeanPeakGradientMMHg_aa)	50	-0.102824	0.143536	0.473768	4.73768	-1	0.324435
max_mean_velocity_aa	47221	Bladder_cancer	scale(max_mean_velocity_aa)	198	-0.0491371	0.0686287	0.474005	4.74005	-1	0.324217
safe_mitral_regurgitant_volume_cm3	41742	peripheral_artery_aneurysm	scale(safe_mitral_regurgitant_volume_cm3)	10	-0.223042	0.311772	0.474365	4.74365	-1	0.323888
systole_pos_MeanPeakGradientMMHg_aa	47223	Epilepsy	scale(systole_pos_MeanPeakGradientMMHg_aa)	363	0.038166	0.0533629	0.47448	4.7448	-1	0.323783
safe_aortic_regurgitant_volume_cm3	47221	atrial_fib_or_flutter_v2	scale(safe_aortic_regurgitant_volume_cm3)	1402	-0.0185444	0.0259433	0.474733	4.74733	-1	0.323551
systole_pos_MeanPeakGradientMMHg_aa	47223	Depression	scale(systole_pos_MeanPeakGradientMMHg_aa)	4959	0.0109338	0.0153144	0.47526	4.7526	-1	0.323069
bounded_peak_velocity_aa	46879	klinefelter_syndrome	scale(bounded_peak_velocity_aa)	1	-0.711654	0.997088	0.475396	4.75396	-1	0.322944
safe_aortic_regurgitant_volume_cm3	47221	Psoriasis	scale(safe_aortic_regurgitant_volume_cm3)	1118	0.0204566	0.0287217	0.476323	4.76323	-1	0.322098
bounded_AVACM2	46877	Ventricular_arrhythmia_General_inclusive_definition_clinical	scale(bounded_AVACM2)	96	-0.0598291	0.084228	0.477507	4.77507	-1	0.32102
systole_pos_StrokeVolumeCM3_aa	47221	Bradyarrhythmia_Pacemaker_v2	scale(systole_pos_StrokeVolumeCM3_aa)	105	0.0605888	0.0855792	0.478958	4.78958	-1	0.319703
bounded_peak_velocity_aa	46879	Sciatica	scale(bounded_peak_velocity_aa)	1429	-0.0191947	0.0271736	0.47996	4.7996	-1	0.318795
safe_mitral_regurgitant_volume_cm3	41742	ischemic_cardiomyopathy	scale(safe_mitral_regurgitant_volume_cm3)	5	0.34821	0.493082	0.480073	4.80073	-1	0.318693
systole_pos_MeanPeakGradientMMHg_aa	47223	hepatitisB_hepatitisC_2	scale(systole_pos_MeanPeakGradientMMHg_aa)	99	0.072871	0.103207	0.480151	4.80151	-1	0.318622
bounded_AVACM2	46877	hypertensive_disorders_in_pregnancy	scale(bounded_AVACM2)	38	-0.0942361	0.13361	0.480622	4.80622	-1	0.318197
safe_aortic_regurgitant_volume_cm3	47221	turner_syndrome	scale(safe_aortic_regurgitant_volume_cm3)	2	0.463011	0.662027	0.484316	4.84316	-1	0.314871
safe_mitral_regurgitant_volume_cm3	41742	Myeloid_malignancy_and_MPN_08032020	scale(safe_mitral_regurgitant_volume_cm3)	91	0.0752543	0.107688	0.484669	4.84669	-1	0.314555
safe_mitral_regurgitant_volume_cm3	41742	Diabetes_Type_2	scale(safe_mitral_regurgitant_volume_cm3)	1595	-0.0180275	0.025798	0.484683	4.84683	-1	0.314542
peak_velocity_aa	47223	Intracerebral_hemorrhage	scale(peak_velocity_aa)	6	-0.284484	0.407732	0.485355	4.85355	-1	0.313941
safe_mitral_regurgitant_volume_cm3	41742	congenital_heart_disease_without_bicuspid	scale(safe_mitral_regurgitant_volume_cm3)	26	0.137486	0.197283	0.485869	4.85869	-1	0.313481
systole_pos_StrokeVolumeCM3_aa	47221	Hypertrophic_cardiomyopathy	scale(systole_pos_StrokeVolumeCM3_aa)	38	0.0982874	0.141203	0.486388	4.86388	-1	0.313017
peak_velocity_aa	47223	aortic_aneurysm	scale(peak_velocity_aa)	32	0.122934	0.176707	0.486625	4.86625	-1	0.312806
peak_velocity_aa	47223	aortic_aneurysm_dissection_or_rupture	scale(peak_velocity_aa)	32	0.122934	0.176707	0.486625	4.86625	-1	0.312806
bounded_peak_velocity_aa	46879	Intracerebral_hemorrhage	scale(bounded_peak_velocity_aa)	6	-0.283012	0.407041	0.486876	4.86876	-1	0.312581
safe_aortic_regurgitant_volume_cm3	47221	death	scale(safe_aortic_regurgitant_volume_cm3)	1	0.650456	0.936204	0.487197	4.87197	-1	0.312296
aa_short_axis_cm_max_aa	47223	ARDS	scale(aa_short_axis_cm_max_aa)	5	0.277796	0.400139	0.487529	4.87529	-1	0.312
bounded_AVACM2	46877	Pulmonary_Hypertension	scale(bounded_AVACM2)	16	0.140644	0.202831	0.48806	4.8806	-1	0.311527
aa_short_axis_cm_max_aa	47223	Multiple_sclerosis	scale(aa_short_axis_cm_max_aa)	174	0.0476808	0.0687905	0.488231	4.88231	-1	0.311375
peak_velocity_aa	47223	Rheumatoid_arthritis_seropositive	scale(peak_velocity_aa)	32	-0.124139	0.179465	0.489119	4.89119	-1	0.310586
systole_pos_MeanPeakGradientMMHg_aa	47223	Ventricular_arrhythmia_Sudden_cardiac_death	scale(systole_pos_MeanPeakGradientMMHg_aa)	39	0.112017	0.162135	0.48964	4.8964	-1	0.310123
safe_mitral_regurgitant_volume_cm3	41742	death	scale(safe_mitral_regurgitant_volume_cm3)	1	0.680841	0.98578	0.489782	4.89782	-1	0.309998
safe_aortic_regurgitant_volume_cm3	47221	Prostate_cancer	scale(safe_aortic_regurgitant_volume_cm3)	1060	0.0207681	0.0300741	0.489843	4.89843	-1	0.309943
bounded_systole_pos_MeanPeakGradientMMHg_aa	46879	Hypothyroidism	scale(bounded_systole_pos_MeanPeakGradientMMHg_aa)	3013	0.0132278	0.0192138	0.491171	4.91171	-1	0.308767
bounded_systole_pos_MeanPeakGradientMMHg_aa	46879	pulmonary_embolism	scale(bounded_systole_pos_MeanPeakGradientMMHg_aa)	245	0.0447722	0.0650391	0.491211	4.91211	-1	0.308732
systole_pos_MeanPeakGradientMMHg_aa	47223	Dermatitis	scale(systole_pos_MeanPeakGradientMMHg_aa)	3373	-0.0124322	0.0180735	0.49154	4.9154	-1	0.308441
aa_short_axis_cm_max_aa	47223	Pulmonary_Hypertension	scale(aa_short_axis_cm_max_aa)	16	0.153737	0.223708	0.491947	4.91947	-1	0.308082
safe_mitral_regurgitant_volume_cm3	41742	Bariatric_surgery	scale(safe_mitral_regurgitant_volume_cm3)	8	-0.255965	0.372628	0.492138	4.92138	-1	0.307913
safe_mitral_regurgitant_volume_cm3	41742	Bariatric_surgery_v2	scale(safe_mitral_regurgitant_volume_cm3)	8	-0.255965	0.372628	0.492138	4.92138	-1	0.307913
AVACM2	47221	amyloid	scale(AVACM2)	8	-0.197672	0.288425	0.493127	4.93127	-1	0.307042
aa_short_axis_cm_max_aa	47223	scoliosis	scale(aa_short_axis_cm_max_aa)	52	-0.085498	0.125414	0.495417	4.95417	-1	0.305029
max_mean_velocity_aa	47221	atrial_septal_defect	scale(max_mean_velocity_aa)	22	0.137078	0.201078	0.495425	4.95425	-1	0.305022
max_mean_velocity_aa	47221	atrial_septal_defect_patent_foramen_ovale	scale(max_mean_velocity_aa)	22	0.137078	0.201078	0.495425	4.95425	-1	0.305022
max_mean_velocity_aa	47221	atrial_septal_defect_patent_foramen_ovale_V2	scale(max_mean_velocity_aa)	22	0.137078	0.201078	0.495425	4.95425	-1	0.305022
AVACM2	47221	Bipolar_Disorder	scale(AVACM2)	136	-0.0484641	0.0711063	0.495513	4.95513	-1	0.304945
bounded_AVACM2	46877	Enlarged_prostate	scale(bounded_AVACM2)	2782	0.0115	0.0168885	0.495916	4.95916	-1	0.304592
bounded_peak_velocity_aa	46879	Ventricular_arrhythmia_Sudden_cardiac_death	scale(bounded_peak_velocity_aa)	39	0.110165	0.161859	0.496113	4.96113	-1	0.304419
systole_pos_MeanPeakGradientMMHg_aa	47223	congenital_heart_disease_without_bicuspid	scale(systole_pos_MeanPeakGradientMMHg_aa)	31	-0.12393	0.182472	0.49703	4.9703	-1	0.303617
peak_velocity_aa	47223	coronary_artery_aneurysm	scale(peak_velocity_aa)	9	-0.225693	0.332995	0.497923	4.97923	-1	0.302838
aa_short_axis_cm_max_aa	47223	palpitations	scale(aa_short_axis_cm_max_aa)	480	0.0281205	0.041672	0.499803	4.99803	-1	0.301201
safe_mitral_regurgitant_volume_cm3	41742	aortic_aneurysm_dissection_or_rupture_nonthoracic	scale(safe_mitral_regurgitant_volume_cm3)	21	-0.145053	0.215265	0.500421	5.00421	-1	0.300665
safe_mitral_regurgitant_volume_cm3	41742	aortic_aneurysm_nonthoracic	scale(safe_mitral_regurgitant_volume_cm3)	21	-0.145053	0.215265	0.500421	5.00421	-1	0.300665
bounded_AVACM2	46877	Cervical_cancer	scale(bounded_AVACM2)	178	-0.0412311	0.0613808	0.501761	5.01761	-1	0.299503
AVACM2	47221	palpitations	scale(AVACM2)	480	-0.0254603	0.0379934	0.502781	5.02781	-1	0.298621
bounded_systole_pos_MeanPeakGradientMMHg_aa	46879	JP_VT_ICD_noischemia	scale(bounded_systole_pos_MeanPeakGradientMMHg_aa)	39	-0.109439	0.163495	0.503259	5.03259	-1	0.298208
safe_mitral_regurgitant_volume_cm3	41742	Conduction_system_disease_only	scale(safe_mitral_regurgitant_volume_cm3)	303	-0.0385423	0.0576539	0.503811	5.03811	-1	0.297732
safe_aortic_regurgitant_volume_cm3	47221	atrial_fib_or_flutter	scale(safe_aortic_regurgitant_volume_cm3)	1302	-0.0179189	0.0268222	0.504098	5.04098	-1	0.297485
safe_mitral_regurgitant_volume_cm3	41742	Diverticular_disease	scale(safe_mitral_regurgitant_volume_cm3)	3458	-0.0119315	0.0178963	0.504965	5.04965	-1	0.296738
systole_pos_MeanPeakGradientMMHg_aa	47223	Bradyarrhythmia_sinus_node_dysfunction	scale(systole_pos_MeanPeakGradientMMHg_aa)	12	0.191936	0.288334	0.505624	5.05624	-1	0.296172
systole_pos_MeanPeakGradientMMHg_aa	47223	Bradyarrhythmia_sinus_node_dysfunction_HARD	scale(systole_pos_MeanPeakGradientMMHg_aa)	12	0.191936	0.288334	0.505624	5.05624	-1	0.296172
systole_pos_MeanPeakGradientMMHg_aa	47223	Bradyarrhythmia_sinus_node_dysfunction_HARD_V2	scale(systole_pos_MeanPeakGradientMMHg_aa)	12	0.191936	0.288334	0.505624	5.05624	-1	0.296172
safe_mitral_regurgitant_volume_cm3	41742	Myeloid_malignancy_MPN_and_MDS_08032020	scale(safe_mitral_regurgitant_volume_cm3)	93	0.0706795	0.106429	0.506629	5.06629	-1	0.29531
peak_velocity_aa	47223	klinefelter_syndrome	scale(peak_velocity_aa)	1	-0.662996	0.99878	0.506818	5.06818	-1	0.295148
safe_mitral_regurgitant_volume_cm3	41742	hepatitisB_hepatitisC	scale(safe_mitral_regurgitant_volume_cm3)	188	0.0485691	0.0732594	0.507351	5.07351	-1	0.294691
max_mean_velocity_aa	47221	PVC	scale(max_mean_velocity_aa)	51	-0.0874802	0.132048	0.507661	5.07661	-1	0.294426
max_mean_velocity_aa	47221	Ventricular_arrhythmia_Ventricular_premature_depolarizations	scale(max_mean_velocity_aa)	51	-0.0874802	0.132048	0.507661	5.07661	-1	0.294426
bounded_systole_pos_MeanPeakGradientMMHg_aa	46879	cardioversion_no_af	scale(bounded_systole_pos_MeanPeakGradientMMHg_aa)	92	-0.0703033	0.106129	0.507696	5.07696	-1	0.294396
systole_pos_StrokeVolumeCM3_aa	47221	Enlarged_prostate	scale(systole_pos_StrokeVolumeCM3_aa)	2797	-0.011774	0.0178155	0.508691	5.08691	-1	0.293546
aa_short_axis_cm_max_aa	47223	Gestational_hypertension_preeclampsia	scale(aa_short_axis_cm_max_aa)	313	0.034325	0.0519671	0.508927	5.08927	-1	0.293345
systole_pos_StrokeVolumeCM3_aa	47221	Ventricular_arrhythmia_General_inclusive_definition_clinical	scale(systole_pos_StrokeVolumeCM3_aa)	98	0.0579248	0.0881689	0.5112	5.112	-1	0.291409
AVACM2	47221	Uterine_fibroids	scale(AVACM2)	2348	0.0117938	0.0179981	0.512293	5.12293	-1	0.290482
bounded_AVACM2	46877	hepatitisB_hepatitisC	scale(bounded_AVACM2)	206	-0.0377718	0.057649	0.512341	5.12341	-1	0.290441
bounded_peak_velocity_aa	46879	pulmonary_artery_stenosis	scale(bounded_peak_velocity_aa)	1	0.652448	0.997007	0.512853	5.12853	-1	0.290007
bounded_peak_velocity_aa	46879	ischemic_cardiomyopathy	scale(bounded_peak_velocity_aa)	6	0.291654	0.446038	0.513194	5.13194	-1	0.289718
safe_mitral_regurgitant_volume_cm3	41742	cardioversion_no_af	scale(safe_mitral_regurgitant_volume_cm3)	69	0.0794104	0.121513	0.513429	5.13429	-1	0.28952
aa_short_axis_cm_max_aa	47223	Ventricular_arrhythmia_VT	scale(aa_short_axis_cm_max_aa)	70	-0.0707881	0.108593	0.514492	5.14492	-1	0.288621
systole_pos_StrokeVolumeCM3_aa	47221	Pulmonary_Hypertension	scale(systole_pos_StrokeVolumeCM3_aa)	16	0.139862	0.214594	0.514564	5.14564	-1	0.288561
AVACM2	47221	peripheral_artery_aneurysm	scale(AVACM2)	11	-0.160194	0.245972	0.514877	5.14877	-1	0.288296
AVACM2	47221	hypertensive_disorders_in_pregnancy	scale(AVACM2)	38	-0.0874591	0.134353	0.515072	5.15072	-1	0.288132
systole_pos_MeanPeakGradientMMHg_aa	47223	cardioversion_no_af	scale(systole_pos_MeanPeakGradientMMHg_aa)	95	0.0682195	0.104878	0.515394	5.15394	-1	0.28786
safe_aortic_regurgitant_volume_cm3	47221	Venous_thromboembolism	scale(safe_aortic_regurgitant_volume_cm3)	1256	0.0177092	0.0272269	0.515417	5.15417	-1	0.287841
systole_pos_StrokeVolumeCM3_aa	47221	JP_DCM_ICD_nospecial	scale(systole_pos_StrokeVolumeCM3_aa)	22	-0.121849	0.187389	0.515537	5.15537	-1	0.28774
systole_pos_StrokeVolumeCM3_aa	47221	JP_DCM_nospecial	scale(systole_pos_StrokeVolumeCM3_aa)	22	-0.121849	0.187389	0.515537	5.15537	-1	0.28774
systole_pos_MeanPeakGradientMMHg_aa	47223	Myeloid_malignancy_MPN_and_MDS_08032020	scale(systole_pos_MeanPeakGradientMMHg_aa)	109	0.0649904	0.0999957	0.51574	5.1574	-1	0.287569
peak_velocity_aa	47223	scoliosis	scale(peak_velocity_aa)	52	-0.0909832	0.139997	0.515763	5.15763	-1	0.28755
aa_short_axis_cm_max_aa	47223	Parkinsons_Disease	scale(aa_short_axis_cm_max_aa)	95	-0.0609902	0.0939263	0.516121	5.16121	-1	0.287248
systole_pos_MeanPeakGradientMMHg_aa	47223	palpitations	scale(systole_pos_MeanPeakGradientMMHg_aa)	480	0.0302022	0.046518	0.516174	5.16174	-1	0.287204
peak_velocity_aa	47223	amyloid	scale(peak_velocity_aa)	8	-0.228852	0.353134	0.51695	5.1695	-1	0.286552
safe_aortic_regurgitant_volume_cm3	47221	cardiomyopathy_other	scale(safe_aortic_regurgitant_volume_cm3)	11	0.182857	0.282321	0.517187	5.17187	-1	0.286352
aa_short_axis_cm_max_aa	47223	hernia	scale(aa_short_axis_cm_max_aa)	5445	0.00857191	0.0132608	0.518017	5.18017	-1	0.285656
safe_aortic_regurgitant_volume_cm3	47221	Atrial_fibrillation_or_flutter	scale(safe_aortic_regurgitant_volume_cm3)	1414	-0.0167028	0.0258399	0.518026	5.18026	-1	0.285649
safe_mitral_regurgitant_volume_cm3	41742	stroke_all	scale(safe_mitral_regurgitant_volume_cm3)	276	-0.0389411	0.0602965	0.518395	5.18395	-1	0.285339
safe_mitral_regurgitant_volume_cm3	41742	Back_pain	scale(safe_mitral_regurgitant_volume_cm3)	2513	-0.0133249	0.0206843	0.519446	5.19446	-1	0.284459
bounded_peak_velocity_aa	46879	hernia	scale(bounded_peak_velocity_aa)	5407	0.00955084	0.0148318	0.519615	5.19615	-1	0.284319
peak_velocity_aa	47223	hepatitisB_hepatitisC_2	scale(peak_velocity_aa)	99	0.0663085	0.103206	0.520559	5.20559	-1	0.28353
AVACM2	47221	stroke_cardioembolic	scale(AVACM2)	8	0.184274	0.288445	0.522921	5.22921	-1	0.281564
aa_short_axis_cm_max_aa	47223	Prostate_cancer	scale(aa_short_axis_cm_max_aa)	1060	0.0183513	0.0287394	0.523125	5.23125	-1	0.281394
systole_pos_StrokeVolumeCM3_aa	47221	cardioversion_no_af	scale(systole_pos_StrokeVolumeCM3_aa)	95	0.0575127	0.0901245	0.523381	5.23381	-1	0.281182
systole_pos_StrokeVolumeCM3_aa	47221	aortic_procedures	scale(systole_pos_StrokeVolumeCM3_aa)	2	0.387243	0.606897	0.523431	5.23431	-1	0.281141
systole_pos_StrokeVolumeCM3_aa	47221	aortic_procedures_nonthoracic	scale(systole_pos_StrokeVolumeCM3_aa)	2	0.387243	0.606897	0.523431	5.23431	-1	0.281141
AVACM2	47221	HCM_noselfreport	scale(AVACM2)	25	-0.104101	0.163257	0.523704	5.23704	-1	0.280914
AVACM2	47221	JP_HCM	scale(AVACM2)	25	-0.104101	0.163257	0.523704	5.23704	-1	0.280914
safe_aortic_regurgitant_volume_cm3	47221	klinefelter_syndrome	scale(safe_aortic_regurgitant_volume_cm3)	1	0.596168	0.936297	0.524304	5.24304	-1	0.280417
safe_aortic_regurgitant_volume_cm3	47221	Parkinsons_Disease	scale(safe_aortic_regurgitant_volume_cm3)	95	-0.062558	0.0982881	0.52447	5.2447	-1	0.28028
peak_velocity_aa	47223	Bradyarrhythmia_sinus_node_dysfunction	scale(peak_velocity_aa)	12	0.183505	0.28833	0.524492	5.24492	-1	0.280261
peak_velocity_aa	47223	Bradyarrhythmia_sinus_node_dysfunction_HARD	scale(peak_velocity_aa)	12	0.183505	0.28833	0.524492	5.24492	-1	0.280261
peak_velocity_aa	47223	Bradyarrhythmia_sinus_node_dysfunction_HARD_V2	scale(peak_velocity_aa)	12	0.183505	0.28833	0.524492	5.24492	-1	0.280261
AVACM2	47221	scoliosis	scale(AVACM2)	52	-0.0727115	0.114343	0.524842	5.24842	-1	0.279972
peak_velocity_aa	47223	aortic_aneurysm_dissection_or_rupture_thoracic	scale(peak_velocity_aa)	6	0.25928	0.407839	0.524949	5.24949	-1	0.279883
peak_velocity_aa	47223	aortic_aneurysm_thoracic	scale(peak_velocity_aa)	6	0.25928	0.407839	0.524949	5.24949	-1	0.279883
peak_velocity_aa	47223	aortic_aneurysm_thoracic_v2	scale(peak_velocity_aa)	6	0.25928	0.407839	0.524949	5.24949	-1	0.279883
max_mean_velocity_aa	47221	Lung_cancer	scale(max_mean_velocity_aa)	28	-0.11516	0.181436	0.525617	5.25617	-1	0.27933
bounded_peak_velocity_aa	46879	coronary_artery_aneurysm	scale(bounded_peak_velocity_aa)	9	-0.210856	0.332432	0.525899	5.25899	-1	0.279098
systole_pos_StrokeVolumeCM3_aa	47221	cardiac_transplantation	scale(systole_pos_StrokeVolumeCM3_aa)	2	0.38402	0.606852	0.526863	5.26863	-1	0.278302
bounded_systole_pos_MeanPeakGradientMMHg_aa	46879	arrhythmia_other	scale(bounded_systole_pos_MeanPeakGradientMMHg_aa)	26	0.123128	0.19498	0.527722	5.27722	-1	0.277595
safe_mitral_regurgitant_volume_cm3	41742	Pneumonia	scale(safe_mitral_regurgitant_volume_cm3)	1693	-0.0156749	0.0248322	0.527891	5.27891	-1	0.277456
bounded_AVACM2	46877	Bladder_cancer	scale(bounded_AVACM2)	197	0.037333	0.0592282	0.528486	5.28486	-1	0.276967
safe_mitral_regurgitant_volume_cm3	41742	Schizophrenia	scale(safe_mitral_regurgitant_volume_cm3)	23	-0.129202	0.205656	0.529847	5.29847	-1	0.275849
AVACM2	47221	Ulcerative_colitis	scale(AVACM2)	422	0.0253779	0.0405703	0.531627	5.31627	-1	0.274393
systole_pos_MeanPeakGradientMMHg_aa	47223	syncope	scale(systole_pos_MeanPeakGradientMMHg_aa)	790	0.0227128	0.0363293	0.531848	5.31848	-1	0.274212
systole_pos_MeanPeakGradientMMHg_aa	47223	Uterine_fibroids	scale(systole_pos_MeanPeakGradientMMHg_aa)	2348	0.0137145	0.0220364	0.533711	5.33711	-1	0.272694
safe_mitral_regurgitant_volume_cm3	41742	hypertensive_disorders_in_pregnancy	scale(safe_mitral_regurgitant_volume_cm3)	36	0.103715	0.166966	0.534487	5.34487	-1	0.272063
bounded_AVACM2	46877	Parkinsons_Disease	scale(bounded_AVACM2)	94	-0.053161	0.0856321	0.53473	5.3473	-1	0.271866
safe_mitral_regurgitant_volume_cm3	41742	aortic_aneurysm	scale(safe_mitral_regurgitant_volume_cm3)	26	-0.12006	0.193487	0.534927	5.34927	-1	0.271705
safe_mitral_regurgitant_volume_cm3	41742	aortic_aneurysm_dissection_or_rupture	scale(safe_mitral_regurgitant_volume_cm3)	26	-0.12006	0.193487	0.534927	5.34927	-1	0.271705
bounded_AVACM2	46877	Psoriasis	scale(bounded_AVACM2)	1107	-0.0154949	0.0250122	0.535593	5.35593	-1	0.271165
max_mean_velocity_aa	47221	Enlarged_prostate	scale(max_mean_velocity_aa)	2797	0.0121184	0.0195631	0.535622	5.35622	-1	0.271141
AVACM2	47221	JP_VT_ICD_noischemia	scale(AVACM2)	40	0.0820104	0.132405	0.535662	5.35662	-1	0.271109
bounded_AVACM2	46877	pulmonary_artery_stenosis	scale(bounded_AVACM2)	1	-0.501789	0.811179	0.536189	5.36189	-1	0.270682
aa_short_axis_cm_max_aa	47223	endocarditis	scale(aa_short_axis_cm_max_aa)	26	-0.110709	0.178993	0.536243	5.36243	-1	0.270639
aa_short_axis_cm_max_aa	47223	patent_ductus_arteriosus	scale(aa_short_axis_cm_max_aa)	1	0.550958	0.894834	0.538089	5.38089	-1	0.269146
max_mean_velocity_aa	47221	pulmonary_embolism	scale(max_mean_velocity_aa)	248	0.0376813	0.061285	0.538654	5.38654	-1	0.26869
peak_velocity_aa	47223	Lupus_erythematosus	scale(peak_velocity_aa)	69	0.0737285	0.120379	0.54023	5.4023	-1	0.267421
max_mean_velocity_aa	47221	Chronic_obstructive_pulmonary_disease	scale(max_mean_velocity_aa)	1098	-0.0179303	0.0292792	0.540283	5.40283	-1	0.267379
safe_aortic_regurgitant_volume_cm3	47221	Bariatric_surgery	scale(safe_aortic_regurgitant_volume_cm3)	8	0.216562	0.353885	0.540569	5.40569	-1	0.267149
safe_aortic_regurgitant_volume_cm3	47221	Bariatric_surgery_v2	scale(safe_aortic_regurgitant_volume_cm3)	8	0.216562	0.353885	0.540569	5.40569	-1	0.267149
safe_aortic_regurgitant_volume_cm3	47221	cirrhosis	scale(safe_aortic_regurgitant_volume_cm3)	79	0.0652242	0.106803	0.541403	5.41403	-1	0.266479
safe_aortic_regurgitant_volume_cm3	47221	Polycythemia_vera	scale(safe_aortic_regurgitant_volume_cm3)	28	-0.114324	0.187333	0.541685	5.41685	-1	0.266254
peak_velocity_aa	47223	Amyotrophic_Lateral_Sclerosis	scale(peak_velocity_aa)	3	-0.351497	0.576658	0.542169	5.42169	-1	0.265866
AVACM2	47221	Migraine	scale(AVACM2)	3168	0.00931647	0.0152931	0.542398	5.42398	-1	0.265682
aa_short_axis_cm_max_aa	47223	Psoriasis	scale(aa_short_axis_cm_max_aa)	1118	-0.0167054	0.0274471	0.542766	5.42766	-1	0.265387
aa_short_axis_cm_max_aa	47223	cardiac_transplantation	scale(aa_short_axis_cm_max_aa)	2	-0.384613	0.632628	0.543217	5.43217	-1	0.265027
AVACM2	47221	Parkinsons_Disease	scale(AVACM2)	95	-0.0520337	0.085635	0.543441	5.43441	-1	0.264848
bounded_systole_pos_MeanPeakGradientMMHg_aa	46879	Subarachnoid_hemorrhage	scale(bounded_systole_pos_MeanPeakGradientMMHg_aa)	22	0.128723	0.211955	0.543648	5.43648	-1	0.264682
bounded_peak_velocity_aa	46879	amyloid	scale(bounded_peak_velocity_aa)	8	-0.213697	0.352537	0.544405	5.44405	-1	0.264078
max_mean_velocity_aa	47221	Diverticular_disease	scale(max_mean_velocity_aa)	3911	0.00974205	0.0160979	0.545066	5.45066	-1	0.263551
bounded_systole_pos_MeanPeakGradientMMHg_aa	46879	myopathy	scale(bounded_systole_pos_MeanPeakGradientMMHg_aa)	13	0.166187	0.275699	0.546655	5.46655	-1	0.262287
safe_mitral_regurgitant_volume_cm3	41742	Alzheimers_or_Dementia	scale(safe_mitral_regurgitant_volume_cm3)	21	-0.13258	0.220526	0.547709	5.47709	-1	0.26145
safe_mitral_regurgitant_volume_cm3	41742	Rheumatoid_arthritis_seropositive	scale(safe_mitral_regurgitant_volume_cm3)	29	0.111991	0.186403	0.547976	5.47976	-1	0.261238
max_mean_velocity_aa	47221	Pancreatitis	scale(max_mean_velocity_aa)	173	-0.0433597	0.0722147	0.548225	5.48225	-1	0.261041
safe_mitral_regurgitant_volume_cm3	41742	mechanical_ventilation	scale(safe_mitral_regurgitant_volume_cm3)	39	-0.0958773	0.160023	0.549079	5.49079	-1	0.260365
safe_aortic_regurgitant_volume_cm3	47221	aortic_dissection_or_rupture	scale(safe_aortic_regurgitant_volume_cm3)	1	0.560681	0.936268	0.549278	5.49278	-1	0.260208
systole_pos_MeanPeakGradientMMHg_aa	47223	pulmonary_embolism	scale(systole_pos_MeanPeakGradientMMHg_aa)	248	0.0388897	0.0649468	0.549313	5.49313	-1	0.26018
systole_pos_StrokeVolumeCM3_aa	47221	JP_CHF_broad	scale(systole_pos_StrokeVolumeCM3_aa)	318	-0.0294488	0.0493851	0.550972	5.50972	-1	0.258871
max_mean_velocity_aa	47221	aortic_dissection_or_rupture	scale(max_mean_velocity_aa)	1	0.560769	0.942452	0.551839	5.51839	-1	0.258187
systole_pos_StrokeVolumeCM3_aa	47221	Supraventricular_arrhythmia_Premature_Atrial_Contractions	scale(systole_pos_StrokeVolumeCM3_aa)	18	-0.120348	0.202328	0.551969	5.51969	-1	0.258085
bounded_AVACM2	46877	Lupus_erythematosus	scale(bounded_AVACM2)	69	-0.0579564	0.0977772	0.553358	5.53358	-1	0.256994
bounded_systole_pos_MeanPeakGradientMMHg_aa	46879	Supraventricular_arrhythmia_General_inclusive_definition	scale(bounded_systole_pos_MeanPeakGradientMMHg_aa)	388	-0.0302736	0.0510795	0.553401	5.53401	-1	0.25696
peak_velocity_aa	47223	Posttraumatic_stress_disorder	scale(peak_velocity_aa)	83	0.0666537	0.112487	0.553488	5.53487	-1	0.256892
safe_mitral_regurgitant_volume_cm3	41742	Pulmonary_regurgitation	scale(safe_mitral_regurgitant_volume_cm3)	10	-0.18464	0.311815	0.553756	5.53756	-1	0.256682
safe_mitral_regurgitant_volume_cm3	41742	Pulmonary_valve_disease	scale(safe_mitral_regurgitant_volume_cm3)	10	-0.18464	0.311815	0.553756	5.53756	-1	0.256682
systole_pos_MeanPeakGradientMMHg_aa	47223	Diverticular_disease	scale(systole_pos_MeanPeakGradientMMHg_aa)	3911	0.0100421	0.0170597	0.556101	5.56101	-1	0.254846
systole_pos_MeanPeakGradientMMHg_aa	47223	Sciatica	scale(systole_pos_MeanPeakGradientMMHg_aa)	1445	0.0159135	0.0270659	0.556567	5.56567	-1	0.254483
peak_velocity_aa	47223	stroke_all	scale(peak_velocity_aa)	322	-0.0332551	0.0566539	0.557215	5.57215	-1	0.253977
AVACM2	47221	Stroke_hemorrhagic	scale(AVACM2)	28	-0.0904812	0.154202	0.557361	5.57361	-1	0.253864
aa_short_axis_cm_max_aa	47223	MPN	scale(aa_short_axis_cm_max_aa)	66	0.0666995	0.11372	0.557528	5.57528	-1	0.253734
aa_short_axis_cm_max_aa	47223	Unknown_morbidity	scale(aa_short_axis_cm_max_aa)	1506	0.0139076	0.0237668	0.558436	5.58436	-1	0.253026
safe_mitral_regurgitant_volume_cm3	41742	vonwillebrand	scale(safe_mitral_regurgitant_volume_cm3)	10	0.192288	0.328672	0.558521	5.58521	-1	0.25296
bounded_peak_velocity_aa	46879	Amyotrophic_Lateral_Sclerosis	scale(bounded_peak_velocity_aa)	3	-0.336712	0.575682	0.558622	5.58622	-1	0.252882
aa_short_axis_cm_max_aa	47223	Congenital_heart_disease	scale(aa_short_axis_cm_max_aa)	38	0.0870568	0.149235	0.55966	5.5966	-1	0.252076
bounded_AVACM2	46877	hepatitisB_hepatitisC_2	scale(bounded_AVACM2)	98	-0.0491239	0.0842764	0.55997	5.5997	-1	0.251835
bounded_AVACM2	46877	cirrhosis_strict	scale(bounded_AVACM2)	51	0.0673713	0.115957	0.561241	5.61241	-1	0.25085
systole_pos_StrokeVolumeCM3_aa	47221	Bariatric_surgery	scale(systole_pos_StrokeVolumeCM3_aa)	8	0.187908	0.324402	0.562427	5.62427	-1	0.249934
systole_pos_StrokeVolumeCM3_aa	47221	Bariatric_surgery_v2	scale(systole_pos_StrokeVolumeCM3_aa)	8	0.187908	0.324402	0.562427	5.62427	-1	0.249934
aa_short_axis_cm_max_aa	47223	Alzheimers_or_Dementia	scale(aa_short_axis_cm_max_aa)	21	0.115863	0.20013	0.562635	5.62635	-1	0.249773
AVACM2	47221	Cervical_cancer	scale(AVACM2)	179	-0.0355281	0.0615473	0.563774	5.63774	-1	0.248895
bounded_peak_velocity_aa	46879	Anxiety	scale(bounded_peak_velocity_aa)	819	0.0206239	0.035759	0.564112	5.64112	-1	0.248635
bounded_AVACM2	46877	anycancer	scale(bounded_AVACM2)	7026	0.00623546	0.0108123	0.564144	5.64143	-1	0.24861
max_mean_velocity_aa	47221	acs	scale(max_mean_velocity_aa)	1177	0.0163849	0.0284116	0.564146	5.64146	-1	0.248608
systole_pos_StrokeVolumeCM3_aa	47221	Bradyarrrhythmia_AV_block_or_distal_conduction_disease_clinical	scale(systole_pos_StrokeVolumeCM3_aa)	133	0.0436927	0.0757722	0.564191	5.64191	-1	0.248574
bounded_peak_velocity_aa	46879	Ventricular_arrhythmia_General_inclusive_definition	scale(bounded_peak_velocity_aa)	141	0.0489999	0.0850231	0.564407	5.64407	-1	0.248408
bounded_AVACM2	46877	stroke_cardioembolic	scale(bounded_AVACM2)	8	0.164951	0.286848	0.565262	5.65262	-1	0.24775
safe_aortic_regurgitant_volume_cm3	47221	cardiac_transplantation	scale(safe_aortic_regurgitant_volume_cm3)	2	-0.379567	0.662006	0.566405	5.66405	-1	0.246873
aa_short_axis_cm_max_aa	47223	bicuspid_aortic_valve	scale(aa_short_axis_cm_max_aa)	7	0.208785	0.365385	0.567725	5.67725	-1	0.245862
AVACM2	47221	Cholelithiasis_or_Gallstones	scale(AVACM2)	2072	-0.0106527	0.0186538	0.567951	5.67951	-1	0.245689
bounded_AVACM2	46877	klinefelter_syndrome	scale(bounded_AVACM2)	1	-0.463167	0.811247	0.568048	5.68048	-1	0.245615
safe_aortic_regurgitant_volume_cm3	47221	amyloid	scale(safe_aortic_regurgitant_volume_cm3)	8	0.188917	0.331043	0.568223	5.68223	-1	0.245481
systole_pos_StrokeVolumeCM3_aa	47221	Bradyarrhythmia_Pacemaker	scale(systole_pos_StrokeVolumeCM3_aa)	99	0.0499799	0.0877766	0.569088	5.69088	-1	0.244821
AVACM2	47221	Pancreatitis	scale(AVACM2)	173	-0.0354956	0.0625052	0.570117	5.70117	-1	0.244036
bounded_peak_velocity_aa	46879	Ventricular_arrhythmia_General_inclusive_definition_clinical	scale(bounded_peak_velocity_aa)	96	0.0586291	0.103523	0.571168	5.71168	-1	0.243236
peak_velocity_aa	47223	stroke_cardioembolic	scale(peak_velocity_aa)	8	0.199963	0.353159	0.571251	5.71251	-1	0.243173
peak_velocity_aa	47223	MPN	scale(peak_velocity_aa)	66	0.0716133	0.126943	0.572663	5.72663	-1	0.242101
systole_pos_MeanPeakGradientMMHg_aa	47223	Diabetes_Type_1	scale(systole_pos_MeanPeakGradientMMHg_aa)	183	0.0423538	0.0752216	0.573402	5.73402	-1	0.241541
aa_short_axis_cm_max_aa	47223	Ulcerative_colitis	scale(aa_short_axis_cm_max_aa)	422	0.0250445	0.0444984	0.573562	5.73562	-1	0.24142
max_mean_velocity_aa	47221	hernia	scale(max_mean_velocity_aa)	5445	0.00783719	0.0139684	0.574754	5.74754	-1	0.240518
bounded_AVACM2	46877	Bipolar_Disorder	scale(bounded_AVACM2)	134	-0.0399448	0.0712547	0.575078	5.75078	-1	0.240273
bounded_AVACM2	46877	Sciatica	scale(bounded_AVACM2)	1429	0.0123879	0.0221089	0.575269	5.75269	-1	0.240129
bounded_systole_pos_MeanPeakGradientMMHg_aa	46879	cerebral_artery_aneurysm	scale(bounded_systole_pos_MeanPeakGradientMMHg_aa)	9	-0.185647	0.331352	0.575298	5.75298	-1	0.240107
systole_pos_StrokeVolumeCM3_aa	47221	AML	scale(systole_pos_StrokeVolumeCM3_aa)	28	-0.100238	0.179005	0.575502	5.75502	-1	0.239953
max_mean_velocity_aa	47221	Posttraumatic_stress_disorder	scale(max_mean_velocity_aa)	83	0.0593846	0.106146	0.575851	5.75851	-1	0.23969
bounded_systole_pos_MeanPeakGradientMMHg_aa	46879	Tricuspid_regurgitation	scale(bounded_systole_pos_MeanPeakGradientMMHg_aa)	33	0.0996539	0.178589	0.576843	5.76843	-1	0.238942
safe_mitral_regurgitant_volume_cm3	41742	cardiac_thrombus	scale(safe_mitral_regurgitant_volume_cm3)	4	0.27487	0.492984	0.577146	5.77146	-1	0.238714
bounded_peak_velocity_aa	46879	Rheumatoid_arthritis_seropositive	scale(bounded_peak_velocity_aa)	32	-0.0990006	0.179162	0.580558	5.80558	-1	0.236155
systole_pos_StrokeVolumeCM3_aa	47221	JP_CHF_basic	scale(systole_pos_StrokeVolumeCM3_aa)	256	-0.0305167	0.0552476	0.580703	5.80703	-1	0.236046
bounded_AVACM2	46877	Tricuspid_valve_disease	scale(bounded_AVACM2)	123	-0.0413248	0.0751325	0.582304	5.82304	-1	0.23485
systole_pos_MeanPeakGradientMMHg_aa	47223	cerebral_artery_aneurysm	scale(systole_pos_MeanPeakGradientMMHg_aa)	9	-0.183015	0.332965	0.582559	5.82559	-1	0.23466
bounded_AVACM2	46877	aortic_aneurysm	scale(bounded_AVACM2)	31	0.0800978	0.145823	0.582815	5.82815	-1	0.234469
bounded_AVACM2	46877	aortic_aneurysm_dissection_or_rupture	scale(bounded_AVACM2)	31	0.0800978	0.145823	0.582815	5.82815	-1	0.234469
AVACM2	47221	klinefelter_syndrome	scale(AVACM2)	1	-0.447852	0.815763	0.58301	5.8301	-1	0.234324
bounded_systole_pos_MeanPeakGradientMMHg_aa	46879	Dermatitis	scale(bounded_systole_pos_MeanPeakGradientMMHg_aa)	3351	-0.0098928	0.0180466	0.583573	5.83573	-1	0.233905
bounded_systole_pos_MeanPeakGradientMMHg_aa	46879	syncope	scale(bounded_systole_pos_MeanPeakGradientMMHg_aa)	781	-0.019933	0.0363653	0.583603	5.83603	-1	0.233883
bounded_systole_pos_MeanPeakGradientMMHg_aa	46879	ventricular_septal_defect	scale(bounded_systole_pos_MeanPeakGradientMMHg_aa)	1	-0.544276	0.99387	0.583947	5.83947	-1	0.233627
bounded_systole_pos_MeanPeakGradientMMHg_aa	46879	hernia	scale(bounded_systole_pos_MeanPeakGradientMMHg_aa)	5407	0.00804126	0.0147852	0.586532	5.86532	-1	0.231708
bounded_systole_pos_MeanPeakGradientMMHg_aa	46879	congenital_heart_disease_without_bicuspid	scale(bounded_systole_pos_MeanPeakGradientMMHg_aa)	31	-0.0986285	0.181589	0.587036	5.87036	-1	0.231336
safe_aortic_regurgitant_volume_cm3	47221	Amyotrophic_Lateral_Sclerosis	scale(safe_aortic_regurgitant_volume_cm3)	3	-0.293131	0.540583	0.587649	5.87649	-1	0.230882
aa_short_axis_cm_max_aa	47223	Hyperthyroidism	scale(aa_short_axis_cm_max_aa)	580	-0.0205417	0.0379202	0.588022	5.88022	-1	0.230606
systole_pos_MeanPeakGradientMMHg_aa	47223	Pneumonia	scale(systole_pos_MeanPeakGradientMMHg_aa)	1934	-0.0127219	0.0235476	0.589018	5.89018	-1	0.229871
systole_pos_MeanPeakGradientMMHg_aa	47223	ventricular_septal_defect	scale(systole_pos_MeanPeakGradientMMHg_aa)	1	-0.539407	0.998708	0.589128	5.89128	-1	0.229791
systole_pos_MeanPeakGradientMMHg_aa	47223	Posttraumatic_stress_disorder	scale(systole_pos_MeanPeakGradientMMHg_aa)	83	0.0606865	0.112488	0.589551	5.89551	-1	0.229479
bounded_peak_velocity_aa	46879	pericarditis	scale(bounded_peak_velocity_aa)	32	0.0982383	0.182113	0.589588	5.89588	-1	0.229451
safe_aortic_regurgitant_volume_cm3	47221	Multiple_sclerosis	scale(safe_aortic_regurgitant_volume_cm3)	174	-0.0387659	0.0719851	0.590216	5.90216	-1	0.228989
aa_short_axis_cm_max_aa	47223	Ischemic_stroke	scale(aa_short_axis_cm_max_aa)	1	0.481223	0.894654	0.590657	5.90657	-1	0.228664
max_mean_velocity_aa	47221	Iron_deficiency_anemia	scale(max_mean_velocity_aa)	1384	-0.0139708	0.026042	0.591635	5.91635	-1	0.227946
safe_aortic_regurgitant_volume_cm3	47221	Pulmonary_Hypertension	scale(safe_aortic_regurgitant_volume_cm3)	16	0.124936	0.234097	0.593558	5.93558	-1	0.226537
systole_pos_StrokeVolumeCM3_aa	47221	cardiac_arrest_resuscitated	scale(systole_pos_StrokeVolumeCM3_aa)	28	-0.0880997	0.165248	0.593942	5.93942	-1	0.226256
safe_aortic_regurgitant_volume_cm3	47221	Atrial_fibrillation_or_flutter_v2	scale(safe_aortic_regurgitant_volume_cm3)	1423	-0.0137161	0.0257587	0.594392	5.94392	-1	0.225927
safe_aortic_regurgitant_volume_cm3	47221	Sarcoidosis	scale(safe_aortic_regurgitant_volume_cm3)	158	-0.0406222	0.0763166	0.594531	5.94531	-1	0.225826
aa_short_axis_cm_max_aa	47223	Enlarged_prostate	scale(aa_short_axis_cm_max_aa)	2797	-0.0098016	0.0185721	0.59767	5.9767	-1	0.223538
safe_aortic_regurgitant_volume_cm3	47221	MPN	scale(safe_aortic_regurgitant_volume_cm3)	66	0.0628038	0.119002	0.597671	5.97671	-1	0.223538
bounded_systole_pos_MeanPeakGradientMMHg_aa	46879	fibromuscular_dysplasia	scale(bounded_systole_pos_MeanPeakGradientMMHg_aa)	4	-0.261969	0.497	0.598126	5.98126	-1	0.223207
AVACM2	47221	vonwillebrand	scale(AVACM2)	10	0.143176	0.271953	0.598563	5.98563	-1	0.22289
max_mean_velocity_aa	47221	neurofibromatosis	scale(max_mean_velocity_aa)	4	-0.286013	0.544107	0.59913	5.9913	-1	0.222479
systole_pos_StrokeVolumeCM3_aa	47221	congenital_heart_disease_without_bicuspid	scale(systole_pos_StrokeVolumeCM3_aa)	31	0.0822459	0.156803	0.599922	5.99922	-1	0.221905
bounded_systole_pos_MeanPeakGradientMMHg_aa	46879	stroke_all	scale(bounded_systole_pos_MeanPeakGradientMMHg_aa)	320	-0.0294553	0.0565642	0.60255	6.0255	-1	0.220007
max_mean_velocity_aa	47221	JP_CHF	scale(max_mean_velocity_aa)	276	-0.0302522	0.0582228	0.603349	6.03349	-1	0.219431
safe_mitral_regurgitant_volume_cm3	41742	Sarcoidosis	scale(safe_mitral_regurgitant_volume_cm3)	140	-0.0444521	0.085626	0.603664	6.03664	-1	0.219204
aa_short_axis_cm_max_aa	47223	stroke_cardioembolic	scale(aa_short_axis_cm_max_aa)	8	0.163721	0.316373	0.604815	6.04815	-1	0.218378
systole_pos_StrokeVolumeCM3_aa	47221	pulmonary_embolism	scale(systole_pos_StrokeVolumeCM3_aa)	248	0.0288185	0.0558106	0.605604	6.05604	-1	0.217812
safe_mitral_regurgitant_volume_cm3	41742	wpw	scale(safe_mitral_regurgitant_volume_cm3)	38	0.0835979	0.162157	0.60618	6.0618	-1	0.217398
max_mean_velocity_aa	47221	Parkinsons_Disease	scale(max_mean_velocity_aa)	95	0.0509829	0.0989375	0.606343	6.06343	-1	0.217282
aa_short_axis_cm_max_aa	47223	Amyotrophic_Lateral_Sclerosis	scale(aa_short_axis_cm_max_aa)	3	-0.26608	0.516593	0.606509	6.06509	-1	0.217163
aa_short_axis_cm_max_aa	47223	pericarditis	scale(aa_short_axis_cm_max_aa)	32	-0.0833337	0.16342	0.610099	6.10099	-1	0.2146
peak_velocity_aa	47223	cardioversion_no_af	scale(peak_velocity_aa)	95	-0.05339	0.104877	0.610703	6.10703	-1	0.21417
bounded_systole_pos_MeanPeakGradientMMHg_aa	46879	infertility_female	scale(bounded_systole_pos_MeanPeakGradientMMHg_aa)	279	-0.0308815	0.0607208	0.611048	6.11048	-1	0.213924
safe_aortic_regurgitant_volume_cm3	47221	hepatitisB_hepatitisC_2	scale(safe_aortic_regurgitant_volume_cm3)	99	-0.0490984	0.0967495	0.611821	6.11821	-1	0.213376
aa_short_axis_cm_max_aa	47223	Inflammatory_bowel_disease	scale(aa_short_axis_cm_max_aa)	547	-0.0198299	0.0391295	0.612315	6.12315	-1	0.213025
max_mean_velocity_aa	47221	myocarditis	scale(max_mean_velocity_aa)	9	-0.159113	0.314167	0.612535	6.12535	-1	0.212869
bounded_systole_pos_MeanPeakGradientMMHg_aa	46879	Pneumonia	scale(bounded_systole_pos_MeanPeakGradientMMHg_aa)	1918	0.0119073	0.0235332	0.612873	6.12873	-1	0.212629
aa_short_axis_cm_max_aa	47223	Sciatica	scale(aa_short_axis_cm_max_aa)	1445	-0.0122611	0.0242464	0.613079	6.13079	-1	0.212484
AVACM2	47221	infertility_female	scale(AVACM2)	283	-0.0249899	0.0494728	0.613474	6.13474	-1	0.212204
bounded_peak_velocity_aa	46879	ARDS	scale(bounded_peak_velocity_aa)	5	0.22409	0.445908	0.615284	6.15284	-1	0.210924
peak_velocity_aa	47223	Myeloid_malignancy_and_MPN_08032020	scale(peak_velocity_aa)	107	0.0506266	0.101009	0.616228	6.16228	-1	0.210259
max_mean_velocity_aa	47221	Bariatric_surgery	scale(max_mean_velocity_aa)	8	0.178046	0.356223	0.617206	6.17206	-1	0.20957
max_mean_velocity_aa	47221	Bariatric_surgery_v2	scale(max_mean_velocity_aa)	8	0.178046	0.356223	0.617206	6.17206	-1	0.20957
max_mean_velocity_aa	47221	vonwillebrand	scale(max_mean_velocity_aa)	10	-0.157008	0.314198	0.617282	6.17282	-1	0.209517
bounded_peak_velocity_aa	46879	cirrhosis	scale(bounded_peak_velocity_aa)	78	-0.0571505	0.114482	0.617634	6.17634	-1	0.209269
max_mean_velocity_aa	47221	Stroke	scale(max_mean_velocity_aa)	248	0.0303459	0.0609232	0.618416	6.18416	-1	0.208719
systole_pos_MeanPeakGradientMMHg_aa	47223	fibromuscular_dysplasia	scale(systole_pos_MeanPeakGradientMMHg_aa)	4	-0.248698	0.499419	0.618504	6.18504	-1	0.208657
safe_aortic_regurgitant_volume_cm3	47221	palpitations	scale(safe_aortic_regurgitant_volume_cm3)	480	0.0217091	0.0436073	0.618605	6.18605	-1	0.208587
bounded_peak_velocity_aa	46879	aortic_procedures	scale(bounded_peak_velocity_aa)	2	0.350384	0.705042	0.619213	6.19213	-1	0.20816
bounded_peak_velocity_aa	46879	aortic_procedures_nonthoracic	scale(bounded_peak_velocity_aa)	2	0.350384	0.705042	0.619213	6.19213	-1	0.20816
peak_velocity_aa	47223	primary_pulmonary_hypertension	scale(peak_velocity_aa)	7	-0.187419	0.37751	0.619572	6.19572	-1	0.207908
max_mean_velocity_aa	47221	Venous_thromboembolism	scale(max_mean_velocity_aa)	1256	0.0136027	0.0274068	0.619666	6.19666	-1	0.207842
safe_aortic_regurgitant_volume_cm3	47221	Pulmonary_regurgitation	scale(safe_aortic_regurgitant_volume_cm3)	11	0.146522	0.296124	0.620744	6.20744	-1	0.207088
safe_aortic_regurgitant_volume_cm3	47221	Pulmonary_valve_disease	scale(safe_aortic_regurgitant_volume_cm3)	11	0.146522	0.296124	0.620744	6.20744	-1	0.207088
safe_aortic_regurgitant_volume_cm3	47221	Supraventricular_arrhythmia_Premature_Atrial_Contractions	scale(safe_aortic_regurgitant_volume_cm3)	18	0.109194	0.220716	0.620795	6.20795	-1	0.207052
safe_aortic_regurgitant_volume_cm3	47221	cardiac_thrombus	scale(safe_aortic_regurgitant_volume_cm3)	5	0.230114	0.468181	0.62307	6.2307	-1	0.205463
bounded_peak_velocity_aa	46879	turner_syndrome	scale(bounded_peak_velocity_aa)	2	0.346412	0.705013	0.623178	6.23178	-1	0.205388
systole_pos_StrokeVolumeCM3_aa	47221	Implantable_cardioverter_defibrillator	scale(systole_pos_StrokeVolumeCM3_aa)	1	-0.421454	0.858316	0.623412	6.23412	-1	0.205225
safe_mitral_regurgitant_volume_cm3	41742	bicuspid_aortic_valve	scale(safe_mitral_regurgitant_volume_cm3)	6	0.215592	0.440918	0.624871	6.24871	-1	0.204209
AVACM2	47221	Rheumatoid_arthritis_seropositive	scale(AVACM2)	32	0.07151	0.14658	0.625654	6.25654	-1	0.203666
AVACM2	47221	syncope	scale(AVACM2)	790	-0.0144359	0.0296719	0.626602	6.26602	-1	0.203008
max_mean_velocity_aa	47221	peripheral_artery_aneurysm	scale(max_mean_velocity_aa)	11	0.138066	0.284182	0.627086	6.27086	-1	0.202673
max_mean_velocity_aa	47221	imaging_thoracic	scale(max_mean_velocity_aa)	1081	-0.0143466	0.0295722	0.62758	6.2758	-1	0.202331
systole_pos_MeanPeakGradientMMHg_aa	47223	Glaucoma	scale(systole_pos_MeanPeakGradientMMHg_aa)	1172	-0.0145567	0.0300359	0.627933	6.27933	-1	0.202087
max_mean_velocity_aa	47221	fracture_limbs	scale(max_mean_velocity_aa)	1008	-0.0147144	0.0304007	0.628377	6.28377	-1	0.20178
max_mean_velocity_aa	47221	Gestational_hypertension_preeclampsia	scale(max_mean_velocity_aa)	313	0.0264891	0.0547397	0.628451	6.28451	-1	0.201728
AVACM2	47221	Bradyarrhythmia_sinus_node_dysfunction	scale(AVACM2)	12	0.113826	0.235496	0.628853	6.28853	-1	0.201451
AVACM2	47221	Bradyarrhythmia_sinus_node_dysfunction_HARD	scale(AVACM2)	12	0.113826	0.235496	0.628853	6.28853	-1	0.201451
AVACM2	47221	Bradyarrhythmia_sinus_node_dysfunction_HARD_V2	scale(AVACM2)	12	0.113826	0.235496	0.628853	6.28853	-1	0.201451
max_mean_velocity_aa	47221	Ventricular_arrhythmia_General_inclusive_definition_clinical	scale(max_mean_velocity_aa)	98	0.0467762	0.0968177	0.629001	6.29001	-1	0.201349
AVACM2	47221	Crohns_disease	scale(AVACM2)	125	-0.0362775	0.0751986	0.629508	6.29508	-1	0.200999
systole_pos_StrokeVolumeCM3_aa	47221	peripheral_artery_aneurysm	scale(systole_pos_StrokeVolumeCM3_aa)	11	0.124175	0.258796	0.631358	6.31358	-1	0.199724
safe_mitral_regurgitant_volume_cm3	41742	JP_MI_ICD	scale(safe_mitral_regurgitant_volume_cm3)	810	0.0170163	0.0356152	0.632807	6.32807	-1	0.198729
bounded_systole_pos_MeanPeakGradientMMHg_aa	46879	Intracerebral_hemorrhage	scale(bounded_systole_pos_MeanPeakGradientMMHg_aa)	6	-0.193695	0.405764	0.633109	6.33109	-1	0.198522
peak_velocity_aa	47223	palpitations	scale(peak_velocity_aa)	480	0.0221307	0.0465175	0.634254	6.34254	-1	0.197737
max_mean_velocity_aa	47221	Psoriasis	scale(max_mean_velocity_aa)	1118	0.0137403	0.0289115	0.634609	6.34609	-1	0.197494
peak_velocity_aa	47223	Hypothyroidism	scale(peak_velocity_aa)	3045	0.00912277	0.0192064	0.634799	6.34799	-1	0.197364
systole_pos_StrokeVolumeCM3_aa	47221	vonwillebrand	scale(systole_pos_StrokeVolumeCM3_aa)	10	-0.135795	0.286131	0.635081	6.35081	-1	0.197171
max_mean_velocity_aa	47221	Colorectal_cancer	scale(max_mean_velocity_aa)	75	-0.0522961	0.110422	0.635786	6.35786	-1	0.196689
AVACM2	47221	JP_MI_anterior	scale(AVACM2)	145	-0.0321903	0.068188	0.636871	6.36871	-1	0.195949
max_mean_velocity_aa	47221	Ventricular_arrhythmia_Sudden_cardiac_death	scale(max_mean_velocity_aa)	39	0.0721165	0.152994	0.63738	6.3738	-1	0.195602
bounded_peak_velocity_aa	46879	Glaucoma	scale(bounded_peak_velocity_aa)	1162	-0.0141658	0.0301172	0.638103	6.38103	-1	0.195109
peak_velocity_aa	47223	atrial_flutter	scale(peak_velocity_aa)	127	-0.0424277	0.0902469	0.638265	6.38265	-1	0.194999
bounded_systole_pos_MeanPeakGradientMMHg_aa	46879	pericarditis	scale(bounded_systole_pos_MeanPeakGradientMMHg_aa)	32	0.0850953	0.181541	0.639258	6.39258	-1	0.194324
systole_pos_MeanPeakGradientMMHg_aa	47223	Intracerebral_hemorrhage	scale(systole_pos_MeanPeakGradientMMHg_aa)	6	-0.190684	0.407739	0.640028	6.40028	-1	0.193801
bounded_systole_pos_MeanPeakGradientMMHg_aa	46879	AML	scale(bounded_systole_pos_MeanPeakGradientMMHg_aa)	28	0.0967881	0.2073	0.640575	6.40575	-1	0.19343
safe_aortic_regurgitant_volume_cm3	47221	scoliosis	scale(safe_aortic_regurgitant_volume_cm3)	52	-0.0611007	0.131239	0.641526	6.41526	-1	0.192786
systole_pos_MeanPeakGradientMMHg_aa	47223	Supraventricular_arrhythmia_General_inclusive_definition	scale(systole_pos_MeanPeakGradientMMHg_aa)	392	-0.023734	0.0510612	0.642066	6.42066	-1	0.19242
max_mean_velocity_aa	47221	JP_MI_inferior	scale(max_mean_velocity_aa)	176	0.0333661	0.0719202	0.642699	6.42699	-1	0.191993
systole_pos_MeanPeakGradientMMHg_aa	47223	Iron_deficiency_anemia	scale(systole_pos_MeanPeakGradientMMHg_aa)	1384	-0.0127729	0.027598	0.643496	6.43496	-1	0.191454
bounded_AVACM2	46877	vonwillebrand	scale(bounded_AVACM2)	10	0.125035	0.270448	0.643848	6.43848	-1	0.191216
bounded_peak_velocity_aa	46879	aortic_aneurysm_dissection_or_rupture_nonthoracic	scale(bounded_peak_velocity_aa)	24	-0.0938314	0.203654	0.644988	6.44988	-1	0.190448
bounded_peak_velocity_aa	46879	aortic_aneurysm_nonthoracic	scale(bounded_peak_velocity_aa)	24	-0.0938314	0.203654	0.644988	6.44988	-1	0.190448
systole_pos_StrokeVolumeCM3_aa	47221	Bladder_cancer	scale(systole_pos_StrokeVolumeCM3_aa)	198	-0.0287781	0.0624984	0.645187	6.45187	-1	0.190314
safe_mitral_regurgitant_volume_cm3	41742	JP_MI_anterior	scale(safe_mitral_regurgitant_volume_cm3)	125	-0.0408188	0.0887946	0.645735	6.45735	-1	0.189946
safe_aortic_regurgitant_volume_cm3	47221	vonwillebrand	scale(safe_aortic_regurgitant_volume_cm3)	10	0.141955	0.312136	0.649265	6.49265	-1	0.187578
bounded_systole_pos_MeanPeakGradientMMHg_aa	46879	Crohns_disease	scale(bounded_systole_pos_MeanPeakGradientMMHg_aa)	125	-0.041649	0.0916262	0.649433	6.49433	-1	0.187466
peak_velocity_aa	47223	Back_pain	scale(peak_velocity_aa)	2833	0.00895166	0.0197164	0.649816	6.49816	-1	0.187209
peak_velocity_aa	47223	Dermatitis	scale(peak_velocity_aa)	3373	-0.0082001	0.0180733	0.650039	6.50039	-1	0.187061
max_mean_velocity_aa	47221	Implantable_cardioverter_defibrillator	scale(max_mean_velocity_aa)	1	0.426347	0.942509	0.651017	6.51017	-1	0.186408
aa_short_axis_cm_max_aa	47223	ventricular_septal_defect	scale(aa_short_axis_cm_max_aa)	1	-0.404137	0.894669	0.651475	6.51475	-1	0.186102
bounded_peak_velocity_aa	46879	JP_lung_cancer	scale(bounded_peak_velocity_aa)	25	0.091695	0.203581	0.652416	6.52416	-1	0.185475
AVACM2	47221	Epilepsy	scale(AVACM2)	363	-0.0195879	0.0435841	0.653126	6.53126	-1	0.185003
AVACM2	47221	Hypothyroidism	scale(AVACM2)	3045	-0.0070499	0.015687	0.653138	6.53138	-1	0.184995
aa_short_axis_cm_max_aa	47223	death	scale(aa_short_axis_cm_max_aa)	1	-0.402021	0.89466	0.653177	6.53177	-1	0.184969
systole_pos_StrokeVolumeCM3_aa	47221	Hyperthyroidism	scale(systole_pos_StrokeVolumeCM3_aa)	580	0.0163322	0.0363752	0.65344	6.5344	-1	0.184794
systole_pos_StrokeVolumeCM3_aa	47221	patent_ductus_arteriosus	scale(systole_pos_StrokeVolumeCM3_aa)	1	0.385363	0.858377	0.653475	6.53475	-1	0.184771
bounded_peak_velocity_aa	46879	cirrhosis_strict	scale(bounded_peak_velocity_aa)	51	-0.0639629	0.142521	0.65358	6.5358	-1	0.184701
bounded_peak_velocity_aa	46879	primary_pulmonary_hypertension	scale(bounded_peak_velocity_aa)	7	-0.16904	0.376871	0.653769	6.53769	-1	0.184576
peak_velocity_aa	47223	cerebral_artery_aneurysm	scale(peak_velocity_aa)	9	-0.149291	0.332961	0.653885	6.53885	-1	0.184498
bounded_peak_velocity_aa	46879	myopathy	scale(bounded_peak_velocity_aa)	13	0.123902	0.276568	0.654156	6.54156	-1	0.184319
safe_mitral_regurgitant_volume_cm3	41742	Supraventricular_arrhythmia_Premature_Atrial_Contractions	scale(safe_mitral_regurgitant_volume_cm3)	15	-0.113778	0.25459	0.654945	6.54945	-1	0.183795
bounded_AVACM2	46877	Pancreatitis	scale(bounded_AVACM2)	171	-0.0278983	0.0625257	0.655462	6.55462	-1	0.183453
AVACM2	47221	AML	scale(AVACM2)	28	0.0758302	0.170135	0.655813	6.55813	-1	0.18322
bounded_systole_pos_MeanPeakGradientMMHg_aa	46879	scoliosis	scale(bounded_systole_pos_MeanPeakGradientMMHg_aa)	52	-0.0619277	0.139323	0.65669	6.5669	-1	0.18264
aa_short_axis_cm_max_aa	47223	primary_pulmonary_hypertension	scale(aa_short_axis_cm_max_aa)	7	0.149995	0.338188	0.657389	6.57389	-1	0.182178
peak_velocity_aa	47223	congenital_heart_disease_without_bicuspid	scale(peak_velocity_aa)	31	-0.0808879	0.18247	0.657555	6.57555	-1	0.182068
AVACM2	47221	hernia	scale(AVACM2)	5445	-0.0053513	0.0120903	0.658048	6.58048	-1	0.181743
safe_mitral_regurgitant_volume_cm3	41742	aortic_dissection_or_rupture	scale(safe_mitral_regurgitant_volume_cm3)	1	-0.434993	0.985858	0.659047	6.59047	-1	0.181084
bounded_AVACM2	46877	Hyperthyroidism	scale(bounded_AVACM2)	573	0.01525	0.0345947	0.659347	6.59347	-1	0.180886
safe_mitral_regurgitant_volume_cm3	41742	pulmonary_embolism	scale(safe_mitral_regurgitant_volume_cm3)	218	-0.0301663	0.0685715	0.659994	6.59994	-1	0.18046
systole_pos_StrokeVolumeCM3_aa	47221	aortic_aneurysm_dissection_or_rupture_nonthoracic	scale(systole_pos_StrokeVolumeCM3_aa)	25	0.0755294	0.171766	0.660141	6.6014	-1	0.180364
systole_pos_StrokeVolumeCM3_aa	47221	aortic_aneurysm_nonthoracic	scale(systole_pos_StrokeVolumeCM3_aa)	25	0.0755294	0.171766	0.660141	6.6014	-1	0.180364
peak_velocity_aa	47223	turner_syndrome	scale(peak_velocity_aa)	2	0.310419	0.70621	0.660261	6.60261	-1	0.180284
bounded_AVACM2	46877	Uterine_fibroids	scale(bounded_AVACM2)	2333	0.00782693	0.0179606	0.662996	6.62996	-1	0.178489
aa_short_axis_cm_max_aa	47223	UKBB_ProstateCancer_codes_201909	scale(aa_short_axis_cm_max_aa)	1150	0.0120251	0.0276385	0.663503	6.63503	-1	0.178157
bounded_AVACM2	46877	Bradyarrhythmia_sinus_node_dysfunction	scale(bounded_AVACM2)	12	0.101516	0.234193	0.664675	6.64675	-1	0.17739
bounded_AVACM2	46877	Bradyarrhythmia_sinus_node_dysfunction_HARD	scale(bounded_AVACM2)	12	0.101516	0.234193	0.664675	6.64675	-1	0.17739
bounded_AVACM2	46877	Bradyarrhythmia_sinus_node_dysfunction_HARD_V2	scale(bounded_AVACM2)	12	0.101516	0.234193	0.664675	6.64675	-1	0.17739
AVACM2	47221	idiopathic_pulmonary_fibrosis	scale(AVACM2)	38	-0.0581169	0.13421	0.664996	6.64996	-1	0.177181
safe_aortic_regurgitant_volume_cm3	47221	Cataract	scale(safe_aortic_regurgitant_volume_cm3)	4686	-0.0065672	0.0151744	0.665176	6.65176	-1	0.177063
peak_velocity_aa	47223	Myeloid_malignancy_MPN_and_MDS_08032020	scale(peak_velocity_aa)	109	0.0432742	0.0999946	0.665187	6.65187	-1	0.177056
aa_short_axis_cm_max_aa	47223	mitral_valve_surgery	scale(aa_short_axis_cm_max_aa)	4	-0.193473	0.447354	0.665393	6.65393	-1	0.176922
safe_aortic_regurgitant_volume_cm3	47221	aortic_aneurysm_dissection_or_rupture_nonthoracic	scale(safe_aortic_regurgitant_volume_cm3)	25	0.0808593	0.187377	0.666083	6.66083	-1	0.176471
safe_aortic_regurgitant_volume_cm3	47221	aortic_aneurysm_nonthoracic	scale(safe_aortic_regurgitant_volume_cm3)	25	0.0808593	0.187377	0.666083	6.66083	-1	0.176471
peak_velocity_aa	47223	Ventricular_arrhythmia_Sudden_cardiac_death	scale(peak_velocity_aa)	39	0.0698566	0.162133	0.666572	6.66572	-1	0.176153
AVACM2	47221	Depression	scale(AVACM2)	4959	0.00538169	0.0125081	0.66701	6.6701	-1	0.175868
systole_pos_StrokeVolumeCM3_aa	47221	aortic_valve_surgery	scale(systole_pos_StrokeVolumeCM3_aa)	1	-0.368659	0.858304	0.667547	6.67547	-1	0.175518
peak_velocity_aa	47223	ARDS	scale(peak_velocity_aa)	5	0.191731	0.446665	0.667744	6.67744	-1	0.17539
safe_aortic_regurgitant_volume_cm3	47221	Sleep_apnea	scale(safe_aortic_regurgitant_volume_cm3)	606	-0.0164778	0.0387222	0.670447	6.70447	-1	0.173636
max_mean_velocity_aa	47221	Pulmonary_regurgitation	scale(max_mean_velocity_aa)	11	0.125145	0.298081	0.674607	6.74607	-1	0.170949
max_mean_velocity_aa	47221	Pulmonary_valve_disease	scale(max_mean_velocity_aa)	11	0.125145	0.298081	0.674607	6.74607	-1	0.170949
bounded_peak_velocity_aa	46879	JP_VT_ICD_noischemia	scale(bounded_peak_velocity_aa)	39	-0.068617	0.16401	0.675679	6.75679	-1	0.17026
peak_velocity_aa	47223	aortic_aneurysm_dissection_or_rupture_nonthoracic	scale(peak_velocity_aa)	25	0.0835852	0.199882	0.675823	6.75823	-1	0.170167
peak_velocity_aa	47223	aortic_aneurysm_nonthoracic	scale(peak_velocity_aa)	25	0.0835852	0.199882	0.675823	6.75823	-1	0.170167
safe_aortic_regurgitant_volume_cm3	47221	patent_ductus_arteriosus	scale(safe_aortic_regurgitant_volume_cm3)	1	-0.390714	0.936391	0.676493	6.76493	-1	0.169736
bounded_systole_pos_MeanPeakGradientMMHg_aa	46879	Depression	scale(bounded_systole_pos_MeanPeakGradientMMHg_aa)	4917	0.00636134	0.0153053	0.677684	6.77684	-1	0.168973
bounded_AVACM2	46877	Subarachnoid_hemorrhage	scale(bounded_AVACM2)	22	-0.0715263	0.172994	0.67927	6.7927	-1	0.167957
bounded_peak_velocity_aa	46879	Myeloid_malignancy_and_MPN_08032020	scale(bounded_peak_velocity_aa)	106	0.041885	0.101355	0.679426	6.79426	-1	0.167858
max_mean_velocity_aa	47221	Crohns_disease	scale(max_mean_velocity_aa)	125	0.0357052	0.08688	0.681095	6.81095	-1	0.166792
AVACM2	47221	cardiac_transplantation	scale(AVACM2)	2	0.236978	0.576783	0.681176	6.81176	-1	0.166741
max_mean_velocity_aa	47221	Unknown_morbidity	scale(max_mean_velocity_aa)	1505	0.0102564	0.025043	0.682138	6.82138	-1	0.166128
bounded_AVACM2	46877	Marfan_syndrome	scale(bounded_AVACM2)	2	0.234109	0.573708	0.683229	6.83229	-1	0.165434
safe_aortic_regurgitant_volume_cm3	47221	Pneumonia	scale(safe_aortic_regurgitant_volume_cm3)	1934	-0.0089834	0.0220743	0.684038	6.84038	-1	0.16492
bounded_peak_velocity_aa	46879	cerebral_artery_aneurysm	scale(bounded_peak_velocity_aa)	9	-0.135109	0.332397	0.684401	6.84401	-1	0.164689
AVACM2	47221	Lupus_erythematosus	scale(AVACM2)	69	-0.0397396	0.0983206	0.68608	6.8608	-1	0.163625
AVACM2	47221	Marfan_syndrome	scale(AVACM2)	2	0.232963	0.576902	0.686349	6.86349	-1	0.163455
systole_pos_MeanPeakGradientMMHg_aa	47223	Pancreatitis	scale(systole_pos_MeanPeakGradientMMHg_aa)	173	-0.0308881	0.0765297	0.686501	6.86501	-1	0.163359
safe_mitral_regurgitant_volume_cm3	41742	cirrhosis	scale(safe_mitral_regurgitant_volume_cm3)	70	0.0482261	0.119662	0.686936	6.86936	-1	0.163084
safe_mitral_regurgitant_volume_cm3	41742	Venous_thromboembolism	scale(safe_mitral_regurgitant_volume_cm3)	1103	0.0122684	0.0306288	0.688753	6.88753	-1	0.161936
peak_velocity_aa	47223	aortic_procedures	scale(peak_velocity_aa)	2	0.282715	0.706239	0.688929	6.88929	-1	0.161826
peak_velocity_aa	47223	aortic_procedures_nonthoracic	scale(peak_velocity_aa)	2	0.282715	0.706239	0.688929	6.88929	-1	0.161826
bounded_AVACM2	46877	death	scale(bounded_AVACM2)	1	-0.324245	0.811168	0.68936	6.8936	-1	0.161554
bounded_peak_velocity_aa	46879	scoliosis	scale(bounded_peak_velocity_aa)	52	-0.0554456	0.139762	0.691579	6.91579	-1	0.160158
safe_aortic_regurgitant_volume_cm3	47221	Cholelithiasis_or_Gallstones	scale(safe_aortic_regurgitant_volume_cm3)	2072	-0.0084553	0.0214101	0.692903	6.92903	-1	0.159328
peak_velocity_aa	47223	Iron_deficiency_anemia	scale(peak_velocity_aa)	1384	-0.01089	0.0275976	0.693141	6.93141	-1	0.159178
bounded_peak_velocity_aa	46879	Ulcerative_colitis	scale(bounded_peak_velocity_aa)	422	-0.0195603	0.0495901	0.693258	6.93258	-1	0.159105
systole_pos_MeanPeakGradientMMHg_aa	47223	Amyotrophic_Lateral_Sclerosis	scale(systole_pos_MeanPeakGradientMMHg_aa)	3	-0.22731	0.576667	0.693451	6.93451	-1	0.158984
aa_short_axis_cm_max_aa	47223	JP_CHF_broad	scale(aa_short_axis_cm_max_aa)	318	-0.0202079	0.0514828	0.694678	6.94678	-1	0.158216
systole_pos_StrokeVolumeCM3_aa	47221	ventricular_septal_defect	scale(systole_pos_StrokeVolumeCM3_aa)	1	-0.336727	0.858218	0.694797	6.94797	-1	0.158142
max_mean_velocity_aa	47221	amyloid	scale(max_mean_velocity_aa)	8	-0.130089	0.33323	0.696251	6.96251	-1	0.157234
bounded_systole_pos_MeanPeakGradientMMHg_aa	46879	Back_pain	scale(bounded_systole_pos_MeanPeakGradientMMHg_aa)	2805	-0.0076673	0.0197199	0.697418	6.97418	-1	0.156507
max_mean_velocity_aa	47221	cardiomyopathy_other	scale(max_mean_velocity_aa)	11	-0.10964	0.284187	0.699646	6.99646	-1	0.155122
bounded_peak_velocity_aa	46879	hypertensive_disorders_in_pregnancy	scale(bounded_peak_velocity_aa)	38	0.0629633	0.164218	0.701416	7.01416	-1	0.154024
aa_short_axis_cm_max_aa	47223	congenital_heart_disease_without_bicuspid	scale(aa_short_axis_cm_max_aa)	31	0.062661	0.163464	0.701475	7.01475	-1	0.153988
systole_pos_StrokeVolumeCM3_aa	47221	Back_pain	scale(systole_pos_StrokeVolumeCM3_aa)	2833	0.00648725	0.0169432	0.701808	7.01808	-1	0.153782
bounded_peak_velocity_aa	46879	Tricuspid_regurgitation	scale(bounded_peak_velocity_aa)	33	-0.0684727	0.179152	0.702312	7.02312	-1	0.15347
aa_short_axis_cm_max_aa	47223	peripheral_artery_aneurysm	scale(aa_short_axis_cm_max_aa)	11	-0.102923	0.269789	0.702838	7.02838	-1	0.153145
systole_pos_StrokeVolumeCM3_aa	47221	Psoriasis	scale(systole_pos_StrokeVolumeCM3_aa)	1118	-0.0100401	0.0263289	0.702956	7.02956	-1	0.153072
bounded_systole_pos_MeanPeakGradientMMHg_aa	46879	aortic_procedures	scale(bounded_systole_pos_MeanPeakGradientMMHg_aa)	2	0.267263	0.702828	0.703748	7.03748	-1	0.152583
bounded_systole_pos_MeanPeakGradientMMHg_aa	46879	aortic_procedures_nonthoracic	scale(bounded_systole_pos_MeanPeakGradientMMHg_aa)	2	0.267263	0.702828	0.703748	7.03748	-1	0.152583
bounded_peak_velocity_aa	46879	stroke_all	scale(bounded_peak_velocity_aa)	320	-0.0215623	0.0567425	0.703946	7.03946	-1	0.152461
systole_pos_StrokeVolumeCM3_aa	47221	Lupus_erythematosus	scale(systole_pos_StrokeVolumeCM3_aa)	69	0.039134	0.103447	0.705208	7.05208	-1	0.151683
AVACM2	47221	Anxiety	scale(AVACM2)	829	-0.0109745	0.0290749	0.705836	7.05836	-1	0.151296
AVACM2	47221	aortic_aneurysm_dissection_or_rupture_thoracic	scale(AVACM2)	6	0.125492	0.333107	0.706374	7.06374	-1	0.150966
AVACM2	47221	aortic_aneurysm_thoracic	scale(AVACM2)	6	0.125492	0.333107	0.706374	7.06374	-1	0.150966
AVACM2	47221	aortic_aneurysm_thoracic_v2	scale(AVACM2)	6	0.125492	0.333107	0.706374	7.06374	-1	0.150966
safe_aortic_regurgitant_volume_cm3	47221	Supraventricular_arrhythmia_General_inclusive_definition	scale(safe_aortic_regurgitant_volume_cm3)	392	0.0179484	0.0478662	0.707684	7.07684	-1	0.150161
aa_short_axis_cm_max_aa	47223	cardiomyopathy_other	scale(aa_short_axis_cm_max_aa)	11	0.101145	0.269793	0.707736	7.07736	-1	0.150129
systole_pos_MeanPeakGradientMMHg_aa	47223	hernia	scale(systole_pos_MeanPeakGradientMMHg_aa)	5445	-0.0055484	0.0148029	0.707798	7.07798	-1	0.15009
systole_pos_MeanPeakGradientMMHg_aa	47223	Lupus_erythematosus	scale(systole_pos_MeanPeakGradientMMHg_aa)	69	0.0451161	0.120381	0.707827	7.07827	-1	0.150073
bounded_AVACM2	46877	cardiac_transplantation	scale(bounded_AVACM2)	2	0.214125	0.57359	0.708922	7.08922	-1	0.149402
bounded_AVACM2	46877	AML	scale(bounded_AVACM2)	28	0.0631546	0.169194	0.708951	7.08951	-1	0.149384
aa_short_axis_cm_max_aa	47223	Back_pain	scale(aa_short_axis_cm_max_aa)	2833	-0.0065916	0.0176628	0.709008	7.09008	-1	0.149349
bounded_systole_pos_MeanPeakGradientMMHg_aa	46879	atrial_flutter	scale(bounded_systole_pos_MeanPeakGradientMMHg_aa)	125	-0.0336636	0.0905452	0.710053	7.10053	-1	0.148709
bounded_AVACM2	46877	coronary_artery_aneurysm	scale(bounded_AVACM2)	9	-0.100524	0.270472	0.710148	7.10148	-1	0.148651
AVACM2	47221	fracture_limbs	scale(AVACM2)	1008	-0.0097728	0.0263132	0.71034	7.1034	-1	0.148534
bounded_AVACM2	46877	Rheumatoid_arthritis_seropositive	scale(bounded_AVACM2)	32	0.0541238	0.145769	0.710417	7.10417	-1	0.148486
safe_aortic_regurgitant_volume_cm3	47221	JP_VT_ICD_nospecial	scale(safe_aortic_regurgitant_volume_cm3)	66	0.043455	0.117132	0.710645	7.10645	-1	0.148347
aa_short_axis_cm_max_aa	47223	Cervical_cancer	scale(aa_short_axis_cm_max_aa)	179	-0.0250254	0.0675066	0.710855	7.10855	-1	0.148219
bounded_AVACM2	46877	ischemic_cardiomyopathy	scale(bounded_AVACM2)	6	-0.134375	0.362904	0.711179	7.11179	-1	0.148021
bounded_systole_pos_MeanPeakGradientMMHg_aa	46879	Pancreatitis	scale(bounded_systole_pos_MeanPeakGradientMMHg_aa)	171	-0.0280334	0.0766079	0.714416	7.14416	-1	0.146049
safe_mitral_regurgitant_volume_cm3	41742	Osteoarthritis	scale(safe_mitral_regurgitant_volume_cm3)	6373	-0.0050326	0.0138033	0.715415	7.15415	-1	0.145442
AVACM2	47221	death	scale(AVACM2)	1	-0.296981	0.815684	0.715794	7.15794	-1	0.145212
safe_aortic_regurgitant_volume_cm3	47221	JP_DCM	scale(safe_aortic_regurgitant_volume_cm3)	22	-0.0741645	0.204418	0.71675	7.1675	-1	0.144633
bounded_peak_velocity_aa	46879	Epilepsy	scale(bounded_peak_velocity_aa)	359	0.0194005	0.0535754	0.717267	7.17267	-1	0.144319
safe_aortic_regurgitant_volume_cm3	47221	Bradyarrhythmia_sinus_node_dysfunction	scale(safe_aortic_regurgitant_volume_cm3)	12	0.0974369	0.270293	0.718485	7.18485	-1	0.143582
safe_aortic_regurgitant_volume_cm3	47221	Bradyarrhythmia_sinus_node_dysfunction_HARD	scale(safe_aortic_regurgitant_volume_cm3)	12	0.0974369	0.270293	0.718485	7.18485	-1	0.143582
safe_aortic_regurgitant_volume_cm3	47221	Bradyarrhythmia_sinus_node_dysfunction_HARD_V2	scale(safe_aortic_regurgitant_volume_cm3)	12	0.0974369	0.270293	0.718485	7.18485	-1	0.143582
max_mean_velocity_aa	47221	scoliosis	scale(max_mean_velocity_aa)	52	-0.0475715	0.132106	0.718773	7.18773	-1	0.143408
safe_mitral_regurgitant_volume_cm3	41742	Glaucoma	scale(safe_mitral_regurgitant_volume_cm3)	1037	0.0113316	0.0315174	0.719197	7.19197	-1	0.143152
safe_aortic_regurgitant_volume_cm3	47221	arrhythmia_other	scale(safe_aortic_regurgitant_volume_cm3)	26	0.0660334	0.183669	0.719205	7.19205	-1	0.143147
bounded_systole_pos_MeanPeakGradientMMHg_aa	46879	Amyotrophic_Lateral_Sclerosis	scale(bounded_systole_pos_MeanPeakGradientMMHg_aa)	3	-0.205766	0.573874	0.719929	7.19929	-1	0.14271
safe_aortic_regurgitant_volume_cm3	47221	aortic_valve_surgery	scale(safe_aortic_regurgitant_volume_cm3)	1	0.333331	0.936312	0.721839	7.21839	-1	0.14156
aa_short_axis_cm_max_aa	47223	pulmonary_artery_stenosis	scale(aa_short_axis_cm_max_aa)	2	-0.225095	0.632646	0.721992	7.21992	-1	0.141468
peak_velocity_aa	47223	vonwillebrand	scale(peak_velocity_aa)	10	-0.118136	0.332967	0.722743	7.22743	-1	0.141016
systole_pos_StrokeVolumeCM3_aa	47221	Unknown_morbidity	scale(systole_pos_StrokeVolumeCM3_aa)	1505	-0.0080865	0.022806	0.722909	7.22909	-1	0.140917
systole_pos_StrokeVolumeCM3_aa	47221	pulmonary_artery_stenosis	scale(systole_pos_StrokeVolumeCM3_aa)	2	-0.214697	0.606869	0.723507	7.23507	-1	0.140557
safe_mitral_regurgitant_volume_cm3	41742	Ventricular_arrhythmia_Sudden_cardiac_death	scale(safe_mitral_regurgitant_volume_cm3)	32	0.0616928	0.174391	0.723519	7.23519	-1	0.14055
safe_mitral_regurgitant_volume_cm3	41742	hepatitisB_hepatitisC_2	scale(safe_mitral_regurgitant_volume_cm3)	91	-0.037252	0.105878	0.72496	7.2496	-1	0.139686
systole_pos_StrokeVolumeCM3_aa	47221	aortic_dissection_or_rupture	scale(systole_pos_StrokeVolumeCM3_aa)	1	-0.301517	0.858266	0.725358	7.25358	-1	0.139448
AVACM2	47221	congenital_heart_disease_without_bicuspid	scale(AVACM2)	31	0.0521305	0.149034	0.726498	7.26498	-1	0.138766
max_mean_velocity_aa	47221	JP_VT_ICD_nospecial	scale(max_mean_velocity_aa)	66	0.0410107	0.117906	0.727972	7.27972	-1	0.137885
peak_velocity_aa	47223	myocarditis	scale(peak_velocity_aa)	9	-0.115722	0.332934	0.728157	7.28157	-1	0.137775
safe_aortic_regurgitant_volume_cm3	47221	syncope	scale(safe_aortic_regurgitant_volume_cm3)	790	0.011827	0.0340562	0.728383	7.28383	-1	0.13764
safe_mitral_regurgitant_volume_cm3	41742	Lupus_erythematosus	scale(safe_mitral_regurgitant_volume_cm3)	62	-0.0433581	0.125353	0.729429	7.29429	-1	0.137017
safe_aortic_regurgitant_volume_cm3	47221	Gestational_hypertension_preeclampsia	scale(safe_aortic_regurgitant_volume_cm3)	313	0.0188093	0.0543806	0.729433	7.29433	-1	0.137015
aa_short_axis_cm_max_aa	47223	hepatitisB_hepatitisC_2	scale(aa_short_axis_cm_max_aa)	99	-0.0318838	0.0924561	0.730206	7.30206	-1	0.136555
safe_mitral_regurgitant_volume_cm3	41742	cardiac_arrest_resuscitated	scale(safe_mitral_regurgitant_volume_cm3)	23	0.0708756	0.20565	0.730366	7.30366	-1	0.13646
bounded_peak_velocity_aa	46879	Myeloid_malignancy_MPN_and_MDS_08032020	scale(bounded_peak_velocity_aa)	108	0.0344676	0.100327	0.731183	7.31183	-1	0.135974
bounded_systole_pos_MeanPeakGradientMMHg_aa	46879	Supraventricular_arrhythmia_General_inclusive_definition_clinical	scale(bounded_systole_pos_MeanPeakGradientMMHg_aa)	401	-0.0172598	0.0502436	0.731208	7.31208	-1	0.135959
systole_pos_StrokeVolumeCM3_aa	47221	muscular_dystrophy	scale(systole_pos_StrokeVolumeCM3_aa)	2	-0.293489	0.858227	0.732374	7.32374	-1	0.135267
aa_short_axis_cm_max_aa	47223	pulmonary_embolism	scale(aa_short_axis_cm_max_aa)	248	0.0198356	0.0581812	0.73316	7.3316	-1	0.134801
peak_velocity_aa	47223	pericarditis	scale(peak_velocity_aa)	32	0.0619834	0.182422	0.734023	7.34023	-1	0.13429
bounded_systole_pos_MeanPeakGradientMMHg_aa	46879	Iron_deficiency_anemia	scale(bounded_systole_pos_MeanPeakGradientMMHg_aa)	1377	-0.0093543	0.0275361	0.734075	7.34075	-1	0.134259
max_mean_velocity_aa	47221	Heart_Failure_exclude_af	scale(max_mean_velocity_aa)	244	0.0210865	0.0621385	0.73435	7.3435	-1	0.134097
systole_pos_StrokeVolumeCM3_aa	47221	Heart_Failure_exclude_MPN	scale(systole_pos_StrokeVolumeCM3_aa)	317	-0.0168329	0.0496087	0.734375	7.34375	-1	0.134082
systole_pos_MeanPeakGradientMMHg_aa	47223	vonwillebrand	scale(systole_pos_MeanPeakGradientMMHg_aa)	10	-0.112779	0.332971	0.734833	7.34833	-1	0.133811
systole_pos_MeanPeakGradientMMHg_aa	47223	arrhythmia_other	scale(systole_pos_MeanPeakGradientMMHg_aa)	26	0.0663113	0.195929	0.735029	7.35029	-1	0.133696
peak_velocity_aa	47223	Pneumonia	scale(peak_velocity_aa)	1934	0.00796165	0.0235474	0.73528	7.3528	-1	0.133547
max_mean_velocity_aa	47221	JP_MI_ICD	scale(max_mean_velocity_aa)	944	0.0106634	0.0315817	0.735632	7.35632	-1	0.133339
systole_pos_StrokeVolumeCM3_aa	47221	Stroke	scale(systole_pos_StrokeVolumeCM3_aa)	248	-0.0186346	0.0554811	0.736969	7.36969	-1	0.132551
bounded_systole_pos_MeanPeakGradientMMHg_aa	46879	aortic_aneurysm	scale(bounded_systole_pos_MeanPeakGradientMMHg_aa)	31	0.0597142	0.178666	0.738213	7.38213	-1	0.131818
bounded_systole_pos_MeanPeakGradientMMHg_aa	46879	aortic_aneurysm_dissection_or_rupture	scale(bounded_systole_pos_MeanPeakGradientMMHg_aa)	31	0.0597142	0.178666	0.738213	7.38213	-1	0.131818
bounded_peak_velocity_aa	46879	Subarachnoid_hemorrhage	scale(bounded_peak_velocity_aa)	22	0.0709807	0.212624	0.738508	7.38508	-1	0.131645
safe_aortic_regurgitant_volume_cm3	47221	Chronic_obstructive_pulmonary_disease	scale(safe_aortic_regurgitant_volume_cm3)	1098	0.00969122	0.0290871	0.739001	7.39001	-1	0.131355
bounded_AVACM2	46877	Gestational_hypertension_preeclampsia	scale(bounded_AVACM2)	306	-0.0158232	0.0476722	0.739954	7.39954	-1	0.130795
peak_velocity_aa	47223	Epilepsy	scale(peak_velocity_aa)	363	0.0176756	0.0533624	0.740466	7.40466	-1	0.130495
systole_pos_StrokeVolumeCM3_aa	47221	Lung_cancer	scale(systole_pos_StrokeVolumeCM3_aa)	28	0.0544546	0.165229	0.741726	7.41726	-1	0.129757
bounded_peak_velocity_aa	46879	Iron_deficiency_anemia	scale(bounded_peak_velocity_aa)	1377	-0.0090539	0.0276229	0.743089	7.43089	-1	0.128959
systole_pos_StrokeVolumeCM3_aa	47221	Pneumonia	scale(systole_pos_StrokeVolumeCM3_aa)	1934	-0.0066241	0.0202352	0.743402	7.43402	-1	0.128776
bounded_peak_velocity_aa	46879	atrial_septal_defect	scale(bounded_peak_velocity_aa)	22	0.0695887	0.21273	0.743578	7.43578	-1	0.128674
bounded_peak_velocity_aa	46879	atrial_septal_defect_patent_foramen_ovale	scale(bounded_peak_velocity_aa)	22	0.0695887	0.21273	0.743578	7.43578	-1	0.128674
bounded_peak_velocity_aa	46879	atrial_septal_defect_patent_foramen_ovale_V2	scale(bounded_peak_velocity_aa)	22	0.0695887	0.21273	0.743578	7.43578	-1	0.128674
bounded_systole_pos_MeanPeakGradientMMHg_aa	46879	ARDS	scale(bounded_systole_pos_MeanPeakGradientMMHg_aa)	5	0.145347	0.444508	0.743681	7.43681	-1	0.128613
safe_aortic_regurgitant_volume_cm3	47221	atrial_septal_defect	scale(safe_aortic_regurgitant_volume_cm3)	22	-0.065238	0.19976	0.743985	7.43985	-1	0.128436
safe_aortic_regurgitant_volume_cm3	47221	atrial_septal_defect_patent_foramen_ovale	scale(safe_aortic_regurgitant_volume_cm3)	22	-0.065238	0.19976	0.743985	7.43985	-1	0.128436
safe_aortic_regurgitant_volume_cm3	47221	atrial_septal_defect_patent_foramen_ovale_V2	scale(safe_aortic_regurgitant_volume_cm3)	22	-0.065238	0.19976	0.743985	7.43985	-1	0.128436
bounded_systole_pos_MeanPeakGradientMMHg_aa	46879	Glaucoma	scale(bounded_systole_pos_MeanPeakGradientMMHg_aa)	1162	-0.009801	0.0300226	0.744081	7.44081	-1	0.12838
max_mean_velocity_aa	47221	Myeloid_malignancy_MPN_and_MDS_08032020	scale(max_mean_velocity_aa)	109	0.0307052	0.0943582	0.744872	7.44872	-1	0.127918
max_mean_velocity_aa	47221	Myeloid_malignancy_and_MPN_08032020	scale(max_mean_velocity_aa)	107	0.030988	0.0953159	0.7451	7.451	-1	0.127785
safe_mitral_regurgitant_volume_cm3	41742	Pulmonary_Hypertension	scale(safe_mitral_regurgitant_volume_cm3)	16	0.0799545	0.246501	0.745669	7.45669	-1	0.127454
systole_pos_MeanPeakGradientMMHg_aa	47223	myopathy	scale(systole_pos_MeanPeakGradientMMHg_aa)	13	0.089771	0.277041	0.745913	7.45913	-1	0.127312
max_mean_velocity_aa	47221	Supraventricular_arrhythmia_SVT	scale(max_mean_velocity_aa)	385	0.015748	0.0486267	0.746049	7.46049	-1	0.127232
max_mean_velocity_aa	47221	JP_VT_ICD_noischemia	scale(max_mean_velocity_aa)	40	-0.0494119	0.152973	0.746689	7.46689	-1	0.12686
bounded_AVACM2	46877	Amyotrophic_Lateral_Sclerosis	scale(bounded_AVACM2)	3	-0.150903	0.468384	0.747319	7.47319	-1	0.126494
bounded_AVACM2	46877	Sarcoidosis	scale(bounded_AVACM2)	155	0.0214413	0.06679	0.748192	7.48192	-1	0.125987
aa_short_axis_cm_max_aa	47223	Colorectal_cancer	scale(aa_short_axis_cm_max_aa)	75	-0.033486	0.104829	0.7494	7.494	-1	0.125287
max_mean_velocity_aa	47221	bicuspid_aortic_valve	scale(max_mean_velocity_aa)	7	0.122803	0.38488	0.749677	7.49677	-1	0.125126
aa_short_axis_cm_max_aa	47223	JP_VT_ICD_nospecial	scale(aa_short_axis_cm_max_aa)	66	-0.0356317	0.111934	0.750238	7.50238	-1	0.124801
safe_aortic_regurgitant_volume_cm3	47221	stroke_ischemic	scale(safe_aortic_regurgitant_volume_cm3)	211	-0.0208097	0.0654831	0.750648	7.50648	-1	0.124564
AVACM2	47221	cardiac_thrombus	scale(AVACM2)	5	0.12953	0.40791	0.750831	7.50831	-1	0.124458
bounded_systole_pos_MeanPeakGradientMMHg_aa	46879	Stroke_hemorrhagic	scale(bounded_systole_pos_MeanPeakGradientMMHg_aa)	28	0.0596178	0.187887	0.751012	7.51012	-1	0.124353
systole_pos_StrokeVolumeCM3_aa	47221	Heart_Failure_V2	scale(systole_pos_StrokeVolumeCM3_aa)	319	-0.015655	0.0494448	0.751537	7.51537	-1	0.12405
systole_pos_MeanPeakGradientMMHg_aa	47223	cirrhosis_strict	scale(systole_pos_MeanPeakGradientMMHg_aa)	52	0.0447162	0.141332	0.751707	7.51707	-1	0.123952
bounded_systole_pos_MeanPeakGradientMMHg_aa	46879	cirrhosis	scale(bounded_systole_pos_MeanPeakGradientMMHg_aa)	78	-0.0360967	0.114123	0.751778	7.51778	-1	0.12391
safe_aortic_regurgitant_volume_cm3	47221	congenital_heart_disease_without_bicuspid	scale(safe_aortic_regurgitant_volume_cm3)	31	-0.0540003	0.171055	0.752239	7.52239	-1	0.123644
max_mean_velocity_aa	47221	Tricuspid_valve_disease	scale(max_mean_velocity_aa)	128	-0.0270901	0.0858376	0.75231	7.5231	-1	0.123603
safe_aortic_regurgitant_volume_cm3	47221	muscular_dystrophy	scale(safe_aortic_regurgitant_volume_cm3)	2	0.295253	0.936227	0.752486	7.52486	-1	0.123501
systole_pos_StrokeVolumeCM3_aa	47221	Heart_Failure	scale(systole_pos_StrokeVolumeCM3_aa)	318	-0.0155973	0.0495268	0.752819	7.52819	-1	0.123309
bounded_AVACM2	46877	Hypothyroidism	scale(bounded_AVACM2)	3013	-0.0049251	0.015682	0.753475	7.53475	-1	0.122931
bounded_AVACM2	46877	aortic_aneurysm_dissection_or_rupture_thoracic	scale(bounded_AVACM2)	6	0.103833	0.331264	0.753944	7.53944	-1	0.122661
bounded_AVACM2	46877	aortic_aneurysm_thoracic	scale(bounded_AVACM2)	6	0.103833	0.331264	0.753944	7.53944	-1	0.122661
bounded_AVACM2	46877	aortic_aneurysm_thoracic_v2	scale(bounded_AVACM2)	6	0.103833	0.331264	0.753944	7.53944	-1	0.122661
peak_velocity_aa	47223	Pulmonary_Hypertension	scale(peak_velocity_aa)	16	-0.0778588	0.24972	0.755206	7.55206	-1	0.121935
bounded_peak_velocity_aa	46879	MPN	scale(bounded_peak_velocity_aa)	65	0.0398313	0.12776	0.75522	7.5522	-1	0.121926
bounded_peak_velocity_aa	46879	Posttraumatic_stress_disorder	scale(bounded_peak_velocity_aa)	81	0.0351203	0.113746	0.757504	7.57504	-1	0.120615
peak_velocity_aa	47223	Depression	scale(peak_velocity_aa)	4959	0.00472524	0.0153143	0.757664	7.57664	-1	0.120523
systole_pos_MeanPeakGradientMMHg_aa	47223	Supraventricular_arrhythmia_General_inclusive_definition_clinical	scale(systole_pos_MeanPeakGradientMMHg_aa)	405	-0.0153704	0.0502339	0.759624	7.59624	-1	0.119401
bounded_AVACM2	46877	fibromuscular_dysplasia	scale(bounded_AVACM2)	4	-0.123913	0.405641	0.760007	7.60007	-1	0.119182
safe_aortic_regurgitant_volume_cm3	47221	Back_pain	scale(safe_aortic_regurgitant_volume_cm3)	2833	-0.0056328	0.018483	0.760556	7.60556	-1	0.118869
bounded_peak_velocity_aa	46879	aortic_dissection_or_rupture	scale(bounded_peak_velocity_aa)	1	0.303809	0.99706	0.760592	7.60592	-1	0.118848
safe_mitral_regurgitant_volume_cm3	41742	neurofibromatosis	scale(safe_mitral_regurgitant_volume_cm3)	4	-0.172892	0.569163	0.761309	7.61309	-1	0.118439
peak_velocity_aa	47223	pulmonary_heart_disease	scale(peak_velocity_aa)	3	-0.174612	0.576631	0.762033	7.62033	-1	0.118026
systole_pos_StrokeVolumeCM3_aa	47221	JP_MI_inferior	scale(systole_pos_StrokeVolumeCM3_aa)	176	0.0197845	0.0654957	0.762598	7.62598	-1	0.117704
safe_aortic_regurgitant_volume_cm3	47221	UKBB_ProstateCancer_codes_201909	scale(safe_aortic_regurgitant_volume_cm3)	1150	0.00872707	0.0289221	0.762849	7.62849	-1	0.117561
max_mean_velocity_aa	47221	cardiac_thrombus	scale(max_mean_velocity_aa)	5	0.141483	0.471274	0.764015	7.64015	-1	0.116898
AVACM2	47221	sepsis	scale(AVACM2)	206	0.0177018	0.059006	0.764179	7.64179	-1	0.116805
bounded_systole_pos_MeanPeakGradientMMHg_aa	46879	peripheral_artery_aneurysm	scale(bounded_systole_pos_MeanPeakGradientMMHg_aa)	11	0.0892796	0.299704	0.765786	7.65786	-1	0.115893
safe_mitral_regurgitant_volume_cm3	41742	coronary_artery_aneurysm	scale(safe_mitral_regurgitant_volume_cm3)	9	0.097772	0.328709	0.766131	7.66131	-1	0.115697
aa_short_axis_cm_max_aa	47223	HCM_noselfreport	scale(aa_short_axis_cm_max_aa)	25	-0.053223	0.179065	0.766294	7.66294	-1	0.115604
aa_short_axis_cm_max_aa	47223	JP_HCM	scale(aa_short_axis_cm_max_aa)	25	-0.053223	0.179065	0.766294	7.66294	-1	0.115604
max_mean_velocity_aa	47221	Chronic_kidney_disease	scale(max_mean_velocity_aa)	480	0.0130833	0.0441051	0.766743	7.66743	-1	0.11535
safe_mitral_regurgitant_volume_cm3	41742	Stroke	scale(safe_mitral_regurgitant_volume_cm3)	211	0.0204697	0.0690887	0.767017	7.67017	-1	0.115195
systole_pos_MeanPeakGradientMMHg_aa	47223	primary_pulmonary_hypertension	scale(systole_pos_MeanPeakGradientMMHg_aa)	7	-0.111743	0.377516	0.767236	7.67236	-1	0.115071
bounded_systole_pos_MeanPeakGradientMMHg_aa	46879	JP_lung_cancer	scale(bounded_systole_pos_MeanPeakGradientMMHg_aa)	25	0.059983	0.202941	0.767561	7.67561	-1	0.114887
systole_pos_StrokeVolumeCM3_aa	47221	myocarditis	scale(systole_pos_StrokeVolumeCM3_aa)	9	-0.084493	0.286103	0.767748	7.67748	-1	0.114781
peak_velocity_aa	47223	Schizophrenia	scale(peak_velocity_aa)	23	-0.0614633	0.208336	0.767979	7.67979	-1	0.11465
bounded_AVACM2	46877	Congenital_heart_disease	scale(bounded_AVACM2)	36	-0.0410747	0.139235	0.767993	7.67993	-1	0.114643
AVACM2	47221	coronary_artery_aneurysm	scale(AVACM2)	9	-0.0801562	0.271977	0.768212	7.68212	-1	0.114519
systole_pos_MeanPeakGradientMMHg_aa	47223	Subarachnoid_hemorrhage	scale(systole_pos_MeanPeakGradientMMHg_aa)	22	0.0622318	0.212987	0.770146	7.70146	-1	0.113427
bounded_peak_velocity_aa	46879	congenital_heart_disease_without_bicuspid	scale(bounded_peak_velocity_aa)	31	-0.0532194	0.182162	0.77017	7.7017	-1	0.113413
safe_mitral_regurgitant_volume_cm3	41742	Intracerebral_hemorrhage	scale(safe_mitral_regurgitant_volume_cm3)	5	-0.128537	0.440875	0.770633	7.70633	-1	0.113152
AVACM2	47221	Hyperthyroidism	scale(AVACM2)	580	0.010036	0.0345729	0.771598	7.71598	-1	0.112609
safe_mitral_regurgitant_volume_cm3	41742	turner_syndrome	scale(safe_mitral_regurgitant_volume_cm3)	2	-0.201257	0.697093	0.772805	7.72805	-1	0.11193
peak_velocity_aa	47223	Tricuspid_regurgitation	scale(peak_velocity_aa)	34	0.0508487	0.176631	0.773439	7.73439	-1	0.111574
aa_short_axis_cm_max_aa	47223	JP_VT_ICD_noischemia	scale(aa_short_axis_cm_max_aa)	40	0.0416725	0.145225	0.774151	7.74151	-1	0.111174
AVACM2	47221	Subarachnoid_hemorrhage	scale(AVACM2)	22	-0.0497877	0.173956	0.77472	7.7472	-1	0.110855
peak_velocity_aa	47223	aortic_dissection_or_rupture	scale(peak_velocity_aa)	1	0.28536	0.998752	0.775097	7.75097	-1	0.110644
safe_mitral_regurgitant_volume_cm3	41742	Uterine_fibroids	scale(safe_mitral_regurgitant_volume_cm3)	2087	-0.006539	0.0230584	0.776731	7.76731	-1	0.109729
bounded_peak_velocity_aa	46879	myocarditis	scale(bounded_peak_velocity_aa)	9	-0.0938004	0.332371	0.777779	7.77779	-1	0.109144
peak_velocity_aa	47223	hypertensive_disorders_in_pregnancy	scale(peak_velocity_aa)	38	0.0461583	0.164496	0.779015	7.79015	-1	0.108454
bounded_systole_pos_MeanPeakGradientMMHg_aa	46879	Ulcerative_colitis	scale(bounded_systole_pos_MeanPeakGradientMMHg_aa)	422	-0.0138275	0.0494344	0.779699	7.79699	-1	0.108073
safe_mitral_regurgitant_volume_cm3	41742	Bladder_cancer	scale(safe_mitral_regurgitant_volume_cm3)	169	0.0215135	0.0772653	0.780678	7.80678	-1	0.107528
aa_short_axis_cm_max_aa	47223	hepatitisB_hepatitisC	scale(aa_short_axis_cm_max_aa)	208	-0.0174057	0.0632666	0.783228	7.83228	-1	0.106112
safe_aortic_regurgitant_volume_cm3	47221	JP_DCM_ICD_nospecial	scale(safe_aortic_regurgitant_volume_cm3)	22	-0.0561051	0.204421	0.783733	7.83733	-1	0.105832
safe_aortic_regurgitant_volume_cm3	47221	JP_DCM_nospecial	scale(safe_aortic_regurgitant_volume_cm3)	22	-0.0561051	0.204421	0.783733	7.83733	-1	0.105832
bounded_systole_pos_MeanPeakGradientMMHg_aa	46879	aortic_dissection_or_rupture	scale(bounded_systole_pos_MeanPeakGradientMMHg_aa)	1	0.271032	0.993928	0.785095	7.85095	-1	0.105078
bounded_AVACM2	46877	Tricuspid_regurgitation	scale(bounded_AVACM2)	33	0.0395585	0.145761	0.78609	7.8609	-1	0.104528
aa_short_axis_cm_max_aa	47223	aortic_procedures	scale(aa_short_axis_cm_max_aa)	2	0.171377	0.632676	0.786488	7.86488	-1	0.104308
aa_short_axis_cm_max_aa	47223	aortic_procedures_nonthoracic	scale(aa_short_axis_cm_max_aa)	2	0.171377	0.632676	0.786488	7.86488	-1	0.104308
safe_mitral_regurgitant_volume_cm3	41742	klinefelter_syndrome	scale(safe_mitral_regurgitant_volume_cm3)	1	-0.266943	0.985894	0.786575	7.86575	-1	0.10426
bounded_AVACM2	46877	Sleep_apnea	scale(bounded_AVACM2)	602	0.00908908	0.0336631	0.78716	7.8716	-1	0.103937
safe_aortic_regurgitant_volume_cm3	47221	Ventricular_arrhythmia_VT	scale(safe_aortic_regurgitant_volume_cm3)	70	0.0306659	0.113637	0.787269	7.87269	-1	0.103877
peak_velocity_aa	47223	myopathy	scale(peak_velocity_aa)	13	0.0747353	0.277037	0.787341	7.87341	-1	0.103837
aa_short_axis_cm_max_aa	47223	Sarcoidosis	scale(aa_short_axis_cm_max_aa)	158	-0.0196283	0.07293	0.787824	7.87824	-1	0.103571
aa_short_axis_cm_max_aa	47223	Supraventricular_arrhythmia_General_inclusive_definition_clinical	scale(aa_short_axis_cm_max_aa)	405	0.0120652	0.0450009	0.788616	7.88616	-1	0.103134
bounded_peak_velocity_aa	46879	vonwillebrand	scale(bounded_peak_velocity_aa)	10	-0.0886711	0.332403	0.789657	7.89657	-1	0.102561
AVACM2	47221	Amyotrophic_Lateral_Sclerosis	scale(AVACM2)	3	-0.124519	0.470991	0.791491	7.91491	-1	0.101554
safe_aortic_regurgitant_volume_cm3	47221	infertility_female	scale(safe_aortic_regurgitant_volume_cm3)	283	-0.0149422	0.0567829	0.792439	7.92439	-1	0.101034
AVACM2	47221	fibromuscular_dysplasia	scale(AVACM2)	4	-0.106874	0.407899	0.793314	7.93314	-1	0.100555
aa_short_axis_cm_max_aa	47223	Pneumonia	scale(aa_short_axis_cm_max_aa)	1934	0.00541612	0.0210946	0.79737	7.9737	-1	0.09834
bounded_AVACM2	46877	infertility_female	scale(bounded_AVACM2)	279	-0.0126662	0.0495591	0.798278	7.98278	-1	0.0978458
max_mean_velocity_aa	47221	cardiac_transplantation	scale(max_mean_velocity_aa)	2	0.16979	0.666381	0.798883	7.98883	-1	0.097517
max_mean_velocity_aa	47221	Allergic_rhinitis	scale(max_mean_velocity_aa)	6171	0.0033222	0.0130932	0.799702	7.99702	-1	0.0970718
max_mean_velocity_aa	47221	palpitations	scale(max_mean_velocity_aa)	480	-0.0111364	0.0438955	0.799726	7.99726	-1	0.0970588
peak_velocity_aa	47223	cirrhosis	scale(peak_velocity_aa)	79	-0.0288837	0.113931	0.799867	7.99867	-1	0.0969821
aa_short_axis_cm_max_aa	47223	coronary_artery_aneurysm	scale(aa_short_axis_cm_max_aa)	9	-0.0752616	0.298311	0.800816	8.00816	-1	0.0964671
bounded_systole_pos_MeanPeakGradientMMHg_aa	46879	hypertensive_disorders_in_pregnancy	scale(bounded_systole_pos_MeanPeakGradientMMHg_aa)	38	0.0412963	0.163702	0.800838	8.00838	-1	0.0964553
bounded_AVACM2	46877	Epilepsy	scale(bounded_AVACM2)	359	-0.0109381	0.0435897	0.801867	8.01867	-1	0.0958979
max_mean_velocity_aa	47221	Pneumonia	scale(max_mean_velocity_aa)	1934	-0.0055574	0.0222201	0.802506	8.02506	-1	0.0955518
aa_short_axis_cm_max_aa	47223	Valvular_disease_unspecified	scale(aa_short_axis_cm_max_aa)	417	-0.011091	0.0444537	0.802979	8.02979	-1	0.095296
peak_velocity_aa	47223	Crohns_disease	scale(peak_velocity_aa)	125	-0.0229102	0.0920698	0.803489	8.03489	-1	0.0950199
bounded_systole_pos_MeanPeakGradientMMHg_aa	46879	vonwillebrand	scale(bounded_systole_pos_MeanPeakGradientMMHg_aa)	10	-0.0822843	0.331359	0.803885	8.03885	-1	0.094806
systole_pos_StrokeVolumeCM3_aa	47221	PVC	scale(systole_pos_StrokeVolumeCM3_aa)	51	0.0296152	0.120253	0.805471	8.05471	-1	0.0939503
systole_pos_StrokeVolumeCM3_aa	47221	Ventricular_arrhythmia_Ventricular_premature_depolarizations	scale(systole_pos_StrokeVolumeCM3_aa)	51	0.0296152	0.120253	0.805471	8.05471	-1	0.0939503
bounded_peak_velocity_aa	46879	cardiac_transplantation	scale(bounded_peak_velocity_aa)	2	0.17328	0.704991	0.805845	8.05845	-1	0.0937482
systole_pos_StrokeVolumeCM3_aa	47221	stroke_all	scale(systole_pos_StrokeVolumeCM3_aa)	321	-0.0119472	0.0487621	0.806449	8.06449	-1	0.0934228
bounded_AVACM2	46877	cardiac_thrombus	scale(bounded_AVACM2)	5	0.0992674	0.405652	0.806682	8.06682	-1	0.0932978
systole_pos_StrokeVolumeCM3_aa	47221	Skin_cancer	scale(systole_pos_StrokeVolumeCM3_aa)	3075	0.00398187	0.0163661	0.807775	8.07775	-1	0.0927096
bounded_peak_velocity_aa	46879	arrhythmia_other	scale(bounded_peak_velocity_aa)	26	0.0474448	0.195595	0.808342	8.08342	-1	0.0924049
bounded_peak_velocity_aa	46879	pulmonary_heart_disease	scale(bounded_peak_velocity_aa)	3	-0.138374	0.575655	0.810039	8.10039	-1	0.0914939
peak_velocity_aa	47223	infertility_female	scale(peak_velocity_aa)	283	-0.0144053	0.0605723	0.812021	8.12021	-1	0.0904326
systole_pos_MeanPeakGradientMMHg_aa	47223	AML	scale(systole_pos_MeanPeakGradientMMHg_aa)	28	0.0492861	0.208309	0.812968	8.12968	-1	0.0899268
max_mean_velocity_aa	47221	death	scale(max_mean_velocity_aa)	1	-0.221781	0.942393	0.813947	8.13947	-1	0.0894036
aa_short_axis_cm_max_aa	47223	Lupus_erythematosus	scale(aa_short_axis_cm_max_aa)	69	-0.0253354	0.10784	0.814261	8.14261	-1	0.0892364
safe_aortic_regurgitant_volume_cm3	47221	Hyperthyroidism	scale(safe_aortic_regurgitant_volume_cm3)	580	-0.0093153	0.0396813	0.814401	8.14401	-1	0.0891619
systole_pos_MeanPeakGradientMMHg_aa	47223	aortic_procedures	scale(systole_pos_MeanPeakGradientMMHg_aa)	2	0.16521	0.706249	0.815043	8.15043	-1	0.0888193
systole_pos_MeanPeakGradientMMHg_aa	47223	aortic_procedures_nonthoracic	scale(systole_pos_MeanPeakGradientMMHg_aa)	2	0.16521	0.706249	0.815043	8.15043	-1	0.0888193
systole_pos_StrokeVolumeCM3_aa	47221	Epilepsy	scale(systole_pos_StrokeVolumeCM3_aa)	363	-0.0107252	0.0458564	0.815073	8.15073	-1	0.0888033
safe_aortic_regurgitant_volume_cm3	47221	hypertensive_disorders_in_pregnancy	scale(safe_aortic_regurgitant_volume_cm3)	38	0.0360493	0.154205	0.815161	8.15161	-1	0.0887567
systole_pos_MeanPeakGradientMMHg_aa	47223	pulmonary_heart_disease	scale(systole_pos_MeanPeakGradientMMHg_aa)	3	-0.133969	0.576639	0.816284	8.16284	-1	0.0881585
systole_pos_StrokeVolumeCM3_aa	47221	HCM_noselfreport	scale(systole_pos_StrokeVolumeCM3_aa)	25	-0.0398282	0.171769	0.816639	8.16639	-1	0.0879696
systole_pos_StrokeVolumeCM3_aa	47221	JP_HCM	scale(systole_pos_StrokeVolumeCM3_aa)	25	-0.0398282	0.171769	0.816639	8.16639	-1	0.0879696
bounded_AVACM2	46877	congenital_heart_disease_without_bicuspid	scale(bounded_AVACM2)	31	0.034315	0.148209	0.816904	8.16904	-1	0.0878292
systole_pos_MeanPeakGradientMMHg_aa	47223	ARDS	scale(systole_pos_MeanPeakGradientMMHg_aa)	5	0.102884	0.446672	0.817833	8.17833	-1	0.0873356
systole_pos_MeanPeakGradientMMHg_aa	47223	aortic_dissection_or_rupture	scale(systole_pos_MeanPeakGradientMMHg_aa)	1	0.229845	0.998767	0.817993	8.17993	-1	0.0872504
max_mean_velocity_aa	47221	cardiac_arrest_resuscitated	scale(max_mean_velocity_aa)	28	0.0416825	0.181458	0.818319	8.18319	-1	0.0870773
safe_aortic_regurgitant_volume_cm3	47221	Lupus_erythematosus	scale(safe_aortic_regurgitant_volume_cm3)	69	-0.0257637	0.112848	0.819411	8.19411	-1	0.086498
safe_mitral_regurgitant_volume_cm3	41742	Parkinsons_Disease	scale(safe_mitral_regurgitant_volume_cm3)	82	-0.0253446	0.111079	0.819517	8.19517	-1	0.0864421
systole_pos_StrokeVolumeCM3_aa	47221	Myocardial_Infarction	scale(systole_pos_StrokeVolumeCM3_aa)	360	-0.0104806	0.0460381	0.819919	8.19919	-1	0.0862289
max_mean_velocity_aa	47221	Rheumatoid_arthritis_seropositive	scale(max_mean_velocity_aa)	32	-0.0384528	0.16935	0.820377	8.20377	-1	0.0859864
aa_short_axis_cm_max_aa	47223	stroke_ischemic	scale(aa_short_axis_cm_max_aa)	211	-0.014191	0.0625771	0.820599	8.20599	-1	0.0858689
bounded_AVACM2	46877	Inflammatory_bowel_disease	scale(bounded_AVACM2)	545	-0.0079509	0.035546	0.823007	8.23007	-1	0.0845965
aa_short_axis_cm_max_aa	47223	Epilepsy	scale(aa_short_axis_cm_max_aa)	363	0.0105633	0.0478041	0.825116	8.25116	-1	0.0834851
bounded_systole_pos_MeanPeakGradientMMHg_aa	46879	primary_pulmonary_hypertension	scale(bounded_systole_pos_MeanPeakGradientMMHg_aa)	7	-0.0825447	0.375688	0.826093	8.26093	-1	0.082971
AVACM2	47221	aortic_aneurysm_dissection_or_rupture_nonthoracic	scale(AVACM2)	25	0.0357278	0.163255	0.826771	8.26771	-1	0.0826148
AVACM2	47221	aortic_aneurysm_nonthoracic	scale(AVACM2)	25	0.0357278	0.163255	0.826771	8.26771	-1	0.0826148
bounded_peak_velocity_aa	46879	Pulmonary_Hypertension	scale(bounded_peak_velocity_aa)	16	-0.0539649	0.249298	0.828624	8.28624	-1	0.0816424
bounded_peak_velocity_aa	46879	Dermatitis	scale(bounded_peak_velocity_aa)	3351	-0.0038918	0.0181036	0.829788	8.29788	-1	0.0810328
bounded_AVACM2	46877	cardioversion_no_af	scale(bounded_AVACM2)	92	0.0185689	0.0866203	0.830259	8.30259	-1	0.0807864
bounded_AVACM2	46877	Ulcerative_colitis	scale(bounded_AVACM2)	422	0.00864336	0.0403473	0.830373	8.30373	-1	0.0807266
peak_velocity_aa	47223	Inflammatory_bowel_disease	scale(peak_velocity_aa)	547	-0.0093517	0.0436793	0.83047	8.3047	-1	0.0806759
bounded_systole_pos_MeanPeakGradientMMHg_aa	46879	aortic_aneurysm_dissection_or_rupture_nonthoracic	scale(bounded_systole_pos_MeanPeakGradientMMHg_aa)	24	-0.0432296	0.203015	0.831376	8.31376	-1	0.0802023
bounded_systole_pos_MeanPeakGradientMMHg_aa	46879	aortic_aneurysm_nonthoracic	scale(bounded_systole_pos_MeanPeakGradientMMHg_aa)	24	-0.0432296	0.203015	0.831376	8.31376	-1	0.0802023
peak_velocity_aa	47223	syncope	scale(peak_velocity_aa)	790	-0.0077026	0.0363289	0.83209	8.3209	-1	0.0798295
max_mean_velocity_aa	47221	ventricular_septal_defect	scale(max_mean_velocity_aa)	1	0.199291	0.942402	0.83252	8.3252	-1	0.0796052
systole_pos_StrokeVolumeCM3_aa	47221	Stroke_hemorrhagic	scale(systole_pos_StrokeVolumeCM3_aa)	28	-0.0342509	0.162242	0.832802	8.32802	-1	0.079458
max_mean_velocity_aa	47221	Mitral_regurgitation	scale(max_mean_velocity_aa)	146	0.016919	0.0806895	0.833918	8.33918	-1	0.0788766
bounded_peak_velocity_aa	46879	hepatitisB_hepatitisC_2	scale(bounded_peak_velocity_aa)	98	0.0213926	0.103583	0.836381	8.36381	-1	0.0775958
max_mean_velocity_aa	47221	Bipolar_Disorder	scale(max_mean_velocity_aa)	136	-0.0169646	0.0821523	0.8364	8.364	-1	0.0775858
aa_short_axis_cm_max_aa	47223	amyloid	scale(aa_short_axis_cm_max_aa)	8	0.0648575	0.316353	0.83756	8.3756	-1	0.076984
bounded_peak_velocity_aa	46879	Schizophrenia	scale(bounded_peak_velocity_aa)	23	-0.0423976	0.207983	0.838471	8.38471	-1	0.0765121
peak_velocity_aa	47223	Stroke_hemorrhagic	scale(peak_velocity_aa)	28	-0.0379591	0.188798	0.840655	8.40655	-1	0.075382
bounded_systole_pos_MeanPeakGradientMMHg_aa	46879	Inflammatory_bowel_disease	scale(bounded_systole_pos_MeanPeakGradientMMHg_aa)	545	-0.008704	0.0435518	0.841596	8.41596	-1	0.0748964
safe_mitral_regurgitant_volume_cm3	41742	Gout	scale(safe_mitral_regurgitant_volume_cm3)	945	0.00659798	0.0331115	0.842056	8.42056	-1	0.074659
aa_short_axis_cm_max_aa	47223	myocarditis	scale(aa_short_axis_cm_max_aa)	9	-0.0583129	0.298256	0.844992	8.44992	-1	0.0731474
bounded_AVACM2	46877	JP_DCM	scale(bounded_AVACM2)	22	-0.0345168	0.177117	0.845486	8.45486	-1	0.0728934
systole_pos_MeanPeakGradientMMHg_aa	47223	atrial_fib_or_flutter	scale(systole_pos_MeanPeakGradientMMHg_aa)	1302	0.0055092	0.0286127	0.847317	8.47317	-1	0.0719541
max_mean_velocity_aa	47221	cerebral_artery_aneurysm	scale(max_mean_velocity_aa)	9	-0.0602302	0.314193	0.84798	8.4798	-1	0.0716146
max_mean_velocity_aa	47221	echocardiography	scale(max_mean_velocity_aa)	749	-0.0067169	0.0353661	0.84937	8.4937	-1	0.070903
safe_mitral_regurgitant_volume_cm3	41742	JP_VT_ICD_noischemia	scale(safe_mitral_regurgitant_volume_cm3)	36	0.0320561	0.169172	0.849711	8.49711	-1	0.0707287
aa_short_axis_cm_max_aa	47223	Heart_Failure_V2	scale(aa_short_axis_cm_max_aa)	319	-0.0097192	0.051545	0.85044	8.5044	-1	0.0703565
max_mean_velocity_aa	47221	Ventricular_arrhythmia_VT	scale(max_mean_velocity_aa)	70	0.0215467	0.114387	0.85059	8.5059	-1	0.0702795
AVACM2	47221	Sleep_apnea	scale(AVACM2)	606	0.00635178	0.0337374	0.850665	8.50665	-1	0.0702416
safe_aortic_regurgitant_volume_cm3	47221	Intracerebral_hemorrhage	scale(safe_aortic_regurgitant_volume_cm3)	6	-0.0716112	0.382226	0.851385	8.51385	-1	0.0698741
bounded_peak_velocity_aa	46879	Alzheimers_or_Dementia	scale(bounded_peak_velocity_aa)	20	0.0427017	0.228815	0.851959	8.51959	-1	0.0695814
bounded_systole_pos_MeanPeakGradientMMHg_aa	46879	HCM_noselfreport	scale(bounded_systole_pos_MeanPeakGradientMMHg_aa)	25	0.0370435	0.198921	0.852271	8.52271	-1	0.0694221
bounded_systole_pos_MeanPeakGradientMMHg_aa	46879	JP_HCM	scale(bounded_systole_pos_MeanPeakGradientMMHg_aa)	25	0.0370435	0.198921	0.852271	8.52271	-1	0.0694221
peak_velocity_aa	47223	death	scale(peak_velocity_aa)	1	-0.185034	0.998687	0.853013	8.53013	-1	0.0690446
bounded_systole_pos_MeanPeakGradientMMHg_aa	46879	Posttraumatic_stress_disorder	scale(bounded_systole_pos_MeanPeakGradientMMHg_aa)	81	0.0208681	0.113389	0.853982	8.53982	-1	0.0685512
systole_pos_MeanPeakGradientMMHg_aa	47223	amyloid	scale(systole_pos_MeanPeakGradientMMHg_aa)	8	-0.0645985	0.353141	0.854857	8.54857	-1	0.0681065
safe_mitral_regurgitant_volume_cm3	41742	aortic_aneurysm_dissection_or_rupture_thoracic	scale(safe_mitral_regurgitant_volume_cm3)	4	0.0901203	0.492974	0.854949	8.54949	-1	0.06806
safe_mitral_regurgitant_volume_cm3	41742	aortic_aneurysm_thoracic	scale(safe_mitral_regurgitant_volume_cm3)	4	0.0901203	0.492974	0.854949	8.54949	-1	0.06806
safe_mitral_regurgitant_volume_cm3	41742	aortic_aneurysm_thoracic_v2	scale(safe_mitral_regurgitant_volume_cm3)	4	0.0901203	0.492974	0.854949	8.54949	-1	0.06806
bounded_peak_velocity_aa	46879	Depression	scale(bounded_peak_velocity_aa)	4917	-0.0027851	0.0153536	0.856056	8.56056	-1	0.067498
max_mean_velocity_aa	47221	primary_pulmonary_hypertension	scale(max_mean_velocity_aa)	7	0.0641981	0.356232	0.856985	8.56985	-1	0.0670267
max_mean_velocity_aa	47221	Back_pain	scale(max_mean_velocity_aa)	2833	0.00334966	0.0186051	0.857122	8.57122	-1	0.0669571
safe_mitral_regurgitant_volume_cm3	41742	arrhythmia_other	scale(safe_mitral_regurgitant_volume_cm3)	24	-0.0359812	0.201306	0.858144	8.58144	-1	0.0664401
safe_mitral_regurgitant_volume_cm3	41742	Prostate_cancer	scale(safe_mitral_regurgitant_volume_cm3)	937	-0.0060119	0.0336675	0.858278	8.58278	-1	0.0663719
systole_pos_MeanPeakGradientMMHg_aa	47223	Rheumatoid_arthritis_seropositive	scale(systole_pos_MeanPeakGradientMMHg_aa)	32	-0.0319151	0.179468	0.858856	8.58856	-1	0.0660795
max_mean_velocity_aa	47221	hepatitisB_hepatitisC	scale(max_mean_velocity_aa)	208	0.0118341	0.066642	0.859056	8.59056	-1	0.0659784
safe_mitral_regurgitant_volume_cm3	41742	Iron_deficiency_anemia	scale(safe_mitral_regurgitant_volume_cm3)	1243	-0.0050659	0.0287226	0.860001	8.60001	-1	0.0655009
peak_velocity_aa	47223	Sciatica	scale(peak_velocity_aa)	1445	-0.0047714	0.0270657	0.860066	8.60066	-1	0.0654683
bounded_systole_pos_MeanPeakGradientMMHg_aa	46879	Colorectal_cancer	scale(bounded_systole_pos_MeanPeakGradientMMHg_aa)	72	0.0209411	0.118917	0.860217	8.60218	-1	0.0653917
aa_short_axis_cm_max_aa	47223	Supraventricular_arrhythmia_General_inclusive_definition	scale(aa_short_axis_cm_max_aa)	392	0.0080164	0.045742	0.860882	8.60882	-1	0.0650563
systole_pos_MeanPeakGradientMMHg_aa	47223	pericarditis	scale(systole_pos_MeanPeakGradientMMHg_aa)	32	0.0318104	0.182424	0.861571	8.61571	-1	0.0647089
systole_pos_MeanPeakGradientMMHg_aa	47223	JP_VT_ICD_noischemia	scale(systole_pos_MeanPeakGradientMMHg_aa)	40	0.027953	0.162113	0.863101	8.63101	-1	0.0639384
peak_velocity_aa	47223	atrial_septal_defect	scale(peak_velocity_aa)	22	0.0364781	0.213091	0.864078	8.64078	-1	0.0634468
peak_velocity_aa	47223	atrial_septal_defect_patent_foramen_ovale	scale(peak_velocity_aa)	22	0.0364781	0.213091	0.864078	8.64078	-1	0.0634468
peak_velocity_aa	47223	atrial_septal_defect_patent_foramen_ovale_V2	scale(peak_velocity_aa)	22	0.0364781	0.213091	0.864078	8.64078	-1	0.0634468
bounded_AVACM2	46877	syncope	scale(bounded_AVACM2)	781	-0.0050393	0.0296807	0.865182	8.65182	-1	0.0628926
aa_short_axis_cm_max_aa	47223	Heart_Failure_exclude_MPN	scale(aa_short_axis_cm_max_aa)	317	-0.0087384	0.0517158	0.865822	8.65822	-1	0.0625715
max_mean_velocity_aa	47221	Irritable_bowel_syndrome	scale(max_mean_velocity_aa)	2553	-0.0032855	0.0195409	0.866478	8.66478	-1	0.0622427
AVACM2	47221	Cataract	scale(AVACM2)	4686	-0.0022041	0.0132207	0.867597	8.67597	-1	0.061682
safe_mitral_regurgitant_volume_cm3	41742	Bipolar_Disorder	scale(safe_mitral_regurgitant_volume_cm3)	117	0.0153679	0.0928734	0.868574	8.68574	-1	0.0611932
systole_pos_MeanPeakGradientMMHg_aa	47223	hypertensive_disorders_in_pregnancy	scale(systole_pos_MeanPeakGradientMMHg_aa)	38	0.0271246	0.164498	0.869029	8.69029	-1	0.0609656
safe_aortic_regurgitant_volume_cm3	47221	Pancreatitis	scale(safe_aortic_regurgitant_volume_cm3)	173	-0.0117152	0.0717411	0.870284	8.70284	-1	0.060339
safe_mitral_regurgitant_volume_cm3	41742	Ventricular_arrhythmia_VT	scale(safe_mitral_regurgitant_volume_cm3)	61	-0.0208658	0.128458	0.870966	8.70966	-1	0.0599989
bounded_peak_velocity_aa	46879	death	scale(bounded_peak_velocity_aa)	1	-0.160803	0.996995	0.871868	8.71868	-1	0.0595495
safe_mitral_regurgitant_volume_cm3	41742	palpitations	scale(safe_mitral_regurgitant_volume_cm3)	429	-0.007804	0.0485997	0.872427	8.72427	-1	0.0592708
peak_velocity_aa	47223	cardiac_transplantation	scale(peak_velocity_aa)	2	0.112414	0.706188	0.873524	8.73524	-1	0.0587252
bounded_peak_velocity_aa	46879	AML	scale(bounded_peak_velocity_aa)	28	0.0330258	0.207954	0.873817	8.73817	-1	0.0585796
safe_mitral_regurgitant_volume_cm3	41742	Ventricular_arrhythmia_General_inclusive_definition_clinical	scale(safe_mitral_regurgitant_volume_cm3)	83	0.0173952	0.109673	0.873977	8.73977	-1	0.0585001
max_mean_velocity_aa	47221	Hypothyroidism	scale(max_mean_velocity_aa)	3045	-0.002874	0.0181238	0.874004	8.74004	-1	0.0584865
systole_pos_StrokeVolumeCM3_aa	47221	Subarachnoid_hemorrhage	scale(systole_pos_StrokeVolumeCM3_aa)	22	0.0285827	0.183026	0.875901	8.75901	-1	0.0575447
aa_short_axis_cm_max_aa	47223	Heart_Failure	scale(aa_short_axis_cm_max_aa)	318	-0.0080471	0.0516305	0.876145	8.76145	-1	0.0574239
max_mean_velocity_aa	47221	Epilepsy	scale(max_mean_velocity_aa)	363	-0.0078469	0.0503545	0.876165	8.76165	-1	0.0574143
safe_mitral_regurgitant_volume_cm3	41742	Stroke_hemorrhagic	scale(safe_mitral_regurgitant_volume_cm3)	25	-0.0306679	0.197225	0.87643	8.7643	-1	0.0572826
bounded_peak_velocity_aa	46879	Congenital_heart_disease	scale(bounded_peak_velocity_aa)	36	0.0264283	0.171131	0.877269	8.77269	-1	0.0568671
systole_pos_MeanPeakGradientMMHg_aa	47223	Atrial_fibrillation_or_flutter	scale(systole_pos_MeanPeakGradientMMHg_aa)	1414	-0.0042537	0.0275648	0.877362	8.77362	-1	0.0568214
safe_mitral_regurgitant_volume_cm3	41742	primary_pulmonary_hypertension	scale(safe_mitral_regurgitant_volume_cm3)	7	0.0565358	0.372641	0.879411	8.79411	-1	0.055808
bounded_systole_pos_MeanPeakGradientMMHg_aa	46879	atrial_septal_defect	scale(bounded_systole_pos_MeanPeakGradientMMHg_aa)	22	0.0318321	0.212062	0.880681	8.80681	-1	0.0551816
bounded_systole_pos_MeanPeakGradientMMHg_aa	46879	atrial_septal_defect_patent_foramen_ovale	scale(bounded_systole_pos_MeanPeakGradientMMHg_aa)	22	0.0318321	0.212062	0.880681	8.80681	-1	0.0551816
bounded_systole_pos_MeanPeakGradientMMHg_aa	46879	atrial_septal_defect_patent_foramen_ovale_V2	scale(bounded_systole_pos_MeanPeakGradientMMHg_aa)	22	0.0318321	0.212062	0.880681	8.80681	-1	0.0551816
safe_mitral_regurgitant_volume_cm3	41742	atrial_septal_defect	scale(safe_mitral_regurgitant_volume_cm3)	18	-0.0346636	0.232497	0.881481	8.81481	-1	0.054787
safe_mitral_regurgitant_volume_cm3	41742	atrial_septal_defect_patent_foramen_ovale	scale(safe_mitral_regurgitant_volume_cm3)	18	-0.0346636	0.232497	0.881481	8.81481	-1	0.054787
safe_mitral_regurgitant_volume_cm3	41742	atrial_septal_defect_patent_foramen_ovale_V2	scale(safe_mitral_regurgitant_volume_cm3)	18	-0.0346636	0.232497	0.881481	8.81481	-1	0.054787
safe_aortic_regurgitant_volume_cm3	47221	Subarachnoid_hemorrhage	scale(safe_aortic_regurgitant_volume_cm3)	22	0.0296315	0.19966	0.88202	8.8202	-1	0.0545215
systole_pos_MeanPeakGradientMMHg_aa	47223	Inflammatory_bowel_disease	scale(systole_pos_MeanPeakGradientMMHg_aa)	547	-0.0064587	0.0436799	0.882451	8.82451	-1	0.0543093
systole_pos_StrokeVolumeCM3_aa	47221	JP_CHF	scale(systole_pos_StrokeVolumeCM3_aa)	276	-0.0077206	0.053022	0.884229	8.84229	-1	0.0534351
aa_short_axis_cm_max_aa	47223	infertility_female	scale(aa_short_axis_cm_max_aa)	283	-0.0078993	0.054263	0.884258	8.84258	-1	0.053421
bounded_systole_pos_MeanPeakGradientMMHg_aa	46879	pulmonary_heart_disease	scale(bounded_systole_pos_MeanPeakGradientMMHg_aa)	3	-0.0830724	0.573847	0.884898	8.84898	-1	0.0531069
max_mean_velocity_aa	47221	Amyotrophic_Lateral_Sclerosis	scale(max_mean_velocity_aa)	3	0.0783885	0.544155	0.885457	8.85457	-1	0.0528324
max_mean_velocity_aa	47221	infertility_female	scale(max_mean_velocity_aa)	283	0.00822383	0.057158	0.885597	8.85597	-1	0.0527641
systole_pos_MeanPeakGradientMMHg_aa	47223	atrial_fibrillation	scale(systole_pos_MeanPeakGradientMMHg_aa)	1267	0.004139	0.0289766	0.886418	8.86418	-1	0.0523616
AVACM2	47221	aortic_aneurysm	scale(AVACM2)	32	0.0205048	0.144327	0.887024	8.87024	-1	0.0520647
AVACM2	47221	aortic_aneurysm_dissection_or_rupture	scale(AVACM2)	32	0.0205048	0.144327	0.887024	8.87024	-1	0.0520647
safe_aortic_regurgitant_volume_cm3	47221	JP_lung_cancer	scale(safe_aortic_regurgitant_volume_cm3)	26	-0.0264832	0.187308	0.887564	8.87564	-1	0.0518004
peak_velocity_aa	47223	Ischemic_stroke	scale(peak_velocity_aa)	1	-0.140941	0.998681	0.88777	8.8777	-1	0.0516995
systole_pos_StrokeVolumeCM3_aa	47221	imaging	scale(systole_pos_StrokeVolumeCM3_aa)	2345	0.00260529	0.0185262	0.888165	8.88165	-1	0.0515062
safe_mitral_regurgitant_volume_cm3	41742	MPN	scale(safe_mitral_regurgitant_volume_cm3)	56	0.0191229	0.136819	0.888844	8.88844	-1	0.0511745
systole_pos_MeanPeakGradientMMHg_aa	47223	Back_pain	scale(systole_pos_MeanPeakGradientMMHg_aa)	2833	-0.0027285	0.0197168	0.889938	8.89938	-1	0.05064
peak_velocity_aa	47223	Subarachnoid_hemorrhage	scale(peak_velocity_aa)	22	0.0293168	0.212984	0.890519	8.90519	-1	0.0503567
bounded_systole_pos_MeanPeakGradientMMHg_aa	46879	Alzheimers_or_Dementia	scale(bounded_systole_pos_MeanPeakGradientMMHg_aa)	20	-0.0305504	0.228096	0.893453	8.93453	-1	0.0489281
safe_aortic_regurgitant_volume_cm3	47221	cerebral_artery_aneurysm	scale(safe_aortic_regurgitant_volume_cm3)	9	0.0416885	0.312131	0.89375	8.9375	-1	0.0487837
systole_pos_MeanPeakGradientMMHg_aa	47223	Ischemic_stroke	scale(systole_pos_MeanPeakGradientMMHg_aa)	1	-0.133286	0.998695	0.89383	8.9383	-1	0.0487451
aa_short_axis_cm_max_aa	47223	Pulmonary_regurgitation	scale(aa_short_axis_cm_max_aa)	11	-0.037702	0.282984	0.894012	8.94012	-1	0.0486568
aa_short_axis_cm_max_aa	47223	Pulmonary_valve_disease	scale(aa_short_axis_cm_max_aa)	11	-0.037702	0.282984	0.894012	8.94012	-1	0.0486568
max_mean_velocity_aa	47221	Cataract	scale(max_mean_velocity_aa)	4686	-0.0020255	0.0152744	0.894502	8.94502	-1	0.0484188
bounded_peak_velocity_aa	46879	Ischemic_stroke	scale(bounded_peak_velocity_aa)	1	-0.13142	0.996989	0.895129	8.95129	-1	0.0481141
safe_aortic_regurgitant_volume_cm3	47221	fibromuscular_dysplasia	scale(safe_aortic_regurgitant_volume_cm3)	4	-0.0613278	0.46817	0.89578	8.9578	-1	0.0477986
systole_pos_StrokeVolumeCM3_aa	47221	myopathy	scale(systole_pos_StrokeVolumeCM3_aa)	13	-0.0308395	0.238069	0.896931	8.96931	-1	0.047241
aa_short_axis_cm_max_aa	47223	hypertensive_disorders_in_pregnancy	scale(aa_short_axis_cm_max_aa)	38	0.0190686	0.147362	0.897042	8.97042	-1	0.0471873
bounded_systole_pos_MeanPeakGradientMMHg_aa	46879	turner_syndrome	scale(bounded_systole_pos_MeanPeakGradientMMHg_aa)	2	-0.0900822	0.7028	0.89801	8.9801	-1	0.0467188
safe_mitral_regurgitant_volume_cm3	41742	scoliosis	scale(safe_mitral_regurgitant_volume_cm3)	47	0.0183852	0.145487	0.899439	8.99439	-1	0.0460281
safe_mitral_regurgitant_volume_cm3	41742	Chronic_obstructive_pulmonary_disease	scale(safe_mitral_regurgitant_volume_cm3)	976	-0.004107	0.0325133	0.899481	8.99481	-1	0.046008
systole_pos_StrokeVolumeCM3_aa	47221	infertility_female	scale(systole_pos_StrokeVolumeCM3_aa)	283	-0.0065435	0.0520521	0.899962	8.99962	-1	0.045776
safe_mitral_regurgitant_volume_cm3	41742	pericarditis	scale(safe_mitral_regurgitant_volume_cm3)	25	-0.0257991	0.205636	0.90016	9.0016	-1	0.0456802
safe_aortic_regurgitant_volume_cm3	47221	Asthma	scale(safe_aortic_regurgitant_volume_cm3)	6785	-0.0015629	0.0124822	0.900356	9.00356	-1	0.0455859
safe_mitral_regurgitant_volume_cm3	41742	ventricular_septal_defect	scale(safe_mitral_regurgitant_volume_cm3)	1	-0.122988	0.985797	0.900714	9.00714	-1	0.0454131
systole_pos_StrokeVolumeCM3_aa	47221	primary_pulmonary_hypertension	scale(systole_pos_StrokeVolumeCM3_aa)	7	0.0403292	0.32441	0.901066	9.01066	-1	0.0452434
max_mean_velocity_aa	47221	Congenital_heart_disease	scale(max_mean_velocity_aa)	38	0.0195306	0.157198	0.901124	9.01124	-1	0.0452153
AVACM2	47221	Implantable_cardioverter_defibrillator	scale(AVACM2)	1	0.101202	0.815787	0.901272	9.01272	-1	0.0451439
aa_short_axis_cm_max_aa	47223	Mitral_regurgitation	scale(aa_short_axis_cm_max_aa)	146	0.00945411	0.0766027	0.901777	9.01777	-1	0.0449008
bounded_systole_pos_MeanPeakGradientMMHg_aa	46879	Ischemic_stroke	scale(bounded_systole_pos_MeanPeakGradientMMHg_aa)	1	-0.122648	0.993857	0.901786	9.01786	-1	0.0448966
AVACM2	47221	Sciatica	scale(AVACM2)	1445	0.00270281	0.0221061	0.90269	9.0269	-1	0.0444616
safe_aortic_regurgitant_volume_cm3	47221	Peripheral_vascular_disease	scale(safe_aortic_regurgitant_volume_cm3)	270	-0.0069962	0.0573932	0.902979	9.02979	-1	0.0443221
AVACM2	47221	cirrhosis_strict	scale(AVACM2)	52	0.013669	0.115432	0.905739	9.05739	-1	0.0429971
safe_aortic_regurgitant_volume_cm3	47221	Myeloid_malignancy_and_MPN_08032020	scale(safe_aortic_regurgitant_volume_cm3)	107	0.0111894	0.0946905	0.905935	9.05935	-1	0.0429029
systole_pos_MeanPeakGradientMMHg_aa	47223	myocarditis	scale(systole_pos_MeanPeakGradientMMHg_aa)	9	-0.0390315	0.332939	0.906676	9.06676	-1	0.042548
bounded_AVACM2	46877	ventricular_septal_defect	scale(bounded_AVACM2)	1	-0.0948729	0.811177	0.906895	9.06895	-1	0.0424432
systole_pos_MeanPeakGradientMMHg_aa	47223	turner_syndrome	scale(systole_pos_MeanPeakGradientMMHg_aa)	2	-0.0814542	0.706221	0.908178	9.08178	-1	0.0418292
systole_pos_StrokeVolumeCM3_aa	47221	cardiac_mri	scale(systole_pos_StrokeVolumeCM3_aa)	20	-0.022026	0.192003	0.90867	9.0867	-1	0.0415938
safe_aortic_regurgitant_volume_cm3	47221	hepatitisB_hepatitisC	scale(safe_aortic_regurgitant_volume_cm3)	208	-0.0075143	0.0662047	0.909634	9.09634	-1	0.0411334
systole_pos_MeanPeakGradientMMHg_aa	47223	infertility_female	scale(systole_pos_MeanPeakGradientMMHg_aa)	283	-0.0067994	0.0605731	0.910625	9.10625	-1	0.0406603
safe_aortic_regurgitant_volume_cm3	47221	Irritable_bowel_syndrome	scale(safe_aortic_regurgitant_volume_cm3)	2553	0.00217295	0.0194127	0.910876	9.10876	-1	0.040541
AVACM2	47221	mitral_valve_surgery	scale(AVACM2)	4	0.0456312	0.407865	0.91092	9.1092	-1	0.0405196
systole_pos_MeanPeakGradientMMHg_aa	47223	HCM_noselfreport	scale(systole_pos_MeanPeakGradientMMHg_aa)	25	-0.0221879	0.199888	0.911615	9.11615	-1	0.0401884
systole_pos_MeanPeakGradientMMHg_aa	47223	JP_HCM	scale(systole_pos_MeanPeakGradientMMHg_aa)	25	-0.0221879	0.199888	0.911615	9.11615	-1	0.0401884
safe_mitral_regurgitant_volume_cm3	41742	Osteoporosis	scale(safe_mitral_regurgitant_volume_cm3)	1298	-0.0031569	0.0285511	0.911959	9.11959	-1	0.0400249
aa_short_axis_cm_max_aa	47223	Intervertebral_disc_displacement	scale(aa_short_axis_cm_max_aa)	1565	-0.00257	0.0233358	0.912307	9.12307	-1	0.039859
systole_pos_MeanPeakGradientMMHg_aa	47223	Pulmonary_Hypertension	scale(systole_pos_MeanPeakGradientMMHg_aa)	16	-0.0273489	0.249724	0.912793	9.12793	-1	0.0396275
bounded_AVACM2	46877	Anxiety	scale(bounded_AVACM2)	819	-0.0031842	0.0290941	0.91285	9.1285	-1	0.0396005
systole_pos_StrokeVolumeCM3_aa	47221	JP_lung_cancer	scale(systole_pos_StrokeVolumeCM3_aa)	26	-0.0186353	0.171703	0.913574	9.13574	-1	0.0392563
bounded_AVACM2	46877	sepsis	scale(bounded_AVACM2)	205	0.00634006	0.0588328	0.914183	9.14183	-1	0.0389668
systole_pos_MeanPeakGradientMMHg_aa	47223	cirrhosis	scale(systole_pos_MeanPeakGradientMMHg_aa)	79	-0.0122463	0.113932	0.914403	9.14403	-1	0.0388624
systole_pos_MeanPeakGradientMMHg_aa	47223	peripheral_artery_aneurysm	scale(systole_pos_MeanPeakGradientMMHg_aa)	11	0.0313293	0.301162	0.917148	9.17148	-1	0.0375607
bounded_AVACM2	46877	JP_MI_anterior	scale(bounded_AVACM2)	142	-0.007097	0.0685272	0.917515	9.17515	-1	0.0373868
bounded_AVACM2	46877	atrial_septal_defect	scale(bounded_AVACM2)	22	-0.0176467	0.173081	0.918792	9.18792	-1	0.036783
bounded_AVACM2	46877	atrial_septal_defect_patent_foramen_ovale	scale(bounded_AVACM2)	22	-0.0176467	0.173081	0.918792	9.18792	-1	0.036783
bounded_AVACM2	46877	atrial_septal_defect_patent_foramen_ovale_V2	scale(bounded_AVACM2)	22	-0.0176467	0.173081	0.918792	9.18792	-1	0.036783
safe_mitral_regurgitant_volume_cm3	41742	myocarditis	scale(safe_mitral_regurgitant_volume_cm3)	6	-0.0408764	0.402492	0.919108	9.19108	-1	0.0366335
safe_aortic_regurgitant_volume_cm3	47221	Supraventricular_arrhythmia_SVT	scale(safe_aortic_regurgitant_volume_cm3)	385	-0.004894	0.0483077	0.919306	9.19306	-1	0.03654
max_mean_velocity_aa	47221	Dermatitis	scale(max_mean_velocity_aa)	3373	-0.0017223	0.0170547	0.919559	9.19559	-1	0.0364202
bounded_AVACM2	46877	JP_DCM_ICD_nospecial	scale(bounded_AVACM2)	22	-0.0177118	0.177119	0.920345	9.20345	-1	0.0360493
bounded_AVACM2	46877	JP_DCM_nospecial	scale(bounded_AVACM2)	22	-0.0177118	0.177119	0.920345	9.20345	-1	0.0360493
peak_velocity_aa	47223	JP_VT_ICD_noischemia	scale(peak_velocity_aa)	40	0.0159469	0.162111	0.921639	9.21639	-1	0.0354392
safe_aortic_regurgitant_volume_cm3	47221	stroke_cardioembolic	scale(safe_aortic_regurgitant_volume_cm3)	8	-0.032565	0.331066	0.921644	9.21644	-1	0.035437
safe_mitral_regurgitant_volume_cm3	41742	Posttraumatic_stress_disorder	scale(safe_mitral_regurgitant_volume_cm3)	74	0.0114056	0.117134	0.922431	9.22431	-1	0.0350662
aa_short_axis_cm_max_aa	47223	Bariatric_surgery	scale(aa_short_axis_cm_max_aa)	8	0.0328078	0.338182	0.922717	9.22717	-1	0.0349315
aa_short_axis_cm_max_aa	47223	Bariatric_surgery_v2	scale(aa_short_axis_cm_max_aa)	8	0.0328078	0.338182	0.922717	9.22717	-1	0.0349315
max_mean_velocity_aa	47221	Inflammatory_bowel_disease	scale(max_mean_velocity_aa)	547	-0.0039897	0.0412172	0.922889	9.22889	-1	0.0348507
bounded_peak_velocity_aa	46879	Crohns_disease	scale(bounded_peak_velocity_aa)	125	0.00889194	0.0919152	0.922933	9.22933	-1	0.03483
bounded_peak_velocity_aa	46879	Colorectal_cancer	scale(bounded_peak_velocity_aa)	72	-0.0114805	0.119292	0.923332	9.23332	-1	0.0346422
safe_mitral_regurgitant_volume_cm3	41742	cirrhosis_strict	scale(safe_mitral_regurgitant_volume_cm3)	45	0.0143701	0.150426	0.923895	9.23895	-1	0.0343774
peak_velocity_aa	47223	peripheral_artery_aneurysm	scale(peak_velocity_aa)	11	-0.0279305	0.301158	0.926108	9.26108	-1	0.0333385
bounded_peak_velocity_aa	46879	Diabetes_Type_1	scale(bounded_peak_velocity_aa)	182	0.0069075	0.0753067	0.926917	9.26917	-1	0.0329591
bounded_systole_pos_MeanPeakGradientMMHg_aa	46879	amyloid	scale(bounded_systole_pos_MeanPeakGradientMMHg_aa)	8	-0.0319946	0.35143	0.92746	9.2746	-1	0.0327047
safe_aortic_regurgitant_volume_cm3	47221	Gastroesophageal_reflux_disease	scale(safe_aortic_regurgitant_volume_cm3)	6329	-0.0011703	0.0128803	0.927604	9.27604	-1	0.0326372
bounded_AVACM2	46877	mitral_valve_surgery	scale(bounded_AVACM2)	4	0.0361619	0.405606	0.928959	9.28959	-1	0.0320035
AVACM2	47221	JP_DCM	scale(AVACM2)	22	-0.0156863	0.178102	0.929818	9.29818	-1	0.0316021
bounded_AVACM2	46877	idiopathic_pulmonary_fibrosis	scale(bounded_AVACM2)	36	-0.0120476	0.137216	0.930036	9.30036	-1	0.0315004
safe_aortic_regurgitant_volume_cm3	47221	ARDS	scale(safe_aortic_regurgitant_volume_cm3)	5	0.0360239	0.418723	0.931441	9.31441	-1	0.0308448
max_mean_velocity_aa	47221	Myocardial_Infarction	scale(max_mean_velocity_aa)	360	-0.00431	0.0505541	0.932059	9.32059	-1	0.0305565
bounded_AVACM2	46877	pulmonary_heart_disease	scale(bounded_AVACM2)	3	-0.0397232	0.468361	0.93241	9.3241	-1	0.0303929
safe_aortic_regurgitant_volume_cm3	47221	Cervical_cancer	scale(safe_aortic_regurgitant_volume_cm3)	179	0.00594679	0.0706416	0.932912	9.32912	-1	0.0301594
systole_pos_MeanPeakGradientMMHg_aa	47223	Atrial_fibrillation_or_flutter_v2	scale(systole_pos_MeanPeakGradientMMHg_aa)	1423	-0.0023063	0.0274781	0.93311	9.3311	-1	0.0300672
systole_pos_MeanPeakGradientMMHg_aa	47223	Schizophrenia	scale(systole_pos_MeanPeakGradientMMHg_aa)	23	-0.0173647	0.208339	0.933575	9.33575	-1	0.0298509
systole_pos_StrokeVolumeCM3_aa	47221	DCM_I42	scale(systole_pos_StrokeVolumeCM3_aa)	25	-0.0145137	0.1753	0.934016	9.34016	-1	0.0296457
systole_pos_StrokeVolumeCM3_aa	47221	JP_DCM_ICD	scale(systole_pos_StrokeVolumeCM3_aa)	25	-0.0145137	0.1753	0.934016	9.34016	-1	0.0296457
peak_velocity_aa	47223	arrhythmia_other	scale(peak_velocity_aa)	26	0.0160175	0.195926	0.934844	9.34844	-1	0.029261
systole_pos_StrokeVolumeCM3_aa	47221	hypertensive_disorders_in_pregnancy	scale(systole_pos_StrokeVolumeCM3_aa)	38	-0.0115221	0.141358	0.935037	9.35037	-1	0.0291714
bounded_systole_pos_MeanPeakGradientMMHg_aa	46879	Congenital_heart_disease	scale(bounded_systole_pos_MeanPeakGradientMMHg_aa)	36	0.013887	0.170593	0.935121	9.35121	-1	0.0291322
AVACM2	47221	DCM_I42	scale(AVACM2)	25	0.0134769	0.166614	0.935532	9.35532	-1	0.0289412
AVACM2	47221	JP_DCM_ICD	scale(AVACM2)	25	0.0134769	0.166614	0.935532	9.35532	-1	0.0289412
systole_pos_StrokeVolumeCM3_aa	47221	cardiomyopathy_other	scale(systole_pos_StrokeVolumeCM3_aa)	11	0.0204796	0.258801	0.936928	9.36928	-1	0.028294
bounded_peak_velocity_aa	46879	Hypothyroidism	scale(bounded_peak_velocity_aa)	3013	0.00152415	0.0192745	0.936972	9.36972	-1	0.0282732
AVACM2	47221	anycancer	scale(AVACM2)	7106	0.00085487	0.0108144	0.936994	9.36994	-1	0.0282632
systole_pos_StrokeVolumeCM3_aa	47221	pulmonary_heart_disease	scale(systole_pos_StrokeVolumeCM3_aa)	3	-0.0390226	0.495522	0.937231	9.37231	-1	0.0281531
bounded_systole_pos_MeanPeakGradientMMHg_aa	46879	hepatitisB_hepatitisC_2	scale(bounded_systole_pos_MeanPeakGradientMMHg_aa)	98	-0.0080409	0.103258	0.93793	9.3793	-1	0.0278295
aa_short_axis_cm_max_aa	47223	Supraventricular_arrhythmia_SVT	scale(aa_short_axis_cm_max_aa)	385	0.00349845	0.0461639	0.939592	9.39592	-1	0.0270607
AVACM2	47221	ventricular_septal_defect	scale(AVACM2)	1	-0.0585527	0.815694	0.942775	9.42775	-1	0.0255919
systole_pos_MeanPeakGradientMMHg_aa	47223	atrial_flutter	scale(systole_pos_MeanPeakGradientMMHg_aa)	127	0.00639748	0.0902483	0.943488	9.43488	-1	0.0252638
aa_short_axis_cm_max_aa	47223	Stroke	scale(aa_short_axis_cm_max_aa)	248	-0.0039928	0.0578376	0.944963	9.44963	-1	0.0245854
max_mean_velocity_aa	47221	Pulmonary_Hypertension	scale(max_mean_velocity_aa)	16	-0.0162304	0.235644	0.945088	9.45088	-1	0.0245277
systole_pos_StrokeVolumeCM3_aa	47221	Peripheral_vascular_disease	scale(systole_pos_StrokeVolumeCM3_aa)	270	0.00358705	0.0526116	0.945643	9.45643	-1	0.0242728
AVACM2	47221	Sarcoidosis	scale(AVACM2)	158	0.00442758	0.0664921	0.94691	9.4691	-1	0.0236913
bounded_systole_pos_MeanPeakGradientMMHg_aa	46879	Schizophrenia	scale(bounded_systole_pos_MeanPeakGradientMMHg_aa)	23	0.0136184	0.20733	0.947629	9.47629	-1	0.0233616
safe_mitral_regurgitant_volume_cm3	41742	Polycythemia_vera	scale(safe_mitral_regurgitant_volume_cm3)	25	0.0136023	0.210272	0.948422	9.48422	-1	0.0229984
peak_velocity_aa	47223	Pancreatitis	scale(peak_velocity_aa)	173	-0.0048681	0.0765287	0.94928	9.4928	-1	0.0226058
systole_pos_StrokeVolumeCM3_aa	47221	Intervertebral_disc_displacement	scale(systole_pos_StrokeVolumeCM3_aa)	1565	0.00142347	0.0223851	0.949297	9.49297	-1	0.022598
safe_aortic_regurgitant_volume_cm3	47221	Enlarged_prostate	scale(safe_aortic_regurgitant_volume_cm3)	2797	0.00122745	0.0194348	0.949642	9.49642	-1	0.0224403
max_mean_velocity_aa	47221	JP_lung_cancer	scale(max_mean_velocity_aa)	26	0.0118865	0.188546	0.949732	9.49732	-1	0.0223988
bounded_AVACM2	46877	Implantable_cardioverter_defibrillator	scale(bounded_AVACM2)	1	0.0489717	0.811273	0.951866	9.51866	-1	0.0214242
peak_velocity_aa	47223	cirrhosis_strict	scale(peak_velocity_aa)	52	-0.0084458	0.14133	0.952347	9.52347	-1	0.0212046
max_mean_velocity_aa	47221	Mitral_valve_disease	scale(max_mean_velocity_aa)	301	0.00326094	0.0558623	0.953451	9.53451	-1	0.0207018
safe_mitral_regurgitant_volume_cm3	41742	Mitral_stenosis	scale(safe_mitral_regurgitant_volume_cm3)	6	0.0232384	0.402637	0.953976	9.53976	-1	0.0204628
max_mean_velocity_aa	47221	Supraventricular_arrhythmia_General_inclusive_definition	scale(max_mean_velocity_aa)	392	0.00278079	0.0481824	0.953977	9.53977	-1	0.0204621
safe_aortic_regurgitant_volume_cm3	47221	Iron_deficiency_anemia	scale(safe_aortic_regurgitant_volume_cm3)	1384	0.0014728	0.0258711	0.954603	9.54603	-1	0.0201774
safe_mitral_regurgitant_volume_cm3	41742	JP_VT_ICD_nospecial	scale(safe_mitral_regurgitant_volume_cm3)	57	-0.0075594	0.133043	0.95469	9.5469	-1	0.0201377
bounded_systole_pos_MeanPeakGradientMMHg_aa	46879	death	scale(bounded_systole_pos_MeanPeakGradientMMHg_aa)	1	0.0499838	0.993863	0.95989	9.5989	-1	0.0177787
systole_pos_MeanPeakGradientMMHg_aa	47223	atrial_fib_or_flutter_v2	scale(systole_pos_MeanPeakGradientMMHg_aa)	1402	-0.0013663	0.0276751	0.960626	9.60626	-1	0.0174456
systole_pos_MeanPeakGradientMMHg_aa	47223	cardiac_transplantation	scale(systole_pos_MeanPeakGradientMMHg_aa)	2	-0.0342668	0.706198	0.9613	9.613	-1	0.0171412
bounded_systole_pos_MeanPeakGradientMMHg_aa	46879	cardiac_transplantation	scale(bounded_systole_pos_MeanPeakGradientMMHg_aa)	2	0.0335548	0.702777	0.961919	9.61919	-1	0.0168616
bounded_systole_pos_MeanPeakGradientMMHg_aa	46879	Supraventricular_arrhythmia_SVT	scale(bounded_systole_pos_MeanPeakGradientMMHg_aa)	381	-0.0024562	0.0515558	0.962002	9.62002	-1	0.0168241
AVACM2	47221	Tricuspid_regurgitation	scale(AVACM2)	34	-0.0068103	0.144265	0.962348	9.62348	-1	0.0166677
safe_mitral_regurgitant_volume_cm3	41742	Myocardial_Infarction	scale(safe_mitral_regurgitant_volume_cm3)	310	-0.0026166	0.0569547	0.963357	9.63357	-1	0.0162127
bounded_systole_pos_MeanPeakGradientMMHg_aa	46879	Pulmonary_Hypertension	scale(bounded_systole_pos_MeanPeakGradientMMHg_aa)	16	0.0113989	0.248515	0.963416	9.63416	-1	0.0161863
aa_short_axis_cm_max_aa	47223	Hypertrophic_cardiomyopathy	scale(aa_short_axis_cm_max_aa)	38	0.00660421	0.147201	0.964215	9.64215	-1	0.0158261
safe_aortic_regurgitant_volume_cm3	47221	Stroke_hemorrhagic	scale(safe_aortic_regurgitant_volume_cm3)	28	0.00792981	0.176987	0.964263	9.64263	-1	0.0158043
bounded_peak_velocity_aa	46879	Back_pain	scale(bounded_peak_velocity_aa)	2805	0.00086882	0.019782	0.964969	9.64969	-1	0.0154868
aa_short_axis_cm_max_aa	47223	fibromuscular_dysplasia	scale(aa_short_axis_cm_max_aa)	4	0.0195597	0.447393	0.965128	9.65128	-1	0.0154149
aa_short_axis_cm_max_aa	47223	PVC	scale(aa_short_axis_cm_max_aa)	51	0.00543475	0.12536	0.96542	9.6542	-1	0.0152836
aa_short_axis_cm_max_aa	47223	Ventricular_arrhythmia_Ventricular_premature_depolarizations	scale(aa_short_axis_cm_max_aa)	51	0.00543475	0.12536	0.96542	9.6542	-1	0.0152836
max_mean_velocity_aa	47221	Polycythemia_vera	scale(max_mean_velocity_aa)	28	0.008112	0.188571	0.965687	9.65687	-1	0.0151636
systole_pos_MeanPeakGradientMMHg_aa	47223	Stroke_hemorrhagic	scale(systole_pos_MeanPeakGradientMMHg_aa)	28	0.00801627	0.188801	0.966133	9.66133	-1	0.014963
systole_pos_MeanPeakGradientMMHg_aa	47223	atrial_septal_defect	scale(systole_pos_MeanPeakGradientMMHg_aa)	22	-0.0089404	0.213094	0.966535	9.66535	-1	0.0147826
systole_pos_MeanPeakGradientMMHg_aa	47223	atrial_septal_defect_patent_foramen_ovale	scale(systole_pos_MeanPeakGradientMMHg_aa)	22	-0.0089404	0.213094	0.966535	9.66535	-1	0.0147826
systole_pos_MeanPeakGradientMMHg_aa	47223	atrial_septal_defect_patent_foramen_ovale_V2	scale(systole_pos_MeanPeakGradientMMHg_aa)	22	-0.0089404	0.213094	0.966535	9.66535	-1	0.0147826
safe_aortic_regurgitant_volume_cm3	47221	Epilepsy	scale(safe_aortic_regurgitant_volume_cm3)	363	0.00205895	0.0500241	0.967169	9.67169	-1	0.0144975
safe_mitral_regurgitant_volume_cm3	41742	acs	scale(safe_mitral_regurgitant_volume_cm3)	1013	-0.0013113	0.0320145	0.967329	9.67329	-1	0.0144256
safe_aortic_regurgitant_volume_cm3	47221	pericarditis	scale(safe_aortic_regurgitant_volume_cm3)	32	0.00689649	0.171009	0.967832	9.67832	-1	0.0142001
safe_mitral_regurgitant_volume_cm3	41742	Unknown_morbidity	scale(safe_mitral_regurgitant_volume_cm3)	1355	-0.0011101	0.0276166	0.967935	9.67935	-1	0.0141537
max_mean_velocity_aa	47221	hypertensive_disorders_in_pregnancy	scale(max_mean_velocity_aa)	38	-0.0060027	0.155224	0.969153	9.69153	-1	0.0136078
peak_velocity_aa	47223	Diabetes_Type_1	scale(peak_velocity_aa)	183	-0.0028395	0.0752208	0.969888	9.69888	-1	0.0132786
safe_mitral_regurgitant_volume_cm3	41742	infertility_female	scale(safe_mitral_regurgitant_volume_cm3)	260	0.00235333	0.0624686	0.969949	9.69949	-1	0.013251
bounded_systole_pos_MeanPeakGradientMMHg_aa	46879	Rheumatoid_arthritis_seropositive	scale(bounded_systole_pos_MeanPeakGradientMMHg_aa)	32	0.00669821	0.1786	0.970083	9.70083	-1	0.013191
safe_mitral_regurgitant_volume_cm3	41742	Colorectal_cancer	scale(safe_mitral_regurgitant_volume_cm3)	64	0.00460213	0.124327	0.970472	9.70472	-1	0.0130169
safe_mitral_regurgitant_volume_cm3	41742	JP_lung_cancer	scale(safe_mitral_regurgitant_volume_cm3)	22	0.00775635	0.215198	0.971248	9.71248	-1	0.0126697
bounded_AVACM2	46877	DCM_I42	scale(bounded_AVACM2)	25	-0.0056929	0.165692	0.972592	9.72592	-1	0.0120695
bounded_AVACM2	46877	JP_DCM_ICD	scale(bounded_AVACM2)	25	-0.0056929	0.165692	0.972592	9.72592	-1	0.0120695
safe_aortic_regurgitant_volume_cm3	47221	Anxiety	scale(safe_aortic_regurgitant_volume_cm3)	829	0.00109506	0.033371	0.973823	9.73823	-1	0.0115202
bounded_peak_velocity_aa	46879	Inflammatory_bowel_disease	scale(bounded_peak_velocity_aa)	545	-0.0014074	0.0436891	0.974301	9.74301	-1	0.0113067
safe_aortic_regurgitant_volume_cm3	47221	Myeloid_malignancy_MPN_and_MDS_08032020	scale(safe_aortic_regurgitant_volume_cm3)	109	0.00284088	0.0937391	0.975823	9.75823	-1	0.010629
systole_pos_StrokeVolumeCM3_aa	47221	JP_DCM	scale(systole_pos_StrokeVolumeCM3_aa)	22	-0.0055361	0.187387	0.976431	9.76431	-1	0.0103584
safe_mitral_regurgitant_volume_cm3	41742	cardiac_transplantation	scale(safe_mitral_regurgitant_volume_cm3)	1	-0.0283316	0.985851	0.977074	9.77074	-1	0.0100728
safe_mitral_regurgitant_volume_cm3	41742	Subarachnoid_hemorrhage	scale(safe_mitral_regurgitant_volume_cm3)	20	-0.006181	0.220499	0.977637	9.77637	-1	0.00982249
aa_short_axis_cm_max_aa	47223	Rheumatoid_arthritis	scale(aa_short_axis_cm_max_aa)	707	0.00096044	0.0344217	0.97774	9.7774	-1	0.00977651
peak_velocity_aa	47223	AML	scale(peak_velocity_aa)	28	0.00573031	0.208306	0.978054	9.78054	-1	0.00963723
systole_pos_StrokeVolumeCM3_aa	47221	Ventricular_arrhythmia_Sudden_cardiac_death	scale(systole_pos_StrokeVolumeCM3_aa)	39	0.00373326	0.139327	0.978623	9.78623	-1	0.00938436
AVACM2	47221	pulmonary_heart_disease	scale(AVACM2)	3	-0.012272	0.470969	0.979212	9.79212	-1	0.00912327
bounded_peak_velocity_aa	46879	Stroke_hemorrhagic	scale(bounded_peak_velocity_aa)	28	-0.0049053	0.188479	0.979237	9.79237	-1	0.00911226
max_mean_velocity_aa	47221	Mitral_valve_prolapse	scale(max_mean_velocity_aa)	50	0.00350197	0.136102	0.979472	9.79472	-1	0.00900778
bounded_AVACM2	46877	Cataract	scale(bounded_AVACM2)	4620	-0.000326	0.0132317	0.980341	9.80341	-1	0.00862273
systole_pos_MeanPeakGradientMMHg_aa	47223	Supraventricular_arrhythmia_SVT	scale(systole_pos_MeanPeakGradientMMHg_aa)	385	-0.0012665	0.0515322	0.980393	9.80393	-1	0.00859985
max_mean_velocity_aa	47221	Supraventricular_arrhythmia_General_inclusive_definition_clinical	scale(max_mean_velocity_aa)	405	-0.0010825	0.0474018	0.98178	9.8178	-1	0.00798581
max_mean_velocity_aa	47221	Intervertebral_disc_displacement	scale(max_mean_velocity_aa)	1565	0.00052178	0.0245809	0.983065	9.83065	-1	0.00741788
AVACM2	47221	Inflammatory_bowel_disease	scale(AVACM2)	547	-0.0007277	0.0356754	0.983726	9.83726	-1	0.00712585
bounded_peak_velocity_aa	46879	peripheral_artery_aneurysm	scale(bounded_peak_velocity_aa)	11	0.00562625	0.300648	0.98507	9.8507	-1	0.0065331
safe_aortic_regurgitant_volume_cm3	47221	Rheumatoid_arthritis_seropositive	scale(safe_aortic_regurgitant_volume_cm3)	32	-0.002836	0.168239	0.986551	9.86551	-1	0.00588046
aa_short_axis_cm_max_aa	47223	atrial_septal_defect	scale(aa_short_axis_cm_max_aa)	22	-0.0029382	0.190895	0.98772	9.8772	-1	0.0053662
aa_short_axis_cm_max_aa	47223	atrial_septal_defect_patent_foramen_ovale	scale(aa_short_axis_cm_max_aa)	22	-0.0029382	0.190895	0.98772	9.8772	-1	0.0053662
aa_short_axis_cm_max_aa	47223	atrial_septal_defect_patent_foramen_ovale_V2	scale(aa_short_axis_cm_max_aa)	22	-0.0029382	0.190895	0.98772	9.8772	-1	0.0053662
aa_short_axis_cm_max_aa	47223	Bradyarrhythmia_general_inclusive_definition	scale(aa_short_axis_cm_max_aa)	477	0.00062459	0.0418367	0.988089	9.88089	-1	0.00520405
bounded_AVACM2	46877	fracture_limbs	scale(bounded_AVACM2)	994	-0.0003781	0.0263525	0.988553	9.88553	-1	0.00500008
max_mean_velocity_aa	47221	Ventricular_arrhythmia_General_inclusive_definition	scale(max_mean_velocity_aa)	144	-0.0011161	0.0795092	0.9888	9.888	-1	0.0048916
systole_pos_StrokeVolumeCM3_aa	47221	Amyotrophic_Lateral_Sclerosis	scale(systole_pos_StrokeVolumeCM3_aa)	3	0.00593435	0.495547	0.990445	9.90445	-1	0.00416949
systole_pos_MeanPeakGradientMMHg_aa	47223	death	scale(systole_pos_MeanPeakGradientMMHg_aa)	1	-0.0107855	0.998701	0.991383	9.91383	-1	0.00375836
peak_velocity_aa	47223	hernia	scale(peak_velocity_aa)	5445	-0.0001579	0.0148027	0.991488	9.91488	-1	0.00371271
safe_aortic_regurgitant_volume_cm3	47221	AML	scale(safe_aortic_regurgitant_volume_cm3)	28	-0.0015583	0.195275	0.993633	9.93633	-1	0.00277402
AVACM2	47221	atrial_septal_defect	scale(AVACM2)	22	-0.0013724	0.174044	0.993708	9.93708	-1	0.00274105
AVACM2	47221	atrial_septal_defect_patent_foramen_ovale	scale(AVACM2)	22	-0.0013724	0.174044	0.993708	9.93708	-1	0.00274105
AVACM2	47221	atrial_septal_defect_patent_foramen_ovale_V2	scale(AVACM2)	22	-0.0013724	0.174044	0.993708	9.93708	-1	0.00274105
bounded_systole_pos_MeanPeakGradientMMHg_aa	46879	cirrhosis_strict	scale(bounded_systole_pos_MeanPeakGradientMMHg_aa)	51	0.00097431	0.142073	0.994528	9.94528	-1	0.00238283
max_mean_velocity_aa	47221	congenital_heart_disease_without_bicuspid	scale(max_mean_velocity_aa)	31	-0.0011459	0.172185	0.99469	9.9469	-1	0.00231222
aa_short_axis_cm_max_aa	47223	Rheumatoid_arthritis_seropositive	scale(aa_short_axis_cm_max_aa)	32	0.00100788	0.160773	0.994998	9.94998	-1	0.00217774
systole_pos_StrokeVolumeCM3_aa	47221	right_heart_cath	scale(systole_pos_StrokeVolumeCM3_aa)	83	0.00042421	0.0943356	0.996412	9.96412	-1	0.001561
AVACM2	47221	JP_DCM_ICD_nospecial	scale(AVACM2)	22	0.00061113	0.178105	0.997262	9.97262	-1	0.00119063
AVACM2	47221	JP_DCM_nospecial	scale(AVACM2)	22	0.00061113	0.178105	0.997262	9.97262	-1	0.00119063
bounded_systole_pos_MeanPeakGradientMMHg_aa	46879	Sciatica	scale(bounded_systole_pos_MeanPeakGradientMMHg_aa)	1429	-7.64e-05	0.0270884	0.997751	9.97751	-1	0.000978
bounded_peak_velocity_aa	46879	Pancreatitis	scale(bounded_peak_velocity_aa)	171	-0.0001816	0.0768495	0.998114	9.98114	-1	0.00081973
max_mean_velocity_aa	47221	Ischemic_stroke	scale(max_mean_velocity_aa)	1	-0.0021953	0.942388	0.998141	9.98141	-1	0.00080797
bounded_peak_velocity_aa	46879	aortic_aneurysm	scale(bounded_peak_velocity_aa)	31	-0.0003511	0.179229	0.998437	9.98437	-1	0.00067925
bounded_peak_velocity_aa	46879	aortic_aneurysm_dissection_or_rupture	scale(bounded_peak_velocity_aa)	31	-0.0003511	0.179229	0.998437	9.98437	-1	0.00067925
safe_aortic_regurgitant_volume_cm3	47221	Supraventricular_arrhythmia_General_inclusive_definition_clinical	scale(safe_aortic_regurgitant_volume_cm3)	405	-5.18e-05	0.0470907	0.999122	9.99122	-1	0.00038141
bounded_systole_pos_MeanPeakGradientMMHg_aa	46879	myocarditis	scale(bounded_systole_pos_MeanPeakGradientMMHg_aa)	9	3.54e-05	0.331327	0.999915	9.99915	-1	3.71e-05

### Sheet: ST G - Incident disease associa
Phenotype	N	N_Event	MeanSurv	Disease	Independent_Var	Beta	SE	P	HR	HRNegCoef	Z	P_mantissa	P_exponent	P_log10
peak_velocity_aa	40656	119	3.67022	aortic_stenosis_nosurgery	scale(peak_velocity_aa)	0.746672	0.0286554	1.12e-149	2.10997	0.473941	26.0569	1.12363	-149	148.949
systole_pos_MeanPeakGradientMMHg_aa	40656	119	3.67022	aortic_stenosis_nosurgery	scale(systole_pos_MeanPeakGradientMMHg_aa)	0.362358	0.0142673	2.66e-142	1.43671	0.696033	25.3979	2.66116	-142	141.575
systole_pos_MeanPeakGradientMMHg_aa	40541	237	3.66644	Aortic_valve_disease	scale(systole_pos_MeanPeakGradientMMHg_aa)	0.31832	0.0125349	2.89e-142	1.37482	0.72737	25.3946	2.89441	-142	141.538
peak_velocity_aa	40632	111	3.67093	Aortic_stenosis	scale(peak_velocity_aa)	0.744261	0.0297812	7.66e-138	2.10488	0.475085	24.991	7.65939	-138	137.116
systole_pos_MeanPeakGradientMMHg_aa	40632	111	3.67093	Aortic_stenosis	scale(systole_pos_MeanPeakGradientMMHg_aa)	0.371114	0.015064	5.22e-134	1.44935	0.689965	24.6358	5.22211	-134	133.282
peak_velocity_aa	40541	237	3.66644	Aortic_valve_disease	scale(peak_velocity_aa)	0.601854	0.024502	3.11e-133	1.8255	0.547795	24.5634	3.10814	-133	132.507
systole_pos_MeanPeakGradientMMHg_aa	40463	168	3.66767	Cardiac_surgery	scale(systole_pos_MeanPeakGradientMMHg_aa)	0.322806	0.0140554	1e-116	1.381	0.724114	22.9667	1.00433	-116	115.998
systole_pos_MeanPeakGradientMMHg_aa	40714	66	3.67204	aortic_valve_surgery	scale(systole_pos_MeanPeakGradientMMHg_aa)	0.43604	0.0191457	8.14e-115	1.54657	0.646592	22.7749	8.13763	-115	114.09
peak_velocity_aa	40714	66	3.67204	aortic_valve_surgery	scale(peak_velocity_aa)	0.875271	0.0392207	2.55e-110	2.39953	0.416749	22.3166	2.55162	-110	109.593
systole_pos_MeanPeakGradientMMHg_aa	40643	253	3.66293	Bradyarrhythmia_Pacemaker_v2	scale(systole_pos_MeanPeakGradientMMHg_aa)	0.285944	0.0137206	1.86e-96	1.33102	0.751305	20.8404	1.86218	-96	95.73
systole_pos_MeanPeakGradientMMHg_aa	40644	252	3.66302	Bradyarrhythmia_Pacemaker	scale(systole_pos_MeanPeakGradientMMHg_aa)	0.284252	0.0137932	2.32e-94	1.32877	0.752577	20.6081	2.32051	-94	93.6344
peak_velocity_aa	40463	168	3.66767	Cardiac_surgery	scale(peak_velocity_aa)	0.599607	0.0291991	1.05e-93	1.8214	0.549027	20.5351	1.04576	-93	92.9806
systole_pos_MeanPeakGradientMMHg_aa	40613	273	3.66187	Bradyarrhythmia_only	scale(systole_pos_MeanPeakGradientMMHg_aa)	0.278936	0.0137675	2.87e-91	1.32172	0.756588	20.2605	2.86898	-91	90.5423
systole_pos_MeanPeakGradientMMHg_aa	40617	280	3.66197	Bradyarrrhythmia_AV_block_or_distal_conduction_disease_clinical	scale(systole_pos_MeanPeakGradientMMHg_aa)	0.277526	0.013798	5.63e-90	1.31986	0.757656	20.1135	5.62572	-90	89.2498
systole_pos_MeanPeakGradientMMHg_aa	40608	286	3.66138	Bradyarrrhythmia_general_inclusive_definition_clinical	scale(systole_pos_MeanPeakGradientMMHg_aa)	0.275519	0.0137904	8.38e-89	1.31721	0.759178	19.9791	8.37608	-89	88.077
AVACM2	40654	119	3.67006	aortic_stenosis_nosurgery	scale(AVACM2)	-1.76265	0.092452	4.88e-81	0.171589	5.82787	-19.0656	4.87878	-81	80.3117
bounded_systole_pos_MeanPeakGradientMMHg_aa	40401	80	3.67279	aortic_stenosis_nosurgery	scale(bounded_systole_pos_MeanPeakGradientMMHg_aa)	0.59149	0.0318935	8.82e-77	1.80668	0.553502	18.5458	8.82157	-77	76.0545
bounded_systole_pos_MeanPeakGradientMMHg_aa	40303	201	3.66858	Aortic_valve_disease	scale(bounded_systole_pos_MeanPeakGradientMMHg_aa)	0.469248	0.0254716	8.69e-76	1.59879	0.625472	18.4224	8.68643	-76	75.0612
AVACM2	40630	111	3.67077	Aortic_stenosis	scale(AVACM2)	-1.75074	0.0961122	3.89e-74	0.173646	5.75883	-18.2155	3.8865	-74	73.4104
bounded_systole_pos_MeanPeakGradientMMHg_aa	40388	76	3.67321	Aortic_stenosis	scale(bounded_systole_pos_MeanPeakGradientMMHg_aa)	0.589085	0.032768	2.93e-72	1.80234	0.554835	17.9774	2.92811	-72	71.5334
peak_velocity_aa	40643	253	3.66293	Bradyarrhythmia_Pacemaker_v2	scale(peak_velocity_aa)	0.496605	0.027925	9.48e-71	1.64313	0.608593	17.7835	9.47914	-71	70.0232
peak_velocity_aa	40644	252	3.66302	Bradyarrhythmia_Pacemaker	scale(peak_velocity_aa)	0.494334	0.0279664	6.42e-70	1.63941	0.609977	17.676	6.42013	-70	69.1925
systole_pos_MeanPeakGradientMMHg_aa	40342	572	3.65118	Bradyarrhythmia_general_inclusive_definition	scale(systole_pos_MeanPeakGradientMMHg_aa)	0.229176	0.0131134	2.17e-68	1.25756	0.795189	17.4765	2.16528	-68	67.6645
peak_velocity_aa	40613	273	3.66187	Bradyarrhythmia_only	scale(peak_velocity_aa)	0.475559	0.028002	1.1e-64	1.60891	0.621538	16.983	1.09706	-64	63.9598
bounded_peak_velocity_aa	40401	80	3.67279	aortic_stenosis_nosurgery	scale(bounded_peak_velocity_aa)	0.887828	0.0528959	3.17e-63	2.42985	0.411548	16.7845	3.17153	-63	62.4987
peak_velocity_aa	40617	280	3.66197	Bradyarrrhythmia_AV_block_or_distal_conduction_disease_clinical	scale(peak_velocity_aa)	0.468674	0.0280414	1.04e-62	1.59787	0.625831	16.7137	1.04221	-62	61.982
AVACM2	40712	66	3.67188	aortic_valve_surgery	scale(AVACM2)	-2.07504	0.124295	1.44e-62	0.125551	7.96486	-16.6944	1.43846	-62	61.8421
peak_velocity_aa	40608	286	3.66138	Bradyarrrhythmia_general_inclusive_definition_clinical	scale(peak_velocity_aa)	0.463616	0.0279777	1.13e-61	1.58981	0.629005	16.5709	1.13115	-61	60.9465
bounded_peak_velocity_aa	40303	201	3.66858	Aortic_valve_disease	scale(bounded_peak_velocity_aa)	0.660901	0.0406971	2.65e-59	1.93654	0.516386	16.2395	2.65109	-59	58.5766
bounded_peak_velocity_aa	40388	76	3.67321	Aortic_stenosis	scale(bounded_peak_velocity_aa)	0.886033	0.0545951	3.14e-59	2.42549	0.412288	16.2292	3.1362	-59	58.5036
aa_short_axis_cm_max_aa	40711	37	3.67412	aortic_aneurysm_dissection_or_rupture_thoracic	scale(aa_short_axis_cm_max_aa)	1.50752	0.094848	6.96e-57	4.51554	0.221458	15.8941	6.96153	-57	56.1573
aa_short_axis_cm_max_aa	40711	37	3.67412	aortic_aneurysm_thoracic	scale(aa_short_axis_cm_max_aa)	1.50752	0.094848	6.96e-57	4.51554	0.221458	15.8941	6.96153	-57	56.1573
aa_short_axis_cm_max_aa	40711	37	3.67412	aortic_aneurysm_thoracic_v2	scale(aa_short_axis_cm_max_aa)	1.50752	0.094848	6.96e-57	4.51554	0.221458	15.8941	6.96153	-57	56.1573
safe_aortic_regurgitant_volume_cm3	40540	237	3.66647	Aortic_valve_disease	scale(safe_aortic_regurgitant_volume_cm3)	0.33185	0.021182	2.56e-55	1.39354	0.717595	15.6666	2.55904	-55	54.5919
safe_aortic_regurgitant_volume_cm3	40713	66	3.67207	aortic_valve_surgery	scale(safe_aortic_regurgitant_volume_cm3)	0.39539	0.0265974	5.5e-50	1.48496	0.673418	14.8657	5.50334	-50	49.2594
aa_short_axis_cm_max_aa	40691	77	3.67241	aortic_aneurysm	scale(aa_short_axis_cm_max_aa)	1.04887	0.0707673	1.07e-49	2.85442	0.350334	14.8214	1.06602	-49	48.9722
aa_short_axis_cm_max_aa	40691	77	3.67241	aortic_aneurysm_dissection_or_rupture	scale(aa_short_axis_cm_max_aa)	1.04887	0.0707673	1.07e-49	2.85442	0.350334	14.8214	1.06602	-49	48.9722
systole_pos_MeanPeakGradientMMHg_aa	40110	653	3.64981	echocardiography	scale(systole_pos_MeanPeakGradientMMHg_aa)	0.19875	0.0135088	5.35e-49	1.21988	0.819755	14.7126	5.35369	-49	48.2713
systole_pos_MeanPeakGradientMMHg_aa	39853	974	3.63858	imaging_thoracic	scale(systole_pos_MeanPeakGradientMMHg_aa)	0.195613	0.013302	5.94e-49	1.21606	0.822331	14.7055	5.9423	-49	48.226
safe_aortic_regurgitant_volume_cm3	40661	61	3.67332	Aortic_regurgitation	scale(safe_aortic_regurgitant_volume_cm3)	0.409814	0.0287675	4.77e-46	1.50654	0.663773	14.2457	4.76526	-46	45.3219
safe_aortic_regurgitant_volume_cm3	40710	37	3.67414	aortic_aneurysm_dissection_or_rupture_thoracic	scale(safe_aortic_regurgitant_volume_cm3)	0.447515	0.0317282	3.56e-45	1.56442	0.639215	14.1047	3.55539	-45	44.4491
safe_aortic_regurgitant_volume_cm3	40710	37	3.67414	aortic_aneurysm_thoracic	scale(safe_aortic_regurgitant_volume_cm3)	0.447515	0.0317282	3.56e-45	1.56442	0.639215	14.1047	3.55539	-45	44.4491
safe_aortic_regurgitant_volume_cm3	40710	37	3.67414	aortic_aneurysm_thoracic_v2	scale(safe_aortic_regurgitant_volume_cm3)	0.447515	0.0317282	3.56e-45	1.56442	0.639215	14.1047	3.55539	-45	44.4491
bounded_systole_pos_MeanPeakGradientMMHg_aa	40438	33	3.67422	aortic_valve_surgery	scale(bounded_systole_pos_MeanPeakGradientMMHg_aa)	0.625014	0.0455797	8.54e-43	1.86827	0.535254	13.7125	8.54109	-43	42.0685
peak_velocity_aa	40342	572	3.65118	Bradyarrhythmia_general_inclusive_definition	scale(peak_velocity_aa)	0.34315	0.0251561	2.29e-42	1.40938	0.709532	13.6408	2.28917	-42	41.6403
aa_short_axis_cm_max_aa	40713	31	3.67378	aortic_procedures	scale(aa_short_axis_cm_max_aa)	1.31646	0.0975803	1.77e-41	3.73021	0.268082	13.4911	1.76514	-41	40.7532
safe_aortic_regurgitant_volume_cm3	40612	273	3.6619	Bradyarrhythmia_only	scale(safe_aortic_regurgitant_volume_cm3)	0.288678	0.0218104	5.45e-40	1.33466	0.749254	13.2358	5.45335	-40	39.2633
safe_aortic_regurgitant_volume_cm3	40607	286	3.6614	Bradyarrrhythmia_general_inclusive_definition_clinical	scale(safe_aortic_regurgitant_volume_cm3)	0.285592	0.021578	5.49e-40	1.33055	0.751569	13.2353	5.48709	-40	39.2607
safe_aortic_regurgitant_volume_cm3	40462	168	3.6677	Cardiac_surgery	scale(safe_aortic_regurgitant_volume_cm3)	0.311259	0.0235671	7.96e-40	1.36514	0.732524	13.2073	7.95867	-40	39.0992
bounded_systole_pos_MeanPeakGradientMMHg_aa	39655	805	3.64118	obesity	scale(bounded_systole_pos_MeanPeakGradientMMHg_aa)	0.299513	0.0227598	1.5e-39	1.3492	0.741179	13.1597	1.4959	-39	38.8251
safe_aortic_regurgitant_volume_cm3	40616	280	3.662	Bradyarrrhythmia_AV_block_or_distal_conduction_disease_clinical	scale(safe_aortic_regurgitant_volume_cm3)	0.285453	0.0217371	2.16e-39	1.33036	0.751673	13.1321	2.15721	-39	38.6661
peak_velocity_aa	40688	36	3.67305	Congenital_heart_disease	scale(peak_velocity_aa)	0.710818	0.0543957	5.05e-39	2.03565	0.491242	13.0675	5.04715	-39	38.297
safe_aortic_regurgitant_volume_cm3	40690	77	3.67244	aortic_aneurysm	scale(safe_aortic_regurgitant_volume_cm3)	0.369131	0.0289958	4e-37	1.44648	0.691335	12.7305	4.00385	-37	36.3975
safe_aortic_regurgitant_volume_cm3	40690	77	3.67244	aortic_aneurysm_dissection_or_rupture	scale(safe_aortic_regurgitant_volume_cm3)	0.369131	0.0289958	4e-37	1.44648	0.691335	12.7305	4.00385	-37	36.3975
safe_aortic_regurgitant_volume_cm3	40643	252	3.66305	Bradyarrhythmia_Pacemaker	scale(safe_aortic_regurgitant_volume_cm3)	0.287059	0.0226584	8.79e-37	1.3325	0.750468	12.669	8.78744	-37	36.0561
bounded_peak_velocity_aa	40438	33	3.67422	aortic_valve_surgery	scale(bounded_peak_velocity_aa)	0.974111	0.0774873	3.04e-36	2.64881	0.377528	12.5712	3.03933	-36	35.5172
safe_aortic_regurgitant_volume_cm3	40642	253	3.66296	Bradyarrhythmia_Pacemaker_v2	scale(safe_aortic_regurgitant_volume_cm3)	0.285193	0.0227654	5.28e-36	1.33002	0.751869	12.5275	5.28225	-36	35.2772
systole_pos_MeanPeakGradientMMHg_aa	40688	36	3.67305	Congenital_heart_disease	scale(systole_pos_MeanPeakGradientMMHg_aa)	0.335164	0.0269862	2.04e-35	1.39817	0.715221	12.4198	2.04017	-35	34.6903
safe_aortic_regurgitant_volume_cm3	40714	19	3.67452	aortic_procedures_thoracic	scale(safe_aortic_regurgitant_volume_cm3)	0.460726	0.0377484	2.92e-34	1.58522	0.630825	12.2052	2.91615	-34	33.5352
peak_velocity_aa	40110	653	3.64981	echocardiography	scale(peak_velocity_aa)	0.29839	0.0249373	5.38e-33	1.34769	0.742012	11.9656	5.3815	-33	32.2691
AVACM2	40539	237	3.66628	Aortic_valve_disease	scale(AVACM2)	-0.880489	0.0747428	4.94e-32	0.41458	2.41208	-11.7802	4.93512	-32	31.3067
peak_velocity_aa	40711	21	3.67421	bicuspid_aortic_valve	scale(peak_velocity_aa)	0.802209	0.0682175	6.3e-32	2.23046	0.448337	11.7596	6.30435	-32	31.2004
systole_pos_MeanPeakGradientMMHg_aa	40711	21	3.67421	bicuspid_aortic_valve	scale(systole_pos_MeanPeakGradientMMHg_aa)	0.374276	0.0320993	2.04e-31	1.45394	0.687787	11.6599	2.0417	-31	30.69
aa_short_axis_cm_max_aa	40715	19	3.67449	aortic_procedures_thoracic	scale(aa_short_axis_cm_max_aa)	1.60661	0.139959	1.68e-30	4.98586	0.200567	11.4791	1.67958	-30	29.7748
safe_aortic_regurgitant_volume_cm3	40712	31	3.67381	aortic_procedures	scale(safe_aortic_regurgitant_volume_cm3)	0.409973	0.0358424	2.69e-30	1.50678	0.663668	11.4382	2.69393	-30	29.5696
AVACM2	40461	168	3.6675	Cardiac_surgery	scale(AVACM2)	-0.927938	0.0816743	6.51e-30	0.395368	2.52929	-11.3614	6.50635	-30	29.1867
peak_velocity_aa	39853	974	3.63858	imaging_thoracic	scale(peak_velocity_aa)	0.25973	0.0229681	1.19e-29	1.29658	0.771259	11.3083	1.19403	-29	28.923
safe_aortic_regurgitant_volume_cm3	40714	15	3.67461	aortic_procedures_thoracic_nonroot	scale(safe_aortic_regurgitant_volume_cm3)	0.46207	0.0409007	1.35e-29	1.58736	0.629979	11.2974	1.35229	-29	28.8689
systole_pos_MeanPeakGradientMMHg_aa	39924	813	3.64104	obesity	scale(systole_pos_MeanPeakGradientMMHg_aa)	0.174104	0.015479	2.37e-29	1.19018	0.840209	11.2478	2.37425	-29	28.6245
safe_mitral_regurgitant_volume_cm3	35834	125	3.66949	Mitral_regurgitation	scale(safe_mitral_regurgitant_volume_cm3)	0.52393	0.0467817	4.1e-29	1.68865	0.592189	11.1994	4.10286	-29	28.3869
peak_velocity_aa	39924	813	3.64104	obesity	scale(peak_velocity_aa)	0.276853	0.0249356	1.22e-28	1.31897	0.758166	11.1027	1.21723	-28	27.9146
systole_pos_MeanPeakGradientMMHg_aa	38836	1820	3.60253	imaging	scale(systole_pos_MeanPeakGradientMMHg_aa)	0.146784	0.0132652	1.85e-28	1.1581	0.86348	11.0654	1.84702	-28	27.7335
bounded_peak_velocity_aa	39655	805	3.64118	obesity	scale(bounded_peak_velocity_aa)	0.321361	0.0291916	3.47e-28	1.379	0.725162	11.0087	3.47121	-28	27.4595
safe_mitral_regurgitant_volume_cm3	35737	147	3.66687	Cardiac_surgery	scale(safe_mitral_regurgitant_volume_cm3)	0.41535	0.0377553	3.77e-28	1.5149	0.660109	11.0011	3.77436	-28	27.4232
aa_short_axis_cm_max_aa	40711	21	3.67421	bicuspid_aortic_valve	scale(aa_short_axis_cm_max_aa)	1.40291	0.129733	2.96e-27	4.06703	0.24588	10.8139	2.95971	-27	26.5288
systole_pos_MeanPeakGradientMMHg_aa	38287	744	3.64506	Coronary_Artery_Disease_SOFT	scale(systole_pos_MeanPeakGradientMMHg_aa)	0.174602	0.0162501	6.28e-27	1.19077	0.839791	10.7447	6.27758	-27	26.2022
systole_pos_StrokeVolumeCM3_aa	39922	813	3.64088	obesity	scale(systole_pos_StrokeVolumeCM3_aa)	0.367649	0.0349463	6.96e-26	1.44434	0.69236	10.5204	6.95709	-26	25.1576
bounded_systole_pos_MeanPeakGradientMMHg_aa	40193	134	3.66972	Cardiac_surgery	scale(bounded_systole_pos_MeanPeakGradientMMHg_aa)	0.379825	0.0361531	8.1e-26	1.46203	0.683981	10.506	8.10404	-26	25.0913
aa_short_axis_cm_max_aa	40715	15	3.67458	aortic_procedures_thoracic_nonroot	scale(aa_short_axis_cm_max_aa)	1.74642	0.168232	3.03e-25	5.73402	0.174398	10.381	3.02674	-25	24.519
safe_aortic_regurgitant_volume_cm3	40341	572	3.65121	Bradyarrhythmia_general_inclusive_definition	scale(safe_aortic_regurgitant_volume_cm3)	0.219624	0.0213335	7.44e-25	1.24561	0.80282	10.2948	7.43669	-25	24.1286
safe_aortic_regurgitant_volume_cm3	40710	21	3.67424	bicuspid_aortic_valve	scale(safe_aortic_regurgitant_volume_cm3)	0.426969	0.0414787	7.52e-25	1.53261	0.652484	10.2937	7.52277	-25	24.1236
safe_aortic_regurgitant_volume_cm3	40714	12	3.675	aortic_procedures_thoracic_root	scale(safe_aortic_regurgitant_volume_cm3)	0.473126	0.0461029	1.04e-24	1.605	0.623051	10.2624	1.04099	-24	23.9826
bounded_AVACM2	40399	80	3.67263	aortic_stenosis_nosurgery	scale(bounded_AVACM2)	-1.50897	0.148391	2.73e-24	0.221137	4.52208	-10.1689	2.72998	-24	23.5638
systole_pos_MeanPeakGradientMMHg_aa	38774	708	3.64906	Coronary_Artery_Disease_INTERMEDIATE	scale(systole_pos_MeanPeakGradientMMHg_aa)	0.165474	0.016433	7.53e-24	1.17995	0.847492	10.0696	7.52935	-24	23.1232
peak_velocity_aa	40662	61	3.67329	Aortic_regurgitation	scale(peak_velocity_aa)	0.507179	0.0503935	7.94e-24	1.6606	0.602192	10.0644	7.94053	-24	23.1002
safe_mitral_regurgitant_volume_cm3	35937	19	3.67424	mitral_valve_surgery	scale(safe_mitral_regurgitant_volume_cm3)	0.637836	0.0635004	9.7e-24	1.89238	0.528435	10.0446	9.70376	-24	23.0131
bounded_systole_pos_MeanPeakGradientMMHg_aa	40370	220	3.66503	Bradyarrhythmia_Pacemaker_v2	scale(bounded_systole_pos_MeanPeakGradientMMHg_aa)	0.325678	0.0329062	4.28e-23	1.38497	0.722037	9.89716	4.28252	-23	22.3683
bounded_AVACM2	40386	76	3.67304	Aortic_stenosis	scale(bounded_AVACM2)	-1.51784	0.153433	4.49e-23	0.219184	4.56238	-9.89254	4.48513	-23	22.3482
safe_aortic_regurgitant_volume_cm3	40655	119	3.67025	aortic_stenosis_nosurgery	scale(safe_aortic_regurgitant_volume_cm3)	0.309836	0.0316864	1.4e-22	1.3632	0.733567	9.77821	1.39659	-22	21.8549
safe_aortic_regurgitant_volume_cm3	40687	36	3.67308	Congenital_heart_disease	scale(safe_aortic_regurgitant_volume_cm3)	0.37885	0.0388261	1.71e-22	1.4606	0.684649	9.7576	1.71154	-22	21.7666
systole_pos_MeanPeakGradientMMHg_aa	38926	748	3.64763	JP_CAD	scale(systole_pos_MeanPeakGradientMMHg_aa)	0.155683	0.0159658	1.83e-22	1.16846	0.855831	9.75103	1.82613	-22	21.7385
bounded_systole_pos_MeanPeakGradientMMHg_aa	40371	219	3.66511	Bradyarrhythmia_Pacemaker	scale(bounded_systole_pos_MeanPeakGradientMMHg_aa)	0.321613	0.033114	2.67e-22	1.37935	0.724979	9.71229	2.67267	-22	21.5731
bounded_systole_pos_MeanPeakGradientMMHg_aa	40412	28	3.67371	Congenital_heart_disease	scale(bounded_systole_pos_MeanPeakGradientMMHg_aa)	0.58731	0.0615317	1.36e-21	1.79914	0.55582	9.54483	1.36326	-21	20.8654
systole_pos_MeanPeakGradientMMHg_aa	38916	749	3.64735	JP_CAD_v2	scale(systole_pos_MeanPeakGradientMMHg_aa)	0.153876	0.0161348	1.47e-21	1.16635	0.857378	9.53688	1.47195	-21	20.8321
safe_mitral_regurgitant_volume_cm3	35940	60	3.6714	aortic_valve_surgery	scale(safe_mitral_regurgitant_volume_cm3)	0.461038	0.0494952	1.22e-20	1.58572	0.630628	9.3148	1.22178	-20	19.913
bounded_peak_velocity_aa	40412	28	3.67371	Congenital_heart_disease	scale(bounded_peak_velocity_aa)	0.861119	0.0939773	5.05e-20	2.36581	0.422689	9.16305	5.0451	-20	19.2971
AVACM2	40641	253	3.66277	Bradyarrhythmia_Pacemaker_v2	scale(AVACM2)	-0.633923	0.0700182	1.38e-19	0.530507	1.88499	-9.05368	1.38226	-19	18.8594
bounded_systole_pos_MeanPeakGradientMMHg_aa	40341	240	3.66394	Bradyarrhythmia_only	scale(bounded_systole_pos_MeanPeakGradientMMHg_aa)	0.301192	0.0333094	1.53e-19	1.35147	0.739935	9.04227	1.53448	-19	18.814
safe_aortic_regurgitant_volume_cm3	40462	296	3.66335	Mitral_valve_disease	scale(safe_aortic_regurgitant_volume_cm3)	0.248422	0.0277203	3.2e-19	1.282	0.780031	8.96173	3.19628	-19	18.4954
aa_short_axis_cm_max_aa	40715	12	3.67497	aortic_procedures_thoracic_root	scale(aa_short_axis_cm_max_aa)	1.63359	0.184673	9.08e-19	5.12221	0.195228	8.84584	9.08435	-19	18.0417
AVACM2	40642	252	3.66286	Bradyarrhythmia_Pacemaker	scale(AVACM2)	-0.619839	0.0701429	9.85e-19	0.538031	1.85863	-8.8368	9.85001	-19	18.0066
bounded_systole_pos_MeanPeakGradientMMHg_aa	40345	247	3.66404	Bradyarrrhythmia_AV_block_or_distal_conduction_disease_clinical	scale(bounded_systole_pos_MeanPeakGradientMMHg_aa)	0.294356	0.0333127	9.91e-19	1.34226	0.745011	8.83614	9.90786	-19	18.004
systole_pos_MeanPeakGradientMMHg_aa	40662	61	3.67329	Aortic_regurgitation	scale(systole_pos_MeanPeakGradientMMHg_aa)	0.248774	0.02816	1.01e-18	1.28245	0.779756	8.8343	1.00724	-18	17.9969
systole_pos_MeanPeakGradientMMHg_aa	39530	622	3.65308	Atrial_fibrillation_or_flutter_v2	scale(systole_pos_MeanPeakGradientMMHg_aa)	0.148736	0.0169303	1.56e-18	1.16037	0.861797	8.78518	1.56111	-18	17.8066
safe_mitral_regurgitant_volume_cm3	35905	18	3.67412	Mitral_valve_prolapse	scale(safe_mitral_regurgitant_volume_cm3)	0.583868	0.0667891	2.29e-18	1.79296	0.557737	8.74196	2.29098	-18	17.64
AVACM2	40686	36	3.67289	Congenital_heart_disease	scale(AVACM2)	-1.51832	0.174119	2.78e-18	0.21908	4.56454	-8.72001	2.78173	-18	17.5557
bounded_systole_pos_MeanPeakGradientMMHg_aa	40336	253	3.66344	Bradyarrrhythmia_general_inclusive_definition_clinical	scale(bounded_systole_pos_MeanPeakGradientMMHg_aa)	0.289794	0.0332876	3.16e-18	1.33615	0.748418	8.70574	3.15502	-18	17.501
bounded_systole_pos_MeanPeakGradientMMHg_aa	40435	13	3.67489	bicuspid_aortic_valve	scale(bounded_systole_pos_MeanPeakGradientMMHg_aa)	0.655692	0.0756419	4.38e-18	1.92647	0.519083	8.66837	4.38364	-18	17.3582
AVACM2	40611	273	3.66171	Bradyarrhythmia_only	scale(AVACM2)	-0.588061	0.0678921	4.65e-18	0.555403	1.80049	-8.6617	4.64772	-18	17.3328
systole_pos_MeanPeakGradientMMHg_aa	39538	615	3.65338	Atrial_fibrillation_or_flutter	scale(systole_pos_MeanPeakGradientMMHg_aa)	0.146237	0.0172749	2.55e-17	1.15747	0.863953	8.46531	2.55461	-17	16.5927
aa_short_axis_cm_max_aa	40662	61	3.67329	Aortic_regurgitation	scale(aa_short_axis_cm_max_aa)	0.828285	0.0982079	3.34e-17	2.28939	0.436798	8.434	3.34043	-17	16.4762
systole_pos_MeanPeakGradientMMHg_aa	39547	611	3.65367	atrial_fib_or_flutter_v2	scale(systole_pos_MeanPeakGradientMMHg_aa)	0.145783	0.0173644	4.64e-17	1.15695	0.864345	8.39553	4.63813	-17	16.3337
AVACM2	40615	280	3.66181	Bradyarrrhythmia_AV_block_or_distal_conduction_disease_clinical	scale(AVACM2)	-0.558232	0.0670303	8.22e-17	0.57222	1.74758	-8.32806	8.21756	-17	16.0853
safe_aortic_regurgitant_volume_cm3	40631	111	3.67096	Aortic_stenosis	scale(safe_aortic_regurgitant_volume_cm3)	0.293636	0.035722	2.03e-16	1.3413	0.745548	8.22002	2.03463	-16	15.6915
bounded_peak_velocity_aa	40193	134	3.66972	Cardiac_surgery	scale(bounded_peak_velocity_aa)	0.465926	0.0566922	2.06e-16	1.59349	0.627554	8.21852	2.06035	-16	15.6861
bounded_peak_velocity_aa	40394	52	3.67381	Aortic_regurgitation	scale(bounded_peak_velocity_aa)	0.640206	0.0779193	2.1e-16	1.89687	0.527184	8.21626	2.09946	-16	15.6779
peak_velocity_aa	38836	1820	3.60253	imaging	scale(peak_velocity_aa)	0.161519	0.0197438	2.82e-16	1.17529	0.850851	8.18075	2.82089	-16	15.5496
AVACM2	40709	21	3.67405	bicuspid_aortic_valve	scale(AVACM2)	-1.77767	0.218213	3.75e-16	0.169031	5.91607	-8.14651	3.74589	-16	15.4264
bounded_systole_pos_MeanPeakGradientMMHg_aa	40394	52	3.67381	Aortic_regurgitation	scale(bounded_systole_pos_MeanPeakGradientMMHg_aa)	0.421157	0.0517235	3.87e-16	1.52372	0.656287	8.14247	3.87295	-16	15.412
aa_short_axis_cm_max_aa	40688	36	3.67305	Congenital_heart_disease	scale(aa_short_axis_cm_max_aa)	0.961875	0.118934	6.09e-16	2.6166	0.382176	8.08748	6.09095	-16	15.2153
AVACM2	40606	286	3.66121	Bradyarrrhythmia_general_inclusive_definition_clinical	scale(AVACM2)	-0.535721	0.0665238	8.07e-16	0.585247	1.70868	-8.05307	8.07395	-16	15.0929
systole_pos_MeanPeakGradientMMHg_aa	40715	19	3.67449	aortic_procedures_thoracic	scale(systole_pos_MeanPeakGradientMMHg_aa)	0.316817	0.0393548	8.26e-16	1.37275	0.728464	8.05029	8.25983	-16	15.083
safe_mitral_regurgitant_volume_cm3	35723	251	3.66367	Mitral_valve_disease	scale(safe_mitral_regurgitant_volume_cm3)	0.359766	0.0448014	9.73e-16	1.43299	0.69784	8.03023	9.72904	-16	15.0119
peak_velocity_aa	38287	744	3.64506	Coronary_Artery_Disease_SOFT	scale(peak_velocity_aa)	0.218769	0.0274803	1.71e-15	1.24454	0.803507	7.96096	1.70707	-15	14.7677
max_mean_velocity_aa	40709	37	3.67395	aortic_aneurysm_dissection_or_rupture_thoracic	scale(max_mean_velocity_aa)	-1.8241	0.229862	2.09e-15	0.161363	6.19722	-7.93565	2.09402	-15	14.679
max_mean_velocity_aa	40709	37	3.67395	aortic_aneurysm_thoracic	scale(max_mean_velocity_aa)	-1.8241	0.229862	2.09e-15	0.161363	6.19722	-7.93565	2.09402	-15	14.679
max_mean_velocity_aa	40709	37	3.67395	aortic_aneurysm_thoracic_v2	scale(max_mean_velocity_aa)	-1.8241	0.229862	2.09e-15	0.161363	6.19722	-7.93565	2.09402	-15	14.679
bounded_peak_velocity_aa	40370	220	3.66503	Bradyarrhythmia_Pacemaker_v2	scale(bounded_peak_velocity_aa)	0.380974	0.0482921	3.05e-15	1.46371	0.683196	7.88895	3.04735	-15	14.5161
safe_aortic_regurgitant_volume_cm3	39852	974	3.63861	imaging_thoracic	scale(safe_aortic_regurgitant_volume_cm3)	0.16631	0.0212694	5.32e-15	1.18094	0.846784	7.81919	5.31637	-15	14.2744
peak_velocity_aa	40463	296	3.66332	Mitral_valve_disease	scale(peak_velocity_aa)	0.279031	0.0358354	6.89e-15	1.32185	0.756516	7.78648	6.89022	-15	14.1618
bounded_systole_pos_MeanPeakGradientMMHg_aa	40074	538	3.65324	Bradyarrhythmia_general_inclusive_definition	scale(bounded_systole_pos_MeanPeakGradientMMHg_aa)	0.215138	0.0276967	8e-15	1.24003	0.80643	7.76765	7.99574	-15	14.0971
bounded_peak_velocity_aa	40371	219	3.66511	Bradyarrhythmia_Pacemaker	scale(bounded_peak_velocity_aa)	0.376218	0.0485372	9.11e-15	1.45677	0.686452	7.75114	9.10719	-15	14.0406
systole_pos_MeanPeakGradientMMHg_aa	40463	296	3.66332	Mitral_valve_disease	scale(systole_pos_MeanPeakGradientMMHg_aa)	0.167185	0.0216691	1.21e-14	1.18197	0.846043	7.71537	1.20633	-14	13.9185
peak_velocity_aa	38774	708	3.64906	Coronary_Artery_Disease_INTERMEDIATE	scale(peak_velocity_aa)	0.215768	0.0280523	1.45e-14	1.24081	0.805923	7.69162	1.45289	-14	13.8378
peak_velocity_aa	38926	748	3.64763	JP_CAD	scale(peak_velocity_aa)	0.207424	0.0271206	2.04e-14	1.2305	0.812675	7.64821	2.03797	-14	13.6908
peak_velocity_aa	40715	19	3.67449	aortic_procedures_thoracic	scale(peak_velocity_aa)	0.609235	0.0797698	2.22e-14	1.83902	0.543767	7.63742	2.21626	-14	13.6544
safe_aortic_regurgitant_volume_cm3	40109	653	3.64984	echocardiography	scale(safe_aortic_regurgitant_volume_cm3)	0.183558	0.0240788	2.47e-14	1.20148	0.832304	7.62322	2.47422	-14	13.6066
peak_velocity_aa	38916	749	3.64735	JP_CAD_v2	scale(peak_velocity_aa)	0.20489	0.0272159	5.14e-14	1.22739	0.814737	7.52829	5.14086	-14	13.289
safe_mitral_regurgitant_volume_cm3	35851	248	3.66131	Bradyarrrhythmia_general_inclusive_definition_clinical	scale(safe_mitral_regurgitant_volume_cm3)	0.305284	0.0408358	7.67e-14	1.35701	0.736914	7.47589	7.66828	-14	13.1153
bounded_systole_pos_MeanPeakGradientMMHg_aa	40190	287	3.6637	Mitral_valve_disease	scale(bounded_systole_pos_MeanPeakGradientMMHg_aa)	0.265076	0.0355051	8.28e-14	1.30353	0.767148	7.46585	8.27633	-14	13.0822
safe_mitral_regurgitant_volume_cm3	35859	245	3.66176	Bradyarrrhythmia_AV_block_or_distal_conduction_disease_clinical	scale(safe_mitral_regurgitant_volume_cm3)	0.306536	0.041073	8.45e-14	1.35871	0.735992	7.46319	8.44545	-14	13.0734
bounded_systole_pos_MeanPeakGradientMMHg_aa	39845	624	3.65118	echocardiography	scale(bounded_systole_pos_MeanPeakGradientMMHg_aa)	0.202602	0.0275629	1.97e-13	1.22459	0.816603	7.35054	1.97407	-13	12.7046
safe_mitral_regurgitant_volume_cm3	35856	238	3.66171	Bradyarrhythmia_only	scale(safe_mitral_regurgitant_volume_cm3)	0.302818	0.0418631	4.71e-13	1.35367	0.738734	7.23352	4.70648	-13	12.3273
safe_mitral_regurgitant_volume_cm3	35882	220	3.66268	Bradyarrhythmia_Pacemaker_v2	scale(safe_mitral_regurgitant_volume_cm3)	0.308381	0.0428295	6.01e-13	1.36122	0.734635	7.20021	6.01219	-13	12.221
aa_short_axis_cm_max_aa	40541	237	3.66644	Aortic_valve_disease	scale(aa_short_axis_cm_max_aa)	0.448216	0.0624359	7.03e-13	1.56552	0.638766	7.17883	7.03095	-13	12.153
aa_short_axis_cm_max_aa	40714	66	3.67204	aortic_valve_surgery	scale(aa_short_axis_cm_max_aa)	0.713013	0.0995655	7.99e-13	2.04013	0.490165	7.16125	7.99464	-13	12.0972
systole_pos_MeanPeakGradientMMHg_aa	40711	37	3.67412	aortic_aneurysm_dissection_or_rupture_thoracic	scale(systole_pos_MeanPeakGradientMMHg_aa)	0.268312	0.0374935	8.29e-13	1.30775	0.764669	7.15623	8.29256	-13	12.0813
systole_pos_MeanPeakGradientMMHg_aa	40711	37	3.67412	aortic_aneurysm_thoracic	scale(systole_pos_MeanPeakGradientMMHg_aa)	0.268312	0.0374935	8.29e-13	1.30775	0.764669	7.15623	8.29256	-13	12.0813
systole_pos_MeanPeakGradientMMHg_aa	40711	37	3.67412	aortic_aneurysm_thoracic_v2	scale(systole_pos_MeanPeakGradientMMHg_aa)	0.268312	0.0374935	8.29e-13	1.30775	0.764669	7.15623	8.29256	-13	12.0813
bounded_peak_velocity_aa	40341	240	3.66394	Bradyarrhythmia_only	scale(bounded_peak_velocity_aa)	0.342634	0.0479288	8.75e-13	1.40865	0.709898	7.14882	8.75268	-13	12.0579
peak_velocity_aa	40692	17	3.67427	congenital_heart_disease_without_bicuspid	scale(peak_velocity_aa)	0.630413	0.0890702	1.47e-12	1.87839	0.532372	7.07771	1.46558	-12	11.834
safe_mitral_regurgitant_volume_cm3	35925	32	3.67378	Pulmonary_Hypertension	scale(safe_mitral_regurgitant_volume_cm3)	0.561583	0.0793837	1.5e-12	1.75345	0.570305	7.07429	1.50211	-12	11.8233
safe_mitral_regurgitant_volume_cm3	35883	219	3.66278	Bradyarrhythmia_Pacemaker	scale(safe_mitral_regurgitant_volume_cm3)	0.306757	0.0434148	1.6e-12	1.35901	0.73583	7.06571	1.59791	-12	11.7964
systole_pos_MeanPeakGradientMMHg_aa	40715	15	3.67458	aortic_procedures_thoracic_nonroot	scale(systole_pos_MeanPeakGradientMMHg_aa)	0.316189	0.0447533	1.6e-12	1.37189	0.728922	7.06515	1.60448	-12	11.7947
peak_velocity_aa	39530	622	3.65308	Atrial_fibrillation_or_flutter_v2	scale(peak_velocity_aa)	0.20198	0.0288077	2.36e-12	1.22382	0.817111	7.01133	2.36055	-12	11.627
bounded_peak_velocity_aa	40345	247	3.66404	Bradyarrrhythmia_AV_block_or_distal_conduction_disease_clinical	scale(bounded_peak_velocity_aa)	0.332788	0.047544	2.57e-12	1.39485	0.716923	6.99956	2.56759	-12	11.5905
bounded_peak_velocity_aa	40336	253	3.66344	Bradyarrrhythmia_general_inclusive_definition_clinical	scale(bounded_peak_velocity_aa)	0.327499	0.0471977	3.95e-12	1.38749	0.720724	6.93888	3.95227	-12	11.4032
bounded_peak_velocity_aa	40435	13	3.67489	bicuspid_aortic_valve	scale(bounded_peak_velocity_aa)	0.979522	0.141364	4.24e-12	2.66318	0.37549	6.92908	4.2359	-12	11.3731
bounded_peak_velocity_aa	40190	287	3.6637	Mitral_valve_disease	scale(bounded_peak_velocity_aa)	0.319431	0.0463222	5.35e-12	1.37634	0.726563	6.89585	5.35444	-12	11.2713
peak_velocity_aa	39538	615	3.65338	Atrial_fibrillation_or_flutter	scale(peak_velocity_aa)	0.198984	0.0291171	8.26e-12	1.22016	0.819563	6.8339	8.26348	-12	11.0828
systole_pos_MeanPeakGradientMMHg_aa	40694	13	3.67512	endocarditis	scale(systole_pos_MeanPeakGradientMMHg_aa)	0.304144	0.0446036	9.18e-12	1.35546	0.737755	6.81881	9.17988	-12	11.0372
systole_pos_MeanPeakGradientMMHg_aa	40713	31	3.67378	aortic_procedures	scale(systole_pos_MeanPeakGradientMMHg_aa)	0.259159	0.0381637	1.12e-11	1.29584	0.771701	6.79071	1.11581	-11	10.9524
peak_velocity_aa	39547	611	3.65367	atrial_fib_or_flutter_v2	scale(peak_velocity_aa)	0.19763	0.0292623	1.44e-11	1.21851	0.820674	6.75373	1.44089	-11	10.8414
safe_aortic_regurgitant_volume_cm3	39529	622	3.65311	Atrial_fibrillation_or_flutter_v2	scale(safe_aortic_regurgitant_volume_cm3)	0.170119	0.0252655	1.66e-11	1.18545	0.843565	6.73324	1.65929	-11	10.7801
systole_pos_MeanPeakGradientMMHg_aa	31855	743	3.64291	Hypercholesterolemia	scale(systole_pos_MeanPeakGradientMMHg_aa)	0.123797	0.0184916	2.16e-11	1.13179	0.883559	6.69476	2.16025	-11	10.6655
safe_aortic_regurgitant_volume_cm3	39537	615	3.65341	Atrial_fibrillation_or_flutter	scale(safe_aortic_regurgitant_volume_cm3)	0.169956	0.0254071	2.24e-11	1.18525	0.843702	6.68932	2.24213	-11	10.6493
peak_velocity_aa	40694	13	3.67512	endocarditis	scale(peak_velocity_aa)	0.607436	0.0908953	2.34e-11	1.83572	0.544746	6.68281	2.34399	-11	10.63
bounded_peak_velocity_aa	40074	538	3.65324	Bradyarrhythmia_general_inclusive_definition	scale(bounded_peak_velocity_aa)	0.236006	0.0354019	2.62e-11	1.26618	0.789776	6.66646	2.62039	-11	10.5816
bounded_systole_pos_MeanPeakGradientMMHg_aa	39590	941	3.64031	imaging_thoracic	scale(bounded_systole_pos_MeanPeakGradientMMHg_aa)	0.163401	0.0245379	2.75e-11	1.17751	0.84925	6.65914	2.75435	-11	10.56
peak_velocity_aa	40711	37	3.67412	aortic_aneurysm_dissection_or_rupture_thoracic	scale(peak_velocity_aa)	0.478617	0.0719016	2.8e-11	1.61384	0.61964	6.65655	2.8033	-11	10.5523
peak_velocity_aa	40711	37	3.67412	aortic_aneurysm_thoracic	scale(peak_velocity_aa)	0.478617	0.0719016	2.8e-11	1.61384	0.61964	6.65655	2.8033	-11	10.5523
peak_velocity_aa	40711	37	3.67412	aortic_aneurysm_thoracic_v2	scale(peak_velocity_aa)	0.478617	0.0719016	2.8e-11	1.61384	0.61964	6.65655	2.8033	-11	10.5523
safe_aortic_regurgitant_volume_cm3	39546	611	3.6537	atrial_fib_or_flutter_v2	scale(safe_aortic_regurgitant_volume_cm3)	0.169647	0.0255462	3.12e-11	1.18489	0.843963	6.64079	3.12004	-11	10.5058
max_mean_velocity_aa	40713	15	3.67442	aortic_procedures_thoracic_nonroot	scale(max_mean_velocity_aa)	-2.3786	0.358981	3.45e-11	0.0926799	10.7898	-6.62599	3.44935	-11	10.4623
bounded_peak_velocity_aa	39845	624	3.65118	echocardiography	scale(bounded_peak_velocity_aa)	0.223009	0.0338433	4.41e-11	1.24983	0.800108	6.58946	4.41423	-11	10.3551
systole_pos_MeanPeakGradientMMHg_aa	40692	17	3.67427	congenital_heart_disease_without_bicuspid	scale(systole_pos_MeanPeakGradientMMHg_aa)	0.308477	0.0472058	6.37e-11	1.36135	0.734565	6.53473	6.37253	-11	10.1957
peak_velocity_aa	40715	15	3.67458	aortic_procedures_thoracic_nonroot	scale(peak_velocity_aa)	0.605201	0.092924	7.37e-11	1.83162	0.545965	6.51286	7.3735	-11	10.1323
max_mean_velocity_aa	40709	21	3.67405	bicuspid_aortic_valve	scale(max_mean_velocity_aa)	-2.03085	0.313628	9.46e-11	0.131224	7.62056	-6.47535	9.45924	-11	10.0241
aa_short_axis_cm_max_aa	40608	286	3.66138	Bradyarrrhythmia_general_inclusive_definition_clinical	scale(aa_short_axis_cm_max_aa)	0.374631	0.0579238	9.95e-11	1.45446	0.687543	6.46765	9.95366	-11	10.002
max_mean_velocity_aa	40711	31	3.67362	aortic_procedures	scale(max_mean_velocity_aa)	-1.54766	0.240037	1.14e-10	0.212745	4.70046	-6.44757	1.13655	-10	9.94441
bounded_AVACM2	40436	33	3.67406	aortic_valve_surgery	scale(bounded_AVACM2)	-1.4241	0.221831	1.37e-10	0.240726	4.1541	-6.41973	1.36519	-10	9.86481
systole_pos_MeanPeakGradientMMHg_aa	39802	329	3.66421	cad_noselfreport	scale(systole_pos_MeanPeakGradientMMHg_aa)	0.144665	0.0226731	1.77e-10	1.15565	0.865312	6.38047	1.7655	-10	9.75313
safe_aortic_regurgitant_volume_cm3	40677	73	3.67414	mechanical_ventilation	scale(safe_aortic_regurgitant_volume_cm3)	0.284104	0.0445766	1.85e-10	1.32857	0.752688	6.3734	1.8488	-10	9.73311
aa_short_axis_cm_max_aa	39547	611	3.65367	atrial_fib_or_flutter_v2	scale(aa_short_axis_cm_max_aa)	0.263726	0.041745	2.66e-10	1.30177	0.768184	6.31755	2.65751	-10	9.57553
systole_pos_MeanPeakGradientMMHg_aa	39606	314	3.66431	Coronary_Artery_Disease	scale(systole_pos_MeanPeakGradientMMHg_aa)	0.146142	0.0231926	2.95e-10	1.15736	0.864035	6.30121	2.9533	-10	9.52969
aa_short_axis_cm_max_aa	39530	622	3.65308	Atrial_fibrillation_or_flutter_v2	scale(aa_short_axis_cm_max_aa)	0.260515	0.0414035	3.13e-10	1.2976	0.770654	6.29212	3.13165	-10	9.50423
aa_short_axis_cm_max_aa	40613	273	3.66187	Bradyarrhythmia_only	scale(aa_short_axis_cm_max_aa)	0.372899	0.0592756	3.16e-10	1.45194	0.688734	6.29094	3.15553	-10	9.50093
aa_short_axis_cm_max_aa	39538	615	3.65338	Atrial_fibrillation_or_flutter	scale(aa_short_axis_cm_max_aa)	0.261529	0.0416259	3.32e-10	1.29891	0.769873	6.28285	3.32427	-10	9.4783
safe_mitral_regurgitant_volume_cm3	35009	527	3.65128	Atrial_fibrillation_or_flutter_v2	scale(safe_mitral_regurgitant_volume_cm3)	0.228472	0.0367831	5.25e-10	1.25668	0.795748	6.21134	5.2534	-10	9.27956
bounded_peak_velocity_aa	39590	941	3.64031	imaging_thoracic	scale(bounded_peak_velocity_aa)	0.176756	0.0287138	7.47e-10	1.19334	0.837984	6.15579	7.47039	-10	9.12666
max_mean_velocity_aa	40689	77	3.67225	aortic_aneurysm	scale(max_mean_velocity_aa)	-0.895057	0.145997	8.75e-10	0.408584	2.44747	-6.13064	8.75244	-10	9.05787
max_mean_velocity_aa	40689	77	3.67225	aortic_aneurysm_dissection_or_rupture	scale(max_mean_velocity_aa)	-0.895057	0.145997	8.75e-10	0.408584	2.44747	-6.13064	8.75244	-10	9.05787
peak_velocity_aa	40715	12	3.67497	aortic_procedures_thoracic_root	scale(peak_velocity_aa)	0.617476	0.101029	9.85e-10	1.85424	0.539304	6.11189	9.84592	-10	9.00674
aa_short_axis_cm_max_aa	40463	168	3.66767	Cardiac_surgery	scale(aa_short_axis_cm_max_aa)	0.443509	0.0727871	1.11e-09	1.55816	0.641781	6.09324	1.1065	-9	8.95605
safe_aortic_regurgitant_volume_cm3	38835	1820	3.60256	imaging	scale(safe_aortic_regurgitant_volume_cm3)	0.114348	0.0189029	1.46e-09	1.12114	0.891948	6.04924	1.45534	-9	8.83703
aa_short_axis_cm_max_aa	40617	280	3.66197	Bradyarrrhythmia_AV_block_or_distal_conduction_disease_clinical	scale(aa_short_axis_cm_max_aa)	0.356452	0.058949	1.48e-09	1.42825	0.700156	6.04679	1.47761	-9	8.83044
aa_short_axis_cm_max_aa	40644	252	3.66302	Bradyarrhythmia_Pacemaker	scale(aa_short_axis_cm_max_aa)	0.372138	0.0615683	1.5e-09	1.45083	0.689259	6.04431	1.5005	-9	8.82376
AVACM2	40340	572	3.65102	Bradyarrhythmia_general_inclusive_definition	scale(AVACM2)	-0.294141	0.0487453	1.6e-09	0.745172	1.34197	-6.03423	1.5972	-9	8.79664
systole_pos_MeanPeakGradientMMHg_aa	40715	12	3.67497	aortic_procedures_thoracic_root	scale(systole_pos_MeanPeakGradientMMHg_aa)	0.30883	0.051266	1.7e-09	1.36183	0.734305	6.02408	1.70078	-9	8.76935
AVACM2	40109	653	3.64973	echocardiography	scale(AVACM2)	-0.275286	0.0460107	2.19e-09	0.759355	1.31691	-5.98309	2.18938	-9	8.65968
max_mean_velocity_aa	39922	813	3.64088	obesity	scale(max_mean_velocity_aa)	0.200575	0.0339785	3.57e-09	1.2221	0.81826	5.903	3.56953	-9	8.44739
peak_velocity_aa	39802	329	3.66421	cad_noselfreport	scale(peak_velocity_aa)	0.221587	0.0377905	4.53e-09	1.24806	0.801246	5.86356	4.53044	-9	8.34386
safe_aortic_regurgitant_volume_cm3	40592	147	3.66902	Mitral_regurgitation	scale(safe_aortic_regurgitant_volume_cm3)	0.24146	0.0413286	5.14e-09	1.27311	0.78548	5.84244	5.14406	-9	8.28869
max_mean_velocity_aa	40713	19	3.67433	aortic_procedures_thoracic	scale(max_mean_velocity_aa)	-1.81198	0.311531	6.01e-09	0.16333	6.12256	-5.81637	6.01387	-9	8.22085
safe_mitral_regurgitant_volume_cm3	35015	520	3.65163	Atrial_fibrillation_or_flutter	scale(safe_mitral_regurgitant_volume_cm3)	0.215872	0.0371728	6.35e-09	1.24094	0.805838	5.80726	6.35029	-9	8.19721
safe_mitral_regurgitant_volume_cm3	35024	517	3.65194	atrial_fib_or_flutter_v2	scale(safe_mitral_regurgitant_volume_cm3)	0.215973	0.0372721	6.85e-09	1.24107	0.805757	5.7945	6.8524	-9	8.16416
peak_velocity_aa	40713	31	3.67378	aortic_procedures	scale(peak_velocity_aa)	0.452318	0.0781592	7.16e-09	1.57195	0.636152	5.78714	7.15959	-9	8.14511
systole_pos_StrokeVolumeCM3_aa	39632	224	3.66744	atrial_fibrillation	scale(systole_pos_StrokeVolumeCM3_aa)	0.370405	0.0641825	7.87e-09	1.44832	0.690455	5.77112	7.87444	-9	8.10378
systole_pos_StrokeVolumeCM3_aa	40539	237	3.66628	Aortic_valve_disease	scale(systole_pos_StrokeVolumeCM3_aa)	0.358065	0.0624985	1.01e-08	1.43056	0.699028	5.72917	1.00923	-8	7.99601
systole_pos_StrokeVolumeCM3_aa	39536	615	3.65321	Atrial_fibrillation_or_flutter	scale(systole_pos_StrokeVolumeCM3_aa)	0.236947	0.0417352	1.37e-08	1.26737	0.789033	5.67739	1.36768	-8	7.86402
systole_pos_StrokeVolumeCM3_aa	39545	611	3.65351	atrial_fib_or_flutter_v2	scale(systole_pos_StrokeVolumeCM3_aa)	0.236868	0.0418909	1.56e-08	1.26727	0.789096	5.6544	1.56395	-8	7.80578
aa_short_axis_cm_max_aa	40643	253	3.66293	Bradyarrhythmia_Pacemaker_v2	scale(aa_short_axis_cm_max_aa)	0.350361	0.0620032	1.6e-08	1.41958	0.704434	5.65069	1.59803	-8	7.79642
bounded_peak_velocity_aa	40415	15	3.67444	congenital_heart_disease_without_bicuspid	scale(bounded_peak_velocity_aa)	0.786553	0.139357	1.66e-08	2.19581	0.455412	5.64417	1.65976	-8	7.77996
bounded_AVACM2	40301	201	3.66841	Aortic_valve_disease	scale(bounded_AVACM2)	-0.492537	0.0874849	1.8e-08	0.611074	1.63646	-5.62997	1.80238	-8	7.74415
bounded_systole_pos_MeanPeakGradientMMHg_aa	38680	728	3.64904	JP_CAD	scale(bounded_systole_pos_MeanPeakGradientMMHg_aa)	0.159214	0.0282923	1.83e-08	1.17259	0.852814	5.62747	1.82875	-8	7.73785
peak_velocity_aa	39606	314	3.66431	Coronary_Artery_Disease	scale(peak_velocity_aa)	0.219696	0.039059	1.86e-08	1.2457	0.802763	5.62472	1.85805	-8	7.73094
systole_pos_StrokeVolumeCM3_aa	40703	27	3.67399	Bradyarrhythmia_sinus_node_dysfunction	scale(systole_pos_StrokeVolumeCM3_aa)	0.727244	0.130293	2.38e-08	2.06937	0.483239	5.58162	2.38291	-8	7.62289
bounded_systole_pos_MeanPeakGradientMMHg_aa	39537	320	3.66459	cad_noselfreport	scale(bounded_systole_pos_MeanPeakGradientMMHg_aa)	0.204109	0.0366999	2.67e-08	1.22643	0.815374	5.56156	2.67367	-8	7.57289
systole_pos_StrokeVolumeCM3_aa	39528	622	3.65291	Atrial_fibrillation_or_flutter_v2	scale(systole_pos_StrokeVolumeCM3_aa)	0.230456	0.0416259	3.09e-08	1.25917	0.794171	5.53636	3.08828	-8	7.51028
peak_velocity_aa	40431	280	3.6653	Heart_Failure_exclude_MPN	scale(peak_velocity_aa)	0.221339	0.0402085	3.7e-08	1.24775	0.801445	5.50477	3.69647	-8	7.43221
systole_pos_StrokeVolumeCM3_aa	39604	230	3.66739	atrial_fib_or_flutter	scale(systole_pos_StrokeVolumeCM3_aa)	0.351317	0.0640888	4.21e-08	1.42094	0.703761	5.48172	4.2122	-8	7.37549
systole_pos_MeanPeakGradientMMHg_aa	40678	73	3.67411	mechanical_ventilation	scale(systole_pos_MeanPeakGradientMMHg_aa)	0.205766	0.0376431	4.6e-08	1.22847	0.814024	5.46623	4.59702	-8	7.33752
peak_velocity_aa	40678	73	3.67411	mechanical_ventilation	scale(peak_velocity_aa)	0.351162	0.0645945	5.44e-08	1.42072	0.70387	5.4364	5.43674	-8	7.26466
peak_velocity_aa	31855	743	3.64291	Hypercholesterolemia	scale(peak_velocity_aa)	0.157913	0.0290558	5.48e-08	1.17106	0.853924	5.43483	5.48491	-8	7.26083
systole_pos_MeanPeakGradientMMHg_aa	40431	280	3.6653	Heart_Failure_exclude_MPN	scale(systole_pos_MeanPeakGradientMMHg_aa)	0.135902	0.0250072	5.49e-08	1.14557	0.872928	5.43452	5.49444	-8	7.26008
peak_velocity_aa	39515	539	3.6499	diabetes_ICD	scale(peak_velocity_aa)	0.182063	0.0335799	5.9e-08	1.19969	0.833549	5.42177	5.90109	-8	7.22907
safe_aortic_regurgitant_volume_cm3	38287	744	3.64506	Coronary_Artery_Disease_SOFT	scale(safe_aortic_regurgitant_volume_cm3)	0.138588	0.0255653	5.93e-08	1.14865	0.870587	5.42095	5.92837	-8	7.22706
bounded_systole_pos_MeanPeakGradientMMHg_aa	38529	688	3.65054	Coronary_Artery_Disease_INTERMEDIATE	scale(bounded_systole_pos_MeanPeakGradientMMHg_aa)	0.157493	0.0291506	6.56e-08	1.17057	0.854283	5.40273	6.56351	-8	7.18286
safe_mitral_regurgitant_volume_cm3	35690	52	3.67293	cardioversion_no_af	scale(safe_mitral_regurgitant_volume_cm3)	0.430714	0.0797289	6.58e-08	1.53835	0.650045	5.40223	6.58179	-8	7.18166
systole_pos_MeanPeakGradientMMHg_aa	40451	282	3.66533	Heart_Failure	scale(systole_pos_MeanPeakGradientMMHg_aa)	0.135088	0.0250673	7.09e-08	1.14464	0.873639	5.389	7.08502	-8	7.14966
systole_pos_MeanPeakGradientMMHg_aa	40451	282	3.66533	Heart_Failure_V2	scale(systole_pos_MeanPeakGradientMMHg_aa)	0.135088	0.0250673	7.09e-08	1.14464	0.873639	5.389	7.08502	-8	7.14966
safe_mitral_regurgitant_volume_cm3	35743	250	3.66456	JP_CHF_broad	scale(safe_mitral_regurgitant_volume_cm3)	0.273369	0.050736	7.12e-08	1.31439	0.760812	5.38808	7.12145	-8	7.14743
safe_mitral_regurgitant_volume_cm3	35779	220	3.66551	JP_CHF_basic	scale(safe_mitral_regurgitant_volume_cm3)	0.278876	0.0519127	7.79e-08	1.32164	0.756634	5.37202	7.78602	-8	7.10868
peak_velocity_aa	40451	282	3.66533	Heart_Failure	scale(peak_velocity_aa)	0.216989	0.0403995	7.83e-08	1.24233	0.804939	5.37108	7.82643	-8	7.10644
peak_velocity_aa	40451	282	3.66533	Heart_Failure_V2	scale(peak_velocity_aa)	0.216989	0.0403995	7.83e-08	1.24233	0.804939	5.37108	7.82643	-8	7.10644
bounded_systole_pos_MeanPeakGradientMMHg_aa	40415	15	3.67444	congenital_heart_disease_without_bicuspid	scale(bounded_systole_pos_MeanPeakGradientMMHg_aa)	0.53639	0.100078	8.33e-08	1.70982	0.584856	5.35974	8.33404	-8	7.07914
bounded_systole_pos_MeanPeakGradientMMHg_aa	39261	529	3.65012	diabetes_ICD	scale(bounded_systole_pos_MeanPeakGradientMMHg_aa)	0.174559	0.0325721	8.36e-08	1.19072	0.839827	5.35915	8.36165	-8	7.07771
systole_pos_MeanPeakGradientMMHg_aa	39283	439	3.65997	Coronary_Artery_Disease_HARD	scale(systole_pos_MeanPeakGradientMMHg_aa)	0.128605	0.0240764	9.22e-08	1.13724	0.879321	5.34155	9.21561	-8	7.03548
bounded_systole_pos_MeanPeakGradientMMHg_aa	38670	729	3.64877	JP_CAD_v2	scale(bounded_systole_pos_MeanPeakGradientMMHg_aa)	0.152406	0.0285533	9.42e-08	1.16463	0.85864	5.33759	9.419	-8	7.026
bounded_systole_pos_MeanPeakGradientMMHg_aa	39345	306	3.66465	Coronary_Artery_Disease	scale(bounded_systole_pos_MeanPeakGradientMMHg_aa)	0.205928	0.0386233	9.73e-08	1.22866	0.813892	5.3317	9.73001	-8	7.01189
safe_mitral_regurgitant_volume_cm3	35610	11	3.67428	Valvular_disease_unspecified	scale(safe_mitral_regurgitant_volume_cm3)	0.598426	0.11227	9.81e-08	1.81925	0.549676	5.33022	9.80962	-8	7.00835
bounded_systole_pos_MeanPeakGradientMMHg_aa	38050	723	3.64656	Coronary_Artery_Disease_SOFT	scale(bounded_systole_pos_MeanPeakGradientMMHg_aa)	0.153141	0.0287472	9.98e-08	1.16549	0.858009	5.32718	9.97516	-8	7.00108
systole_pos_StrokeVolumeCM3_aa	40461	296	3.66316	Mitral_valve_disease	scale(systole_pos_StrokeVolumeCM3_aa)	0.308355	0.0586978	1.49e-07	1.36118	0.734655	5.25326	1.49434	-7	6.82555
bounded_systole_pos_MeanPeakGradientMMHg_aa	39283	597	3.6544	Atrial_fibrillation_or_flutter	scale(bounded_systole_pos_MeanPeakGradientMMHg_aa)	0.155775	0.029848	1.8e-07	1.16856	0.855752	5.21894	1.79954	-7	6.74484
systole_pos_MeanPeakGradientMMHg_aa	40483	283	3.66498	JP_CHF	scale(systole_pos_MeanPeakGradientMMHg_aa)	0.132927	0.0254954	1.85e-07	1.14217	0.875529	5.21377	1.85041	-7	6.73273
systole_pos_MeanPeakGradientMMHg_aa	28190	868	3.61283	Hypertension	scale(systole_pos_MeanPeakGradientMMHg_aa)	0.0957977	0.0185372	2.37e-07	1.10054	0.908648	5.16787	2.36778	-7	6.62566
systole_pos_MeanPeakGradientMMHg_aa	39515	539	3.6499	diabetes_ICD	scale(systole_pos_MeanPeakGradientMMHg_aa)	0.120934	0.0234147	2.41e-07	1.12855	0.886092	5.1649	2.4057	-7	6.61876
peak_velocity_aa	40464	305	3.66447	JP_CHF_broad	scale(peak_velocity_aa)	0.206013	0.0398925	2.41e-07	1.22877	0.813822	5.1642	2.41464	-7	6.61715
systole_pos_MeanPeakGradientMMHg_aa	40464	305	3.66447	JP_CHF_broad	scale(systole_pos_MeanPeakGradientMMHg_aa)	0.130158	0.0252687	2.59e-07	1.13901	0.877957	5.15093	2.59196	-7	6.58637
bounded_systole_pos_MeanPeakGradientMMHg_aa	39275	603	3.65411	Atrial_fibrillation_or_flutter_v2	scale(bounded_systole_pos_MeanPeakGradientMMHg_aa)	0.153092	0.0298469	2.91e-07	1.16543	0.858051	5.12923	2.90928	-7	6.53621
safe_mitral_regurgitant_volume_cm3	35195	847	3.63927	imaging_thoracic	scale(safe_mitral_regurgitant_volume_cm3)	0.159868	0.0311961	2.98e-07	1.17336	0.852256	5.12462	2.98141	-7	6.52558
bounded_systole_pos_MeanPeakGradientMMHg_aa	39292	593	3.6547	atrial_fib_or_flutter_v2	scale(bounded_systole_pos_MeanPeakGradientMMHg_aa)	0.153502	0.0300668	3.3e-07	1.16591	0.857699	5.10538	3.30126	-7	6.48132
peak_velocity_aa	39163	390	3.65869	Diabetes_Type_2	scale(peak_velocity_aa)	0.196742	0.0385731	3.39e-07	1.21743	0.821402	5.1005	3.38753	-7	6.47012
systole_pos_MeanPeakGradientMMHg_aa	40508	267	3.66553	JP_CHF_basic	scale(systole_pos_MeanPeakGradientMMHg_aa)	0.132817	0.0260498	3.42e-07	1.14204	0.875625	5.09859	3.4219	-7	6.46573
bounded_systole_pos_MeanPeakGradientMMHg_aa	38913	382	3.6588	Diabetes_Type_2	scale(bounded_systole_pos_MeanPeakGradientMMHg_aa)	0.190909	0.0374746	3.5e-07	1.21035	0.826208	5.09434	3.49954	-7	6.45599
bounded_systole_pos_MeanPeakGradientMMHg_aa	40322	121	3.67184	Ventricular_arrhythmia_General_inclusive_definition	scale(bounded_systole_pos_MeanPeakGradientMMHg_aa)	0.258335	0.0507287	3.53e-07	1.29477	0.772337	5.09248	3.53409	-7	6.45172
peak_velocity_aa	40483	283	3.66498	JP_CHF	scale(peak_velocity_aa)	0.207986	0.0410817	4.13e-07	1.2312	0.812218	5.06274	4.13273	-7	6.38376
systole_pos_MeanPeakGradientMMHg_aa	40691	77	3.67241	aortic_aneurysm	scale(systole_pos_MeanPeakGradientMMHg_aa)	0.186403	0.0371724	5.32e-07	1.20491	0.829939	5.01455	5.31586	-7	6.27443
systole_pos_MeanPeakGradientMMHg_aa	40691	77	3.67241	aortic_aneurysm_dissection_or_rupture	scale(systole_pos_MeanPeakGradientMMHg_aa)	0.186403	0.0371724	5.32e-07	1.20491	0.829939	5.01455	5.31586	-7	6.27443
safe_mitral_regurgitant_volume_cm3	35624	493	3.65136	Bradyarrhythmia_general_inclusive_definition	scale(safe_mitral_regurgitant_volume_cm3)	0.192815	0.0385115	5.54e-07	1.21266	0.824634	5.00669	5.53727	-7	6.2567
safe_mitral_regurgitant_volume_cm3	35758	235	3.66495	JP_CHF	scale(safe_mitral_regurgitant_volume_cm3)	0.265344	0.0531792	6.05e-07	1.30388	0.766942	4.98962	6.04983	-7	6.21826
bounded_systole_pos_MeanPeakGradientMMHg_aa	38585	1779	3.60438	imaging	scale(bounded_systole_pos_MeanPeakGradientMMHg_aa)	0.10088	0.0202421	6.24e-07	1.10614	0.904041	4.9837	6.23809	-7	6.20495
bounded_systole_pos_MeanPeakGradientMMHg_aa	40438	16	3.67479	aortic_procedures_thoracic	scale(bounded_systole_pos_MeanPeakGradientMMHg_aa)	0.429879	0.0873165	8.51e-07	1.53707	0.650588	4.92323	8.51284	-7	6.06993
systole_pos_StrokeVolumeCM3_aa	40660	61	3.67313	Aortic_regurgitation	scale(systole_pos_StrokeVolumeCM3_aa)	0.525355	0.106974	9.06e-07	1.69106	0.591346	4.91107	9.05811	-7	6.04296
systole_pos_MeanPeakGradientMMHg_aa	39634	224	3.66761	atrial_fibrillation	scale(systole_pos_MeanPeakGradientMMHg_aa)	0.143795	0.0293084	9.28e-07	1.15465	0.866065	4.90627	9.28237	-7	6.03234
peak_velocity_aa	40508	267	3.66553	JP_CHF_basic	scale(peak_velocity_aa)	0.206281	0.0422061	1.02e-06	1.2291	0.813604	4.88748	1.02134	-6	5.99083
bounded_systole_pos_MeanPeakGradientMMHg_aa	31680	730	3.64317	Hypercholesterolemia	scale(bounded_systole_pos_MeanPeakGradientMMHg_aa)	0.142373	0.0294247	1.31e-06	1.15301	0.867298	4.83856	1.30786	-6	5.88344
AVACM2	38285	744	3.64489	Coronary_Artery_Disease_SOFT	scale(AVACM2)	-0.209268	0.0434966	1.5e-06	0.811178	1.23278	-4.81114	1.50075	-6	5.82369
systole_pos_MeanPeakGradientMMHg_aa	39163	390	3.65869	Diabetes_Type_2	scale(systole_pos_MeanPeakGradientMMHg_aa)	0.126938	0.0264417	1.58e-06	1.13535	0.880789	4.80066	1.58144	-6	5.80095
peak_velocity_aa	40609	182	3.66914	Tricuspid_valve_disease	scale(peak_velocity_aa)	0.23285	0.0485455	1.61e-06	1.26219	0.792272	4.79653	1.6144	-6	5.79199
bounded_peak_velocity_aa	40322	121	3.67184	Ventricular_arrhythmia_General_inclusive_definition	scale(bounded_peak_velocity_aa)	0.323522	0.0674949	1.64e-06	1.38199	0.723596	4.79327	1.64083	-6	5.78494
bounded_systole_pos_MeanPeakGradientMMHg_aa	40357	83	3.67335	Ventricular_arrhythmia_General_inclusive_definition_clinical	scale(bounded_systole_pos_MeanPeakGradientMMHg_aa)	0.272249	0.056813	1.65e-06	1.31291	0.761665	4.79201	1.6512	-6	5.7822
bounded_systole_pos_MeanPeakGradientMMHg_aa	39945	122	3.67194	Sleep_apnea	scale(bounded_systole_pos_MeanPeakGradientMMHg_aa)	0.268145	0.0561432	1.79e-06	1.30754	0.764797	4.77609	1.78739	-6	5.74778
bounded_peak_velocity_aa	40438	16	3.67479	aortic_procedures_thoracic	scale(bounded_peak_velocity_aa)	0.644127	0.13502	1.84e-06	1.90432	0.525121	4.7706	1.83677	-6	5.73594
AVACM2	38924	748	3.64746	JP_CAD	scale(AVACM2)	-0.20482	0.0430321	1.94e-06	0.814794	1.2273	-4.7597	1.93877	-6	5.71247
peak_velocity_aa	28190	868	3.61283	Hypertension	scale(peak_velocity_aa)	0.131581	0.0276472	1.94e-06	1.14063	0.876708	4.75929	1.94278	-6	5.71158
safe_aortic_regurgitant_volume_cm3	40608	182	3.66917	Tricuspid_valve_disease	scale(safe_aortic_regurgitant_volume_cm3)	0.201828	0.0425266	2.08e-06	1.22364	0.817235	4.74593	2.07551	-6	5.68287
safe_mitral_regurgitant_volume_cm3	35733	234	3.66509	Heart_Failure	scale(safe_mitral_regurgitant_volume_cm3)	0.254867	0.0537101	2.08e-06	1.29029	0.775019	4.74524	2.08255	-6	5.6814
safe_mitral_regurgitant_volume_cm3	35733	234	3.66509	Heart_Failure_V2	scale(safe_mitral_regurgitant_volume_cm3)	0.254867	0.0537101	2.08e-06	1.29029	0.775019	4.74524	2.08255	-6	5.6814
bounded_peak_velocity_aa	39261	529	3.65012	diabetes_ICD	scale(bounded_peak_velocity_aa)	0.182068	0.0384997	2.26e-06	1.1997	0.833545	4.72908	2.25539	-6	5.64678
systole_pos_MeanPeakGradientMMHg_aa	39606	230	3.66756	atrial_fib_or_flutter	scale(systole_pos_MeanPeakGradientMMHg_aa)	0.139505	0.0296509	2.54e-06	1.1497	0.869789	4.7049	2.53989	-6	5.59519
safe_mitral_regurgitant_volume_cm3	35071	188	3.66573	atrial_fib_or_flutter	scale(safe_mitral_regurgitant_volume_cm3)	0.272165	0.0578652	2.56e-06	1.3128	0.761729	4.70343	2.55831	-6	5.59205
safe_mitral_regurgitant_volume_cm3	35888	104	3.66979	aortic_stenosis_nosurgery	scale(safe_mitral_regurgitant_volume_cm3)	0.309077	0.0657752	2.61e-06	1.36217	0.734124	4.69899	2.61451	-6	5.58261
systole_pos_MeanPeakGradientMMHg_aa	40609	182	3.66914	Tricuspid_valve_disease	scale(systole_pos_MeanPeakGradientMMHg_aa)	0.14476	0.0308217	2.64e-06	1.15576	0.86523	4.69669	2.64412	-6	5.57772
bounded_systole_pos_MeanPeakGradientMMHg_aa	40336	178	3.66933	Tricuspid_valve_disease	scale(bounded_systole_pos_MeanPeakGradientMMHg_aa)	0.224065	0.0478805	2.87e-06	1.25115	0.799263	4.67967	2.87339	-6	5.5416
safe_mitral_regurgitant_volume_cm3	35098	182	3.66571	atrial_fibrillation	scale(safe_mitral_regurgitant_volume_cm3)	0.27267	0.0582735	2.88e-06	1.31347	0.761344	4.67914	2.88082	-6	5.54048
AVACM2	39800	329	3.66404	cad_noselfreport	scale(AVACM2)	-0.288428	0.0618029	3.06e-06	0.74944	1.33433	-4.66691	3.05762	-6	5.51462
systole_pos_StrokeVolumeCM3_aa	40239	21	3.67418	Bradyarrhythmia_sinus_node_dysfunction_HARD	scale(systole_pos_StrokeVolumeCM3_aa)	0.718375	0.153983	3.08e-06	2.0511	0.487544	4.66527	3.0821	-6	5.51115
systole_pos_StrokeVolumeCM3_aa	40197	21	3.6746	Bradyarrhythmia_sinus_node_dysfunction_HARD_V2	scale(systole_pos_StrokeVolumeCM3_aa)	0.717985	0.153962	3.11e-06	2.0503	0.487734	4.6634	3.1103	-6	5.5072
AVACM2	38914	749	3.64718	JP_CAD_v2	scale(AVACM2)	-0.200381	0.0429832	3.13e-06	0.818419	1.22187	-4.66185	3.13381	-6	5.50393
bounded_peak_velocity_aa	39537	320	3.66459	cad_noselfreport	scale(bounded_peak_velocity_aa)	0.214689	0.0461548	3.3e-06	1.23948	0.806792	4.65151	3.29509	-6	5.48213
AVACM2	40690	17	3.67411	congenital_heart_disease_without_bicuspid	scale(AVACM2)	-1.3122	0.282147	3.31e-06	0.269227	3.71434	-4.65076	3.30709	-6	5.48055
safe_mitral_regurgitant_volume_cm3	35421	566	3.64984	echocardiography	scale(safe_mitral_regurgitant_volume_cm3)	0.172254	0.0370977	3.43e-06	1.18798	0.841765	4.64325	3.42963	-6	5.46475
bounded_peak_velocity_aa	38680	728	3.64904	JP_CAD	scale(bounded_peak_velocity_aa)	0.151998	0.0328938	3.82e-06	1.16416	0.85899	4.62087	3.82128	-6	5.41779
systole_pos_StrokeVolumeCM3_aa	40197	20	3.67505	JP_DCM_nospecial	scale(systole_pos_StrokeVolumeCM3_aa)	0.688414	0.149461	4.11e-06	1.99056	0.502372	4.60599	4.10501	-6	5.38669
systole_pos_StrokeVolumeCM3_aa	40330	20	3.67494	JP_DCM_ICD_nospecial	scale(systole_pos_StrokeVolumeCM3_aa)	0.689422	0.149712	4.13e-06	1.99256	0.501866	4.60497	4.12518	-6	5.38456
safe_aortic_regurgitant_volume_cm3	40416	415	3.65951	Bradyarrhythmia_AV_block_or_distal_conduction_disease	scale(safe_aortic_regurgitant_volume_cm3)	0.149866	0.0326511	4.43e-06	1.16168	0.860823	4.58991	4.43428	-6	5.35318
AVACM2	38772	708	3.64889	Coronary_Artery_Disease_INTERMEDIATE	scale(AVACM2)	-0.202109	0.0442765	5e-06	0.817006	1.22398	-4.56471	5.00186	-6	5.30087
max_mean_velocity_aa	39161	390	3.65852	Diabetes_Type_2	scale(max_mean_velocity_aa)	0.224387	0.0493397	5.42e-06	1.25156	0.799006	4.5478	5.42085	-6	5.26593
bounded_peak_velocity_aa	38913	382	3.6588	Diabetes_Type_2	scale(bounded_peak_velocity_aa)	0.203544	0.0448368	5.63e-06	1.22574	0.815834	4.53966	5.63451	-6	5.24914
bounded_systole_pos_MeanPeakGradientMMHg_aa	40438	10	3.67515	aortic_procedures_thoracic_root	scale(bounded_systole_pos_MeanPeakGradientMMHg_aa)	0.459	0.101149	5.68e-06	1.58249	0.631915	4.53786	5.68271	-6	5.24544
AVACM2	39604	314	3.66415	Coronary_Artery_Disease	scale(AVACM2)	-0.286668	0.0634969	6.34e-06	0.750761	1.33198	-4.51468	6.34127	-6	5.19782
safe_mitral_regurgitant_volume_cm3	35716	232	3.66511	Heart_Failure_exclude_MPN	scale(safe_mitral_regurgitant_volume_cm3)	0.245431	0.0544652	6.6e-06	1.27817	0.782367	4.5062	6.59984	-6	5.18047
bounded_peak_velocity_aa	38585	1779	3.60438	imaging	scale(bounded_peak_velocity_aa)	0.099945	0.0222523	7.07e-06	1.10511	0.904887	4.49145	7.07399	-6	5.15034
bounded_systole_pos_MeanPeakGradientMMHg_aa	39376	220	3.66807	atrial_fibrillation	scale(bounded_systole_pos_MeanPeakGradientMMHg_aa)	0.202222	0.0450253	7.08e-06	1.22412	0.816914	4.49129	7.07925	-6	5.15001
bounded_peak_velocity_aa	38670	729	3.64877	JP_CAD_v2	scale(bounded_peak_velocity_aa)	0.147893	0.0329463	7.16e-06	1.15939	0.862523	4.48891	7.15876	-6	5.14516
safe_aortic_regurgitant_volume_cm3	38774	708	3.64906	Coronary_Artery_Disease_INTERMEDIATE	scale(safe_aortic_regurgitant_volume_cm3)	0.121481	0.0270724	7.21e-06	1.12917	0.885608	4.48726	7.21446	-6	5.1418
AVACM2	39513	539	3.64973	diabetes_ICD	scale(AVACM2)	-0.230524	0.0515562	7.77e-06	0.794118	1.25926	-4.47131	7.77424	-6	5.10934
safe_aortic_regurgitant_volume_cm3	39633	224	3.66764	atrial_fibrillation	scale(safe_aortic_regurgitant_volume_cm3)	0.179985	0.0402769	7.87e-06	1.1972	0.835283	4.46868	7.87032	-6	5.10401
systole_pos_StrokeVolumeCM3_aa	40692	22	3.6742	DCM_I42	scale(systole_pos_StrokeVolumeCM3_aa)	0.657868	0.147724	8.45e-06	1.93067	0.517954	4.45335	8.45418	-6	5.07293
bounded_peak_velocity_aa	38529	688	3.65054	Coronary_Artery_Disease_INTERMEDIATE	scale(bounded_peak_velocity_aa)	0.150647	0.0338622	8.63e-06	1.16259	0.860152	4.44882	8.63439	-6	5.06377
bounded_peak_velocity_aa	40336	178	3.66933	Tricuspid_valve_disease	scale(bounded_peak_velocity_aa)	0.267186	0.0601166	8.81e-06	1.30628	0.76553	4.44447	8.811	-6	5.05497
bounded_systole_pos_MeanPeakGradientMMHg_aa	40160	271	3.66597	Heart_Failure_exclude_MPN	scale(bounded_systole_pos_MeanPeakGradientMMHg_aa)	0.183963	0.0413914	8.81e-06	1.20197	0.831967	4.44446	8.81116	-6	5.05497
systole_pos_MeanPeakGradientMMHg_aa	40417	415	3.65948	Bradyarrhythmia_AV_block_or_distal_conduction_disease	scale(systole_pos_MeanPeakGradientMMHg_aa)	0.110578	0.0248904	8.89e-06	1.11692	0.895317	4.44259	8.88825	-6	5.05118
bounded_peak_velocity_aa	38050	723	3.64656	Coronary_Artery_Disease_SOFT	scale(bounded_peak_velocity_aa)	0.147511	0.0332227	8.99e-06	1.15895	0.862853	4.44007	8.99304	-6	5.04609
safe_aortic_regurgitant_volume_cm3	40463	305	3.66449	JP_CHF_broad	scale(safe_aortic_regurgitant_volume_cm3)	0.164831	0.0371552	9.15e-06	1.17919	0.848037	4.43629	9.15245	-6	5.03846
bounded_systole_pos_MeanPeakGradientMMHg_aa	40404	49	3.67431	Ventricular_arrhythmia_Sudden_cardiac_death	scale(bounded_systole_pos_MeanPeakGradientMMHg_aa)	0.299245	0.0675628	9.46e-06	1.34884	0.741377	4.42914	9.46089	-6	5.02407
AVACM2	31854	743	3.6428	Hypercholesterolemia	scale(AVACM2)	-0.196659	0.0445339	1.01e-05	0.821471	1.21733	-4.41593	1.00576	-5	4.99751
bounded_systole_pos_MeanPeakGradientMMHg_aa	40438	13	3.67487	aortic_procedures_thoracic_nonroot	scale(bounded_systole_pos_MeanPeakGradientMMHg_aa)	0.435324	0.0986078	1.01e-05	1.54546	0.647055	4.4147	1.0115	-5	4.99503
safe_aortic_regurgitant_volume_cm3	39605	230	3.66758	atrial_fib_or_flutter	scale(safe_aortic_regurgitant_volume_cm3)	0.177221	0.040167	1.02e-05	1.1939	0.837594	4.41212	1.02365	-5	4.98985
AVACM2	39852	974	3.63849	imaging_thoracic	scale(AVACM2)	-0.168327	0.0381821	1.04e-05	0.845077	1.18332	-4.40854	1.04068	-5	4.98268
peak_velocity_aa	40417	415	3.65948	Bradyarrhythmia_AV_block_or_distal_conduction_disease	scale(peak_velocity_aa)	0.161715	0.0366834	1.04e-05	1.17553	0.850684	4.4084	1.04135	-5	4.9824
peak_velocity_aa	40691	77	3.67241	aortic_aneurysm	scale(peak_velocity_aa)	0.294024	0.0667716	1.07e-05	1.34182	0.745259	4.40343	1.06554	-5	4.97243
peak_velocity_aa	40691	77	3.67241	aortic_aneurysm_dissection_or_rupture	scale(peak_velocity_aa)	0.294024	0.0667716	1.07e-05	1.34182	0.745259	4.40343	1.06554	-5	4.97243
safe_mitral_regurgitant_volume_cm3	35937	21	3.67378	bicuspid_aortic_valve	scale(safe_mitral_regurgitant_volume_cm3)	0.411017	0.0934671	1.1e-05	1.50835	0.662976	4.39745	1.09528	-5	4.96047
max_mean_velocity_aa	40713	12	3.67481	aortic_procedures_thoracic_root	scale(max_mean_velocity_aa)	-1.70777	0.388506	1.1e-05	0.18127	5.51663	-4.39573	1.104	-5	4.95703
peak_velocity_aa	39283	439	3.65997	Coronary_Artery_Disease_HARD	scale(peak_velocity_aa)	0.164495	0.0374317	1.11e-05	1.1788	0.848322	4.39455	1.11004	-5	4.95466
bounded_systole_pos_MeanPeakGradientMMHg_aa	40180	273	3.666	Heart_Failure	scale(bounded_systole_pos_MeanPeakGradientMMHg_aa)	0.181977	0.0414492	1.13e-05	1.19959	0.833621	4.39035	1.13167	-5	4.94628
bounded_systole_pos_MeanPeakGradientMMHg_aa	40180	273	3.666	Heart_Failure_V2	scale(bounded_systole_pos_MeanPeakGradientMMHg_aa)	0.181977	0.0414492	1.13e-05	1.19959	0.833621	4.39035	1.13167	-5	4.94628
bounded_peak_velocity_aa	40357	83	3.67335	Ventricular_arrhythmia_General_inclusive_definition_clinical	scale(bounded_peak_velocity_aa)	0.342331	0.0780784	1.16e-05	1.40823	0.710113	4.38446	1.16276	-5	4.93451
bounded_peak_velocity_aa	39345	306	3.66465	Coronary_Artery_Disease	scale(bounded_peak_velocity_aa)	0.208096	0.0477086	1.29e-05	1.23133	0.812129	4.36182	1.28986	-5	4.88946
bounded_systole_pos_MeanPeakGradientMMHg_aa	40210	108	3.67039	Peripheral_vascular_disease	scale(bounded_systole_pos_MeanPeakGradientMMHg_aa)	0.25791	0.0596194	1.52e-05	1.29422	0.772665	4.32594	1.5188	-5	4.8185
safe_aortic_regurgitant_volume_cm3	38926	748	3.64763	JP_CAD	scale(safe_aortic_regurgitant_volume_cm3)	0.115985	0.0268115	1.52e-05	1.12298	0.890489	4.32594	1.51886	-5	4.81848
safe_aortic_regurgitant_volume_cm3	40450	282	3.66535	Heart_Failure	scale(safe_aortic_regurgitant_volume_cm3)	0.165669	0.0383187	1.54e-05	1.18018	0.847327	4.32345	1.5361	-5	4.81358
safe_aortic_regurgitant_volume_cm3	40450	282	3.66535	Heart_Failure_V2	scale(safe_aortic_regurgitant_volume_cm3)	0.165669	0.0383187	1.54e-05	1.18018	0.847327	4.32345	1.5361	-5	4.81358
bounded_peak_velocity_aa	40160	271	3.66597	Heart_Failure_exclude_MPN	scale(bounded_peak_velocity_aa)	0.217772	0.0504668	1.59e-05	1.2433	0.804309	4.31515	1.59494	-5	4.79726
safe_aortic_regurgitant_volume_cm3	40349	14	3.67459	Valvular_disease_unspecified	scale(safe_aortic_regurgitant_volume_cm3)	0.337425	0.0783932	1.68e-05	1.40134	0.713605	4.30427	1.67537	-5	4.77589
safe_aortic_regurgitant_volume_cm3	40430	280	3.66533	Heart_Failure_exclude_MPN	scale(safe_aortic_regurgitant_volume_cm3)	0.165102	0.038449	1.75e-05	1.17951	0.847808	4.29404	1.7545	-5	4.75585
safe_aortic_regurgitant_volume_cm3	40710	22	3.67445	mitral_valve_surgery	scale(safe_aortic_regurgitant_volume_cm3)	0.301505	0.0702444	1.77e-05	1.35189	0.739704	4.29223	1.76884	-5	4.75231
bounded_AVACM2	40410	28	3.67355	Congenital_heart_disease	scale(bounded_AVACM2)	-1.02972	0.239966	1.78e-05	0.357106	2.80029	-4.29112	1.77773	-5	4.75013
bounded_peak_velocity_aa	40438	10	3.67515	aortic_procedures_thoracic_root	scale(bounded_peak_velocity_aa)	0.7017	0.16379	1.83e-05	2.01718	0.495742	4.28416	1.83433	-5	4.73652
safe_aortic_regurgitant_volume_cm3	38916	749	3.64735	JP_CAD_v2	scale(safe_aortic_regurgitant_volume_cm3)	0.114942	0.0268597	1.87e-05	1.12181	0.891418	4.27935	1.87437	-5	4.72714
bounded_peak_velocity_aa	39283	597	3.6544	Atrial_fibrillation_or_flutter	scale(bounded_peak_velocity_aa)	0.152909	0.0358814	2.03e-05	1.16522	0.858208	4.26152	2.03044	-5	4.69241
bounded_systole_pos_MeanPeakGradientMMHg_aa	39349	226	3.66797	atrial_fib_or_flutter	scale(bounded_systole_pos_MeanPeakGradientMMHg_aa)	0.192461	0.0453118	2.16e-05	1.21223	0.824926	4.24748	2.16185	-5	4.66518
safe_mitral_regurgitant_volume_cm3	35867	99	3.67042	Aortic_stenosis	scale(safe_mitral_regurgitant_volume_cm3)	0.295292	0.0697741	2.32e-05	1.34352	0.744314	4.23211	2.31508	-5	4.63543
bounded_systole_pos_MeanPeakGradientMMHg_aa	40381	60	3.67367	Ventricular_arrhythmia_VT	scale(bounded_systole_pos_MeanPeakGradientMMHg_aa)	0.279897	0.0661748	2.34e-05	1.32299	0.755861	4.22967	2.34039	-5	4.63071
systole_pos_StrokeVolumeCM3_aa	40709	37	3.67395	aortic_aneurysm_dissection_or_rupture_thoracic	scale(systole_pos_StrokeVolumeCM3_aa)	0.542987	0.128702	2.45e-05	1.72114	0.58101	4.21894	2.45449	-5	4.61004
systole_pos_StrokeVolumeCM3_aa	40709	37	3.67395	aortic_aneurysm_thoracic	scale(systole_pos_StrokeVolumeCM3_aa)	0.542987	0.128702	2.45e-05	1.72114	0.58101	4.21894	2.45449	-5	4.61004
systole_pos_StrokeVolumeCM3_aa	40709	37	3.67395	aortic_aneurysm_thoracic_v2	scale(systole_pos_StrokeVolumeCM3_aa)	0.542987	0.128702	2.45e-05	1.72114	0.58101	4.21894	2.45449	-5	4.61004
max_mean_velocity_aa	39513	539	3.64973	diabetes_ICD	scale(max_mean_velocity_aa)	0.179627	0.0426016	2.48e-05	1.19677	0.835582	4.21643	2.48199	-5	4.6052
peak_velocity_aa	40260	207	3.66844	Heart_Failure_exclude_af	scale(peak_velocity_aa)	0.204508	0.0485985	2.58e-05	1.22692	0.815048	4.20812	2.57508	-5	4.58921
AVACM2	39717	355	3.65739	angina	scale(AVACM2)	-0.260788	0.0621148	2.69e-05	0.770444	1.29795	-4.19849	2.68701	-5	4.57073
bounded_systole_pos_MeanPeakGradientMMHg_aa	40384	54	3.67406	JP_VT_ICD_nospecial	scale(bounded_systole_pos_MeanPeakGradientMMHg_aa)	0.285364	0.0680284	2.73e-05	1.33025	0.75174	4.19478	2.73133	-5	4.56363
bounded_peak_velocity_aa	39275	603	3.65411	Atrial_fibrillation_or_flutter_v2	scale(bounded_peak_velocity_aa)	0.14965	0.0357759	2.88e-05	1.16143	0.861009	4.18298	2.87718	-5	4.54103
bounded_peak_velocity_aa	40180	273	3.666	Heart_Failure	scale(bounded_peak_velocity_aa)	0.211107	0.0505614	2.98e-05	1.23504	0.809688	4.17526	2.97644	-5	4.5263
bounded_peak_velocity_aa	40180	273	3.666	Heart_Failure_V2	scale(bounded_peak_velocity_aa)	0.211107	0.0505614	2.98e-05	1.23504	0.809688	4.17526	2.97644	-5	4.5263
bounded_peak_velocity_aa	40438	13	3.67487	aortic_procedures_thoracic_nonroot	scale(bounded_peak_velocity_aa)	0.635606	0.152314	3.01e-05	1.88817	0.529614	4.173	3.00617	-5	4.52199
systole_pos_MeanPeakGradientMMHg_aa	40260	207	3.66844	Heart_Failure_exclude_af	scale(systole_pos_MeanPeakGradientMMHg_aa)	0.128734	0.0308835	3.07e-05	1.13739	0.879207	4.16839	3.06763	-5	4.5132
bounded_peak_velocity_aa	39292	593	3.6547	atrial_fib_or_flutter_v2	scale(bounded_peak_velocity_aa)	0.150083	0.036066	3.16e-05	1.16193	0.860637	4.16134	3.16389	-5	4.49978
peak_velocity_aa	39634	224	3.66761	atrial_fibrillation	scale(peak_velocity_aa)	0.201483	0.048471	3.23e-05	1.22322	0.817518	4.15677	3.22775	-5	4.4911
bounded_systole_pos_MeanPeakGradientMMHg_aa	40192	296	3.66516	JP_CHF_broad	scale(bounded_systole_pos_MeanPeakGradientMMHg_aa)	0.170171	0.04098	3.29e-05	1.18551	0.843521	4.15253	3.28816	-5	4.48305
systole_pos_StrokeVolumeCM3_aa	34559	1283	3.5968	Osteoarthritis	scale(systole_pos_StrokeVolumeCM3_aa)	0.132446	0.0319705	3.43e-05	1.14162	0.87595	4.14277	3.43143	-5	4.46453
bounded_peak_velocity_aa	31680	730	3.64317	Hypercholesterolemia	scale(bounded_peak_velocity_aa)	0.138565	0.0335621	3.65e-05	1.14862	0.870607	4.12862	3.64951	-5	4.43777
bounded_systole_pos_MeanPeakGradientMMHg_aa	40211	274	3.66568	JP_CHF	scale(bounded_systole_pos_MeanPeakGradientMMHg_aa)	0.173905	0.0421575	3.71e-05	1.18994	0.840377	4.12513	3.70525	-5	4.43118
AVACM2	39161	390	3.65852	Diabetes_Type_2	scale(AVACM2)	-0.249973	0.0609637	4.12e-05	0.778821	1.28399	-4.10036	4.125	-5	4.38458
safe_mitral_regurgitant_volume_cm3	34310	1597	3.60369	imaging	scale(safe_mitral_regurgitant_volume_cm3)	0.0976201	0.0241529	5.31e-05	1.10254	0.906993	4.04176	5.30518	-5	4.2753
bounded_peak_velocity_aa	40192	296	3.66516	JP_CHF_broad	scale(bounded_peak_velocity_aa)	0.198844	0.049201	5.31e-05	1.21999	0.819677	4.04147	5.31164	-5	4.27477
safe_mitral_regurgitant_volume_cm3	35928	11	3.67518	HCM_noselfreport	scale(safe_mitral_regurgitant_volume_cm3)	0.571339	0.141445	5.36e-05	1.77064	0.564769	4.03929	5.36139	-5	4.27072
safe_mitral_regurgitant_volume_cm3	35928	11	3.67518	JP_HCM	scale(safe_mitral_regurgitant_volume_cm3)	0.571339	0.141445	5.36e-05	1.77064	0.564769	4.03929	5.36139	-5	4.27072
bounded_systole_pos_MeanPeakGradientMMHg_aa	39028	430	3.66053	Coronary_Artery_Disease_HARD	scale(bounded_systole_pos_MeanPeakGradientMMHg_aa)	0.148364	0.0367461	5.4e-05	1.15994	0.862117	4.03756	5.40108	-5	4.26752
aa_short_axis_cm_max_aa	40678	73	3.67411	mechanical_ventilation	scale(aa_short_axis_cm_max_aa)	0.450859	0.111673	5.41e-05	1.56966	0.637081	4.03732	5.40664	-5	4.26707
peak_velocity_aa	34561	1283	3.597	Osteoarthritis	scale(peak_velocity_aa)	0.0987935	0.0245235	5.61e-05	1.10384	0.90593	4.02852	5.61292	-5	4.25081
bounded_peak_velocity_aa	40404	49	3.67431	Ventricular_arrhythmia_Sudden_cardiac_death	scale(bounded_peak_velocity_aa)	0.388288	0.0964186	5.65e-05	1.47445	0.678217	4.02711	5.64673	-5	4.2482
bounded_systole_pos_MeanPeakGradientMMHg_aa	40236	259	3.66617	JP_CHF_basic	scale(bounded_systole_pos_MeanPeakGradientMMHg_aa)	0.173853	0.0434265	6.24e-05	1.18988	0.840421	4.00338	6.24447	-5	4.2045
bounded_peak_velocity_aa	40434	34	3.67448	aortic_aneurysm_dissection_or_rupture_thoracic	scale(bounded_peak_velocity_aa)	0.455475	0.113921	6.38e-05	1.57692	0.634146	3.99817	6.38328	-5	4.19496
bounded_peak_velocity_aa	40434	34	3.67448	aortic_aneurysm_thoracic	scale(bounded_peak_velocity_aa)	0.455475	0.113921	6.38e-05	1.57692	0.634146	3.99817	6.38328	-5	4.19496
bounded_peak_velocity_aa	40434	34	3.67448	aortic_aneurysm_thoracic_v2	scale(bounded_peak_velocity_aa)	0.455475	0.113921	6.38e-05	1.57692	0.634146	3.99817	6.38328	-5	4.19496
safe_mitral_regurgitant_volume_cm3	35908	65	3.67377	mechanical_ventilation	scale(safe_mitral_regurgitant_volume_cm3)	0.30948	0.077825	6.99e-05	1.36272	0.733829	3.97661	6.99044	-5	4.1555
bounded_AVACM2	39259	529	3.64995	diabetes_ICD	scale(bounded_AVACM2)	-0.211863	0.0534017	7.27e-05	0.809076	1.23598	-3.96734	7.2679	-5	4.13859
aa_short_axis_cm_max_aa	40342	572	3.65118	Bradyarrhythmia_general_inclusive_definition	scale(aa_short_axis_cm_max_aa)	0.174944	0.0442826	7.79e-05	1.19118	0.839504	3.95062	7.79494	-5	4.10819
peak_velocity_aa	40597	121	3.67181	Ventricular_arrhythmia_General_inclusive_definition	scale(peak_velocity_aa)	0.2336	0.0593625	8.31e-05	1.26314	0.791679	3.93514	8.31488	-5	4.08014
aa_short_axis_cm_max_aa	39853	974	3.63858	imaging_thoracic	scale(aa_short_axis_cm_max_aa)	0.136079	0.0346146	8.45e-05	1.14577	0.872774	3.93125	8.45067	-5	4.07311
systole_pos_MeanPeakGradientMMHg_aa	34561	1283	3.597	Osteoarthritis	scale(systole_pos_MeanPeakGradientMMHg_aa)	0.0760349	0.0193934	8.83e-05	1.079	0.926784	3.92066	8.83071	-5	4.054
peak_velocity_aa	40220	124	3.67177	Sleep_apnea	scale(peak_velocity_aa)	0.249045	0.0635279	8.85e-05	1.2828	0.779545	3.92025	8.84574	-5	4.05327
systole_pos_StrokeVolumeCM3_aa	40120	19	3.67522	JP_DCM	scale(systole_pos_StrokeVolumeCM3_aa)	0.631441	0.161099	8.87e-05	1.88032	0.531825	3.91958	8.87018	-5	4.05207
systole_pos_StrokeVolumeCM3_aa	40496	19	3.67538	JP_DCM_ICD	scale(systole_pos_StrokeVolumeCM3_aa)	0.633941	0.161751	8.88e-05	1.88502	0.530497	3.91923	8.88328	-5	4.05143
bounded_systole_pos_MeanPeakGradientMMHg_aa	39992	200	3.669	Heart_Failure_exclude_af	scale(bounded_systole_pos_MeanPeakGradientMMHg_aa)	0.186729	0.0480428	0.00010161	1.2053	0.829668	3.88673	1.01605	-4	3.99308
bounded_peak_velocity_aa	40162	359	3.66213	Conduction_system_disease_only	scale(bounded_peak_velocity_aa)	0.175173	0.0451257	0.00010365	1.19145	0.839312	3.8819	1.03646	-4	3.98445
bounded_AVACM2	39460	349	3.6575	angina	scale(bounded_AVACM2)	-0.251508	0.0650347	0.00011005	0.777627	1.28596	-3.86729	1.10053	-4	3.9584
safe_aortic_regurgitant_volume_cm3	40259	207	3.66847	Heart_Failure_exclude_af	scale(safe_aortic_regurgitant_volume_cm3)	0.171588	0.0444143	0.00011184	1.18719	0.842326	3.86336	1.11837	-4	3.95142
bounded_peak_velocity_aa	40211	274	3.66568	JP_CHF	scale(bounded_peak_velocity_aa)	0.195846	0.051119	0.00012753	1.21634	0.822139	3.83118	1.27532	-4	3.89438
bounded_systole_pos_MeanPeakGradientMMHg_aa	40162	359	3.66213	Conduction_system_disease_only	scale(bounded_systole_pos_MeanPeakGradientMMHg_aa)	0.146976	0.0383681	0.00012779	1.15833	0.863315	3.83068	1.2779	-4	3.8935
bounded_peak_velocity_aa	40145	408	3.65983	Bradyarrhythmia_AV_block_or_distal_conduction_disease	scale(bounded_peak_velocity_aa)	0.163366	0.0426818	0.00012943	1.17747	0.84928	3.82754	1.29429	-4	3.88797
peak_velocity_aa	39606	230	3.66756	atrial_fib_or_flutter	scale(peak_velocity_aa)	0.187249	0.0489975	0.00013258	1.20593	0.829237	3.82161	1.32584	-4	3.87751
aa_short_axis_cm_max_aa	40110	653	3.64981	echocardiography	scale(aa_short_axis_cm_max_aa)	0.159617	0.0418005	0.00013423	1.17306	0.85247	3.81856	1.34235	-4	3.87214
peak_velocity_aa	40635	34	3.67474	Parkinsons_Disease	scale(peak_velocity_aa)	0.336069	0.0887443	0.00015252	1.39944	0.714574	3.78693	1.52519	-4	3.81668
bounded_systole_pos_MeanPeakGradientMMHg_aa	40145	408	3.65983	Bradyarrhythmia_AV_block_or_distal_conduction_disease	scale(bounded_systole_pos_MeanPeakGradientMMHg_aa)	0.138242	0.03656	0.00015604	1.14825	0.870888	3.78125	1.56043	-4	3.80676
bounded_AVACM2	39535	320	3.66443	cad_noselfreport	scale(bounded_AVACM2)	-0.24513	0.0651406	0.00016782	0.782603	1.27779	-3.7631	1.67822	-4	3.77515
bounded_peak_velocity_aa	40384	54	3.67406	JP_VT_ICD_nospecial	scale(bounded_peak_velocity_aa)	0.356568	0.0952664	0.00018195	1.42842	0.700075	3.74285	1.81947	-4	3.74005
safe_aortic_regurgitant_volume_cm3	40482	283	3.66501	JP_CHF	scale(safe_aortic_regurgitant_volume_cm3)	0.15048	0.0402489	0.00018496	1.16239	0.860295	3.73872	1.84957	-4	3.73293
bounded_peak_velocity_aa	40381	60	3.67367	Ventricular_arrhythmia_VT	scale(bounded_peak_velocity_aa)	0.34391	0.0922517	0.00019304	1.41045	0.708992	3.72796	1.93039	-4	3.71435
safe_aortic_regurgitant_volume_cm3	40507	267	3.66556	JP_CHF_basic	scale(safe_aortic_regurgitant_volume_cm3)	0.153751	0.0412578	0.00019409	1.1662	0.857486	3.72659	1.94092	-4	3.71199
aa_short_axis_cm_max_aa	39924	813	3.64104	obesity	scale(aa_short_axis_cm_max_aa)	0.143023	0.0384524	0.00019963	1.15376	0.866734	3.71949	1.99625	-4	3.69978
bounded_systole_pos_MeanPeakGradientMMHg_aa	34357	1269	3.59665	Osteoarthritis	scale(bounded_systole_pos_MeanPeakGradientMMHg_aa)	0.091045	0.0245493	0.00020836	1.09532	0.912977	3.70866	2.08358	-4	3.68119
bounded_peak_velocity_aa	39945	122	3.67194	Sleep_apnea	scale(bounded_peak_velocity_aa)	0.275655	0.0743336	0.00020862	1.31739	0.759075	3.70834	2.08619	-4	3.68065
bounded_peak_velocity_aa	39376	220	3.66807	atrial_fibrillation	scale(bounded_peak_velocity_aa)	0.210553	0.0569528	0.00021818	1.23436	0.810136	3.69697	2.18185	-4	3.66118
bounded_systole_pos_MeanPeakGradientMMHg_aa	40415	38	3.67417	cardiac_arrest_resuscitated	scale(bounded_systole_pos_MeanPeakGradientMMHg_aa)	0.29069	0.078707	0.00022135	1.33735	0.747748	3.69331	2.21352	-4	3.65492
systole_pos_MeanPeakGradientMMHg_aa	40220	124	3.67177	Sleep_apnea	scale(systole_pos_MeanPeakGradientMMHg_aa)	0.150819	0.0409675	0.00023193	1.16279	0.860004	3.68143	2.31933	-4	3.63464
bounded_peak_velocity_aa	40236	259	3.66617	JP_CHF_basic	scale(bounded_peak_velocity_aa)	0.193059	0.0527308	0.00025102	1.21295	0.824433	3.66121	2.51023	-4	3.60029
peak_velocity_aa	40633	83	3.67328	Ventricular_arrhythmia_General_inclusive_definition_clinical	scale(peak_velocity_aa)	0.250189	0.0684356	0.00025634	1.28427	0.778653	3.65584	2.56344	-4	3.59118
bounded_peak_velocity_aa	28053	853	3.61272	Hypertension	scale(bounded_peak_velocity_aa)	0.115843	0.0317275	0.00026105	1.12282	0.890615	3.65117	2.61046	-4	3.58328
safe_aortic_regurgitant_volume_cm3	40693	13	3.67515	endocarditis	scale(safe_aortic_regurgitant_volume_cm3)	0.313464	0.0860535	0.00026983	1.36816	0.730911	3.64267	2.69828	-4	3.56891
bounded_systole_pos_MeanPeakGradientMMHg_aa	40434	34	3.67448	aortic_aneurysm_dissection_or_rupture_thoracic	scale(bounded_systole_pos_MeanPeakGradientMMHg_aa)	0.310866	0.0854106	0.00027299	1.36461	0.732812	3.63967	2.72989	-4	3.56385
bounded_systole_pos_MeanPeakGradientMMHg_aa	40434	34	3.67448	aortic_aneurysm_thoracic	scale(bounded_systole_pos_MeanPeakGradientMMHg_aa)	0.310866	0.0854106	0.00027299	1.36461	0.732812	3.63967	2.72989	-4	3.56385
bounded_systole_pos_MeanPeakGradientMMHg_aa	40434	34	3.67448	aortic_aneurysm_thoracic_v2	scale(bounded_systole_pos_MeanPeakGradientMMHg_aa)	0.310866	0.0854106	0.00027299	1.36461	0.732812	3.63967	2.72989	-4	3.56385
safe_mitral_regurgitant_volume_cm3	35938	32	3.67372	aortic_aneurysm_dissection_or_rupture_thoracic	scale(safe_mitral_regurgitant_volume_cm3)	0.343929	0.09461	0.00027773	1.41048	0.708979	3.63523	2.77734	-4	3.55637
safe_mitral_regurgitant_volume_cm3	35938	32	3.67372	aortic_aneurysm_thoracic	scale(safe_mitral_regurgitant_volume_cm3)	0.343929	0.09461	0.00027773	1.41048	0.708979	3.63523	2.77734	-4	3.55637
safe_mitral_regurgitant_volume_cm3	35938	32	3.67372	aortic_aneurysm_thoracic_v2	scale(safe_mitral_regurgitant_volume_cm3)	0.343929	0.09461	0.00027773	1.41048	0.708979	3.63523	2.77734	-4	3.55637
aa_short_axis_cm_max_aa	39515	539	3.6499	diabetes_ICD	scale(aa_short_axis_cm_max_aa)	-0.18357	0.050586	0.00028466	0.832293	1.2015	-3.62888	2.84656	-4	3.54568
bounded_AVACM2	39343	306	3.66448	Coronary_Artery_Disease	scale(bounded_AVACM2)	-0.242494	0.0668497	0.00028623	0.784668	1.27442	-3.62745	2.86231	-4	3.54328
AVACM2	38835	1820	3.60244	imaging	scale(AVACM2)	-0.102343	0.02841	0.00031534	0.90272	1.10776	-3.60236	3.15337	-4	3.50122
bounded_systole_pos_MeanPeakGradientMMHg_aa	28053	853	3.61272	Hypertension	scale(bounded_systole_pos_MeanPeakGradientMMHg_aa)	0.105221	0.0294118	0.00034689	1.11096	0.900126	3.5775	3.46895	-4	3.4598
safe_mitral_regurgitant_volume_cm3	35581	180	3.66709	Heart_Failure_exclude_af	scale(safe_mitral_regurgitant_volume_cm3)	0.226847	0.0635094	0.00035444	1.25464	0.797042	3.57187	3.54444	-4	3.45045
bounded_AVACM2	38911	382	3.65864	Diabetes_Type_2	scale(bounded_AVACM2)	-0.225197	0.0633381	0.0003773	0.798359	1.25257	-3.55547	3.77299	-4	3.42331
safe_aortic_regurgitant_volume_cm3	40596	121	3.67184	Ventricular_arrhythmia_General_inclusive_definition	scale(safe_aortic_regurgitant_volume_cm3)	0.187242	0.0527748	0.00038825	1.20592	0.829243	3.54794	3.88255	-4	3.41088
AVACM2	39281	439	3.6598	Coronary_Artery_Disease_HARD	scale(AVACM2)	-0.195452	0.0552252	0.00040138	0.822463	1.21586	-3.53917	4.0138	-4	3.39644
bounded_AVACM2	31679	730	3.64306	Hypercholesterolemia	scale(bounded_AVACM2)	-0.162478	0.0459351	0.00040452	0.850035	1.17642	-3.53712	4.04517	-4	3.39306
safe_aortic_regurgitant_volume_cm3	40673	22	3.6744	Mitral_valve_prolapse	scale(safe_aortic_regurgitant_volume_cm3)	0.28663	0.0810527	0.00040571	1.33193	0.750789	3.53634	4.05707	-4	3.39179
safe_aortic_regurgitant_volume_cm3	40486	110	3.67015	Peripheral_vascular_disease	scale(safe_aortic_regurgitant_volume_cm3)	0.192733	0.0546882	0.00042473	1.21256	0.824702	3.52422	4.24727	-4	3.37189
systole_pos_StrokeVolumeCM3_aa	40607	182	3.66898	Tricuspid_valve_disease	scale(systole_pos_StrokeVolumeCM3_aa)	0.266087	0.0764291	0.00049863	1.30485	0.766372	3.48149	4.98629	-4	3.30222
peak_velocity_aa	40435	363	3.66199	Conduction_system_disease_only	scale(peak_velocity_aa)	0.140027	0.0402977	0.0005112	1.15031	0.869334	3.47482	5.11198	-4	3.29141
bounded_peak_velocity_aa	39992	200	3.669	Heart_Failure_exclude_af	scale(bounded_peak_velocity_aa)	0.205166	0.0594607	0.00055966	1.22773	0.814512	3.45045	5.59658	-4	3.25208
bounded_peak_velocity_aa	40415	38	3.67417	cardiac_arrest_resuscitated	scale(bounded_peak_velocity_aa)	0.380215	0.110632	0.00058874	1.4626	0.683714	3.43675	5.88738	-4	3.23008
bounded_AVACM2	40191	134	3.66955	Cardiac_surgery	scale(bounded_AVACM2)	-0.342849	0.099887	0.00059833	0.709745	1.40896	-3.43237	5.98328	-4	3.22306
systole_pos_MeanPeakGradientMMHg_aa	40487	110	3.67012	Peripheral_vascular_disease	scale(systole_pos_MeanPeakGradientMMHg_aa)	0.139497	0.0406433	0.00059867	1.14969	0.869796	3.43222	5.98666	-4	3.22282
bounded_peak_velocity_aa	40210	108	3.67039	Peripheral_vascular_disease	scale(bounded_peak_velocity_aa)	0.269156	0.0786736	0.00062351	1.30886	0.764024	3.42117	6.23513	-4	3.20515
safe_aortic_regurgitant_volume_cm3	40434	363	3.66202	Conduction_system_disease_only	scale(safe_aortic_regurgitant_volume_cm3)	0.126848	0.0373839	0.000691	1.13524	0.880867	3.39313	6.90997	-4	3.16052
safe_aortic_regurgitant_volume_cm3	40684	46	3.67375	Tricuspid_regurgitation	scale(safe_aortic_regurgitant_volume_cm3)	0.251485	0.0741298	0.00069258	1.28593	0.777645	3.3925	6.92584	-4	3.15953
bounded_peak_velocity_aa	40382	38	3.67415	MPN	scale(bounded_peak_velocity_aa)	0.390763	0.115184	0.00069259	1.47811	0.676541	3.3925	6.9259	-4	3.15952
AVACM2	40660	61	3.67313	Aortic_regurgitation	scale(AVACM2)	-0.49458	0.146133	0.0007132	0.609827	1.63981	-3.38445	7.13203	-4	3.14679
bounded_peak_velocity_aa	34357	1269	3.59665	Osteoarthritis	scale(bounded_peak_velocity_aa)	0.090072	0.0267711	0.00076676	1.09425	0.913865	3.36452	7.66756	-4	3.11534
max_mean_velocity_aa	34559	1283	3.5968	Osteoarthritis	scale(max_mean_velocity_aa)	0.0970589	0.0289173	0.00078956	1.10193	0.907503	3.35643	7.89563	-4	3.10261
peak_velocity_aa	40681	49	3.6742	Ventricular_arrhythmia_Sudden_cardiac_death	scale(peak_velocity_aa)	0.27679	0.0824667	0.00078969	1.31889	0.758214	3.35639	7.89685	-4	3.10255
systole_pos_MeanPeakGradientMMHg_aa	40597	121	3.67181	Ventricular_arrhythmia_General_inclusive_definition	scale(systole_pos_MeanPeakGradientMMHg_aa)	0.133611	0.0398939	0.00081057	1.14295	0.87493	3.34916	8.10566	-4	3.09121
bounded_peak_velocity_aa	39349	226	3.66797	atrial_fib_or_flutter	scale(bounded_peak_velocity_aa)	0.191048	0.0570481	0.00081136	1.21052	0.826093	3.34889	8.11356	-4	3.09079
peak_velocity_aa	40487	110	3.67012	Peripheral_vascular_disease	scale(peak_velocity_aa)	0.219446	0.0655281	0.00081138	1.24539	0.802964	3.34888	8.11383	-4	3.09077
bounded_systole_pos_MeanPeakGradientMMHg_aa	40382	38	3.67415	MPN	scale(bounded_systole_pos_MeanPeakGradientMMHg_aa)	0.28683	0.0862365	0.00088076	1.3322	0.75064	3.32608	8.80759	-4	3.05514
aa_short_axis_cm_max_aa	39634	224	3.66761	atrial_fibrillation	scale(aa_short_axis_cm_max_aa)	0.231148	0.0695638	0.00089115	1.26005	0.793622	3.32281	8.91148	-4	3.05005
bounded_peak_velocity_aa	39028	430	3.66053	Coronary_Artery_Disease_HARD	scale(bounded_peak_velocity_aa)	0.1414	0.0426742	0.00092147	1.15188	0.868142	3.31347	9.21468	-4	3.03552
bounded_AVACM2	40413	15	3.67428	congenital_heart_disease_without_bicuspid	scale(bounded_AVACM2)	-1.1806	0.35648	0.00092686	0.307094	3.25634	-3.31183	9.26864	-4	3.03298
systole_pos_MeanPeakGradientMMHg_aa	39719	355	3.65756	angina	scale(systole_pos_MeanPeakGradientMMHg_aa)	0.0993606	0.0303835	0.00107467	1.10446	0.905416	3.27021	1.07467	-3	2.96873
systole_pos_MeanPeakGradientMMHg_aa	40633	83	3.67328	Ventricular_arrhythmia_General_inclusive_definition_clinical	scale(systole_pos_MeanPeakGradientMMHg_aa)	0.144099	0.0444962	0.00120178	1.155	0.865802	3.23846	1.20178	-3	2.92017
safe_mitral_regurgitant_volume_cm3	35920	10	3.67522	Hypertrophic_cardiomyopathy	scale(safe_mitral_regurgitant_volume_cm3)	0.511981	0.158179	0.0012091	1.66859	0.599307	3.23672	1.2091	-3	2.91754
systole_pos_MeanPeakGradientMMHg_aa	40635	34	3.67474	Parkinsons_Disease	scale(systole_pos_MeanPeakGradientMMHg_aa)	0.178875	0.0554127	0.00124635	1.19587	0.83621	3.22805	1.24635	-3	2.90436
aa_short_axis_cm_max_aa	39606	230	3.66756	atrial_fib_or_flutter	scale(aa_short_axis_cm_max_aa)	0.220985	0.068961	0.001353	1.24731	0.801728	3.2045	1.353	-3	2.8687
AVACM2	40429	280	3.66514	Heart_Failure_exclude_MPN	scale(AVACM2)	-0.222713	0.069647	0.0013851	0.800345	1.24946	-3.19774	1.3851	-3	2.85852
peak_velocity_aa	40660	54	3.67399	JP_VT_ICD_nospecial	scale(peak_velocity_aa)	0.266923	0.0837788	0.0014423	1.30594	0.765732	3.18605	1.4423	-3	2.84095
AVACM2	40506	267	3.66537	JP_CHF_basic	scale(AVACM2)	-0.227857	0.0717513	0.00149504	0.796238	1.25591	-3.17565	1.49504	-3	2.82535
peak_velocity_aa	40657	60	3.67359	Ventricular_arrhythmia_VT	scale(peak_velocity_aa)	0.257793	0.0814484	0.00155023	1.29407	0.772755	3.16511	1.55023	-3	2.8096
bounded_peak_velocity_aa	40401	68	3.67438	mechanical_ventilation	scale(bounded_peak_velocity_aa)	0.300298	0.0951813	0.00160492	1.35026	0.740598	3.15501	1.60492	-3	2.79455
bounded_systole_pos_MeanPeakGradientMMHg_aa	40424	21	3.67499	cardiac_mri	scale(bounded_systole_pos_MeanPeakGradientMMHg_aa)	0.329863	0.104572	0.00160821	1.39078	0.719022	3.15441	1.60821	-3	2.79366
bounded_AVACM2	38678	728	3.64887	JP_CAD	scale(bounded_AVACM2)	-0.138788	0.044457	0.0017972	0.870412	1.14888	-3.12185	1.7972	-3	2.7454
systole_pos_MeanPeakGradientMMHg_aa	40342	439	3.65999	Chronic_kidney_disease	scale(systole_pos_MeanPeakGradientMMHg_aa)	0.0863998	0.0278131	0.00189355	1.09024	0.917227	3.10644	1.89355	-3	2.72272
safe_mitral_regurgitant_volume_cm3	35746	98	3.67007	Peripheral_vascular_disease	scale(safe_mitral_regurgitant_volume_cm3)	0.249484	0.0805794	0.00196067	1.28336	0.779203	3.09613	1.96067	-3	2.7076
bounded_peak_velocity_aa	40409	46	3.67377	Tricuspid_regurgitation	scale(bounded_peak_velocity_aa)	0.353898	0.114645	0.00202253	1.42461	0.701947	3.0869	2.02253	-3	2.6941
bounded_AVACM2	39844	624	3.65109	echocardiography	scale(bounded_AVACM2)	-0.148438	0.0481613	0.0020555	0.862054	1.16002	-3.08209	2.0555	-3	2.68708
aa_short_axis_cm_max_aa	40609	182	3.66914	Tricuspid_valve_disease	scale(aa_short_axis_cm_max_aa)	0.236447	0.0770464	0.00214856	1.26674	0.789428	3.06889	2.14856	-3	2.66785
bounded_systole_pos_MeanPeakGradientMMHg_aa	40436	28	3.67414	aortic_procedures	scale(bounded_systole_pos_MeanPeakGradientMMHg_aa)	0.285341	0.0932204	0.00220652	1.33022	0.751758	3.06093	2.20652	-3	2.65629
safe_mitral_regurgitant_volume_cm3	35791	205	3.66587	Aortic_valve_disease	scale(safe_mitral_regurgitant_volume_cm3)	0.183943	0.0603523	0.00230514	1.20195	0.831984	3.04781	2.30514	-3	2.6373
peak_velocity_aa	39719	355	3.65756	angina	scale(peak_velocity_aa)	0.130717	0.0429718	0.00235069	1.13965	0.877466	3.04193	2.35069	-3	2.6288
safe_aortic_regurgitant_volume_cm3	40659	54	3.67401	JP_VT_ICD_nospecial	scale(safe_aortic_regurgitant_volume_cm3)	0.20768	0.0685624	0.00245314	1.23082	0.812467	3.02906	2.45314	-3	2.61028
bounded_AVACM2	38668	729	3.6486	JP_CAD_v2	scale(bounded_AVACM2)	-0.134019	0.0443771	0.00252776	0.874574	1.14341	-3.02	2.52776	-3	2.59726
AVACM2	40607	25	3.67463	atrial_flutter	scale(AVACM2)	0.65187	0.216683	0.00262628	1.91913	0.52107	3.0084	2.62628	-3	2.58066
aa_short_axis_cm_max_aa	40705	27	3.67415	Bradyarrhythmia_sinus_node_dysfunction	scale(aa_short_axis_cm_max_aa)	0.535651	0.178223	0.00265131	1.70856	0.585288	3.00552	2.65131	-3	2.57654
bounded_AVACM2	38048	723	3.64639	Coronary_Artery_Disease_SOFT	scale(bounded_AVACM2)	-0.134897	0.0448926	0.00265683	0.873806	1.14442	-3.00488	2.65683	-3	2.57564
safe_mitral_regurgitant_volume_cm3	35933	15	3.67472	cerebral_artery_aneurysm	scale(safe_mitral_regurgitant_volume_cm3)	0.41289	0.13742	0.00265947	1.51118	0.661735	3.00458	2.65947	-3	2.5752
safe_aortic_regurgitant_volume_cm3	40341	439	3.66002	Chronic_kidney_disease	scale(safe_aortic_regurgitant_volume_cm3)	0.112513	0.0375103	0.00270413	1.11909	0.893586	2.99951	2.70413	-3	2.56797
bounded_systole_pos_MeanPeakGradientMMHg_aa	39789	555	3.65164	Anxiety	scale(bounded_systole_pos_MeanPeakGradientMMHg_aa)	0.114212	0.0380791	0.00270573	1.12099	0.892069	2.99933	2.70573	-3	2.56772
systole_pos_MeanPeakGradientMMHg_aa	36211	1241	3.61733	hernia	scale(systole_pos_MeanPeakGradientMMHg_aa)	0.0645871	0.0215709	0.00275185	1.06672	0.937454	2.99418	2.75185	-3	2.56037
systole_pos_MeanPeakGradientMMHg_aa	40681	49	3.6742	Ventricular_arrhythmia_Sudden_cardiac_death	scale(systole_pos_MeanPeakGradientMMHg_aa)	0.156728	0.0524537	0.00280869	1.16968	0.854936	2.98794	2.80869	-3	2.5515
aa_short_axis_cm_max_aa	39163	390	3.65869	Diabetes_Type_2	scale(aa_short_axis_cm_max_aa)	-0.178047	0.0596469	0.00283568	0.836903	1.19488	-2.98501	2.83568	-3	2.54734
bounded_peak_velocity_aa	40317	147	3.66905	Mitral_regurgitation	scale(bounded_peak_velocity_aa)	0.210813	0.0707344	0.0028792	1.23468	0.809925	2.98035	2.8792	-3	2.54073
AVACM2	40449	282	3.66516	Heart_Failure	scale(AVACM2)	-0.206418	0.0694465	0.00295555	0.813493	1.22927	-2.97232	2.95555	-3	2.52936
AVACM2	40449	282	3.66516	Heart_Failure_V2	scale(AVACM2)	-0.206418	0.0694465	0.00295555	0.813493	1.22927	-2.97232	2.95555	-3	2.52936
bounded_AVACM2	40332	25	3.67466	atrial_flutter	scale(bounded_AVACM2)	0.635885	0.213939	0.00295607	1.88869	0.529467	2.97227	2.95607	-3	2.52929
AVACM2	28189	868	3.61271	Hypertension	scale(AVACM2)	-0.122314	0.0411691	0.00296817	0.884871	1.13011	-2.97101	2.96817	-3	2.52751
systole_pos_MeanPeakGradientMMHg_aa	40657	60	3.67359	Ventricular_arrhythmia_VT	scale(systole_pos_MeanPeakGradientMMHg_aa)	0.152516	0.0514602	0.00303904	1.16476	0.858545	2.96376	3.03904	-3	2.51726
safe_aortic_regurgitant_volume_cm3	40656	60	3.67362	Ventricular_arrhythmia_VT	scale(safe_aortic_regurgitant_volume_cm3)	0.199226	0.0672643	0.00305808	1.22046	0.819365	2.96184	3.05808	-3	2.51455
safe_aortic_regurgitant_volume_cm3	39694	177	3.67123	Glaucoma	scale(safe_aortic_regurgitant_volume_cm3)	0.156734	0.0529336	0.00306682	1.16968	0.854931	2.96096	3.06682	-3	2.51331
safe_aortic_regurgitant_volume_cm3	39942	353	3.66209	Bradyarrhythmia_AV_block_or_distal_conduction_disease_HARD_V2	scale(safe_aortic_regurgitant_volume_cm3)	0.116584	0.0393869	0.00307674	1.12365	0.889955	2.95996	3.07674	-3	2.51191
systole_pos_MeanPeakGradientMMHg_aa	40660	54	3.67399	JP_VT_ICD_nospecial	scale(systole_pos_MeanPeakGradientMMHg_aa)	0.155985	0.0528553	0.00316577	1.16881	0.855572	2.95117	3.16577	-3	2.49952
bounded_AVACM2	40368	220	3.66486	Bradyarrhythmia_Pacemaker_v2	scale(bounded_AVACM2)	-0.232013	0.0788078	0.0032396	0.792936	1.26114	-2.94404	3.2396	-3	2.48951
bounded_systole_pos_MeanPeakGradientMMHg_aa	35066	851	3.62257	Gastroesophageal_reflux_disease	scale(bounded_systole_pos_MeanPeakGradientMMHg_aa)	0.0896254	0.0305987	0.00339995	1.09376	0.914274	2.92905	3.39995	-3	2.46853
bounded_systole_pos_MeanPeakGradientMMHg_aa	40317	147	3.66905	Mitral_regurgitation	scale(bounded_systole_pos_MeanPeakGradientMMHg_aa)	0.175546	0.0602091	0.00354996	1.1919	0.838999	2.91561	3.54996	-3	2.44978
systole_pos_StrokeVolumeCM3_aa	39326	77	3.66904	Intervertebral_disc_displacement	scale(systole_pos_StrokeVolumeCM3_aa)	-0.414645	0.142485	0.00361317	0.660575	1.51383	-2.9101	3.61317	-3	2.44211
bounded_systole_pos_MeanPeakGradientMMHg_aa	40347	53	3.6735	Myeloid_malignancy_and_MPN_08032020	scale(bounded_systole_pos_MeanPeakGradientMMHg_aa)	0.240278	0.0829702	0.00378003	1.2716	0.786409	2.89596	3.78003	-3	2.42251
bounded_systole_pos_MeanPeakGradientMMHg_aa	40345	53	3.67356	Myeloid_malignancy_MPN_and_MDS_08032020	scale(bounded_systole_pos_MeanPeakGradientMMHg_aa)	0.240273	0.0829725	0.00378176	1.2716	0.786413	2.89581	3.78176	-3	2.42231
safe_aortic_regurgitant_volume_cm3	39991	358	3.66144	Bradyarrhythmia_AV_block_or_distal_conduction_disease_HARD	scale(safe_aortic_regurgitant_volume_cm3)	0.114249	0.0394543	0.00378285	1.12103	0.892036	2.89572	3.78285	-3	2.42218
AVACM2	40713	19	3.67433	aortic_procedures_thoracic	scale(AVACM2)	-0.70627	0.244053	0.00380456	0.493481	2.02642	-2.89393	3.80456	-3	2.4197
peak_velocity_aa	40692	38	3.67407	cardiac_arrest_resuscitated	scale(peak_velocity_aa)	0.277558	0.0959383	0.00381477	1.3199	0.757632	2.89309	3.81477	-3	2.41853
aa_short_axis_cm_max_aa	39719	355	3.65756	angina	scale(aa_short_axis_cm_max_aa)	-0.179257	0.0619856	0.00382905	0.835891	1.19633	-2.89191	3.82905	-3	2.41691
systole_pos_MeanPeakGradientMMHg_aa	40435	363	3.66199	Conduction_system_disease_only	scale(systole_pos_MeanPeakGradientMMHg_aa)	0.0857949	0.029749	0.00392716	1.08958	0.917782	2.88395	3.92716	-3	2.40592
systole_pos_StrokeVolumeCM3_aa	40551	263	3.66685	sepsis	scale(systole_pos_StrokeVolumeCM3_aa)	-0.207967	0.0721882	0.00396542	0.812234	1.23117	-2.8809	3.96542	-3	2.40171
max_mean_velocity_aa	40686	36	3.67289	Congenital_heart_disease	scale(max_mean_velocity_aa)	-0.57671	0.200206	0.00396944	0.561743	1.78017	-2.88058	3.96944	-3	2.40127
max_mean_velocity_aa	40630	111	3.67077	Aortic_stenosis	scale(max_mean_velocity_aa)	0.263492	0.0916569	0.00404324	1.30147	0.768364	2.87477	4.04324	-3	2.39327
systole_pos_StrokeVolumeCM3_aa	39539	364	3.65765	Iron_deficiency_anemia	scale(systole_pos_StrokeVolumeCM3_aa)	0.167047	0.058178	0.00408782	1.18181	0.84616	2.8713	4.08782	-3	2.38851
bounded_peak_velocity_aa	40347	53	3.6735	Myeloid_malignancy_and_MPN_08032020	scale(bounded_peak_velocity_aa)	0.304871	0.106341	0.0041449	1.35645	0.737218	2.86692	4.1449	-3	2.38249
bounded_peak_velocity_aa	40345	53	3.67356	Myeloid_malignancy_MPN_and_MDS_08032020	scale(bounded_peak_velocity_aa)	0.304863	0.106343	0.00414668	1.35644	0.737224	2.86678	4.14668	-3	2.3823
AVACM2	40481	283	3.66482	JP_CHF	scale(AVACM2)	-0.198039	0.0694869	0.00437176	0.820338	1.21901	-2.85001	4.37176	-3	2.35934
bounded_AVACM2	39026	430	3.66036	Coronary_Artery_Disease_HARD	scale(bounded_AVACM2)	-0.162424	0.0571399	0.00447527	0.850081	1.17636	-2.84256	4.47527	-3	2.34918
peak_velocity_aa	40658	38	3.67408	MPN	scale(peak_velocity_aa)	0.282762	0.099491	0.004482	1.32679	0.753699	2.84208	4.482	-3	2.34853
safe_mitral_regurgitant_volume_cm3	35843	97	3.67173	Ventricular_arrhythmia_General_inclusive_definition	scale(safe_mitral_regurgitant_volume_cm3)	0.229019	0.0808798	0.00463157	1.25737	0.795313	2.8316	4.63157	-3	2.33427
bounded_systole_pos_MeanPeakGradientMMHg_aa	36139	260	3.63477	Depression	scale(bounded_systole_pos_MeanPeakGradientMMHg_aa)	0.15025	0.0530865	0.00465066	1.16212	0.860493	2.83028	4.65066	-3	2.33249
bounded_AVACM2	38527	688	3.65037	Coronary_Artery_Disease_INTERMEDIATE	scale(bounded_AVACM2)	-0.129026	0.0456807	0.00473511	0.878951	1.13772	-2.82452	4.73511	-3	2.32467
aa_short_axis_cm_max_aa	39630	235	3.66843	Venous_thromboembolism	scale(aa_short_axis_cm_max_aa)	0.195632	0.069268	0.00473874	1.21608	0.822315	2.82428	4.73874	-3	2.32434
bounded_AVACM2	39678	395	3.66208	JP_MI_ICD	scale(bounded_AVACM2)	-0.169296	0.0600849	0.00483825	0.844259	1.18447	-2.81761	4.83825	-3	2.31531
bounded_systole_pos_MeanPeakGradientMMHg_aa	40409	46	3.67377	Tricuspid_regurgitation	scale(bounded_systole_pos_MeanPeakGradientMMHg_aa)	0.258212	0.0917324	0.00488013	1.29461	0.772431	2.81484	4.88013	-3	2.31157
max_mean_velocity_aa	36379	262	3.63473	Depression	scale(max_mean_velocity_aa)	0.170002	0.0609005	0.00524698	1.18531	0.843663	2.79147	5.24698	-3	2.28009
bounded_peak_velocity_aa	40436	28	3.67414	aortic_procedures	scale(bounded_peak_velocity_aa)	0.365569	0.131012	0.00526505	1.44133	0.693802	2.79035	5.26505	-3	2.2786
bounded_AVACM2	40339	240	3.66377	Bradyarrhythmia_only	scale(bounded_AVACM2)	-0.209941	0.0756221	0.00550006	0.810632	1.23361	-2.77619	5.50006	-3	2.25963
safe_mitral_regurgitant_volume_cm3	35819	29	3.67414	JP_MI_inferior	scale(safe_mitral_regurgitant_volume_cm3)	-0.613332	0.22131	0.00558207	0.541543	1.84657	-2.77137	5.58207	-3	2.2532
bounded_systole_pos_MeanPeakGradientMMHg_aa	34474	1455	3.5856	anycancer	scale(bounded_systole_pos_MeanPeakGradientMMHg_aa)	0.0643382	0.0233071	0.00577213	1.06645	0.937688	2.76045	5.77213	-3	2.23866
bounded_systole_pos_MeanPeakGradientMMHg_aa	40297	34	3.67462	JP_MI_inferior	scale(bounded_systole_pos_MeanPeakGradientMMHg_aa)	0.270364	0.0981672	0.00588506	1.31044	0.763102	2.75412	5.88506	-3	2.23025
bounded_peak_velocity_aa	34474	1455	3.5856	anycancer	scale(bounded_peak_velocity_aa)	0.0682415	0.0248732	0.00607749	1.07062	0.934035	2.74357	6.07749	-3	2.21628
peak_velocity_aa	39541	364	3.65782	Iron_deficiency_anemia	scale(peak_velocity_aa)	0.121649	0.0444184	0.00616809	1.12936	0.885459	2.73871	6.16809	-3	2.20985
bounded_systole_pos_MeanPeakGradientMMHg_aa	39211	628	3.6593	Unknown_morbidity	scale(bounded_systole_pos_MeanPeakGradientMMHg_aa)	0.0940154	0.034469	0.00638093	1.09858	0.910269	2.72754	6.38093	-3	2.19512
bounded_peak_velocity_aa	36139	260	3.63477	Depression	scale(bounded_peak_velocity_aa)	0.159802	0.0586772	0.00646113	1.17328	0.852312	2.72341	6.46113	-3	2.18969
bounded_peak_velocity_aa	39270	360	3.65806	Iron_deficiency_anemia	scale(bounded_peak_velocity_aa)	0.132146	0.0486088	0.00655672	1.14127	0.876213	2.71856	6.55672	-3	2.18331
bounded_AVACM2	40369	219	3.66495	Bradyarrhythmia_Pacemaker	scale(bounded_AVACM2)	-0.213196	0.0788633	0.00686421	0.807998	1.23763	-2.70336	6.86421	-3	2.16341
safe_mitral_regurgitant_volume_cm3	35619	376	3.66021	Chronic_kidney_disease	scale(safe_mitral_regurgitant_volume_cm3)	0.130991	0.0485106	0.00692874	1.13996	0.877226	2.70025	6.92874	-3	2.15935
safe_aortic_regurgitant_volume_cm3	34687	1469	3.58561	anycancer	scale(safe_aortic_regurgitant_volume_cm3)	0.062838	0.0232757	0.00693967	1.06485	0.939096	2.69973	6.93967	-3	2.15866
aa_short_axis_cm_max_aa	40463	296	3.66332	Mitral_valve_disease	scale(aa_short_axis_cm_max_aa)	0.167516	0.0620884	0.00697529	1.18236	0.845763	2.69802	6.97529	-3	2.15644
max_mean_velocity_aa	40672	22	3.67421	Mitral_valve_prolapse	scale(max_mean_velocity_aa)	0.514402	0.190682	0.00698227	1.67264	0.597858	2.69769	6.98227	-3	2.156
bounded_peak_velocity_aa	40415	74	3.67271	aortic_aneurysm	scale(bounded_peak_velocity_aa)	0.2443	0.0912744	0.00743856	1.27673	0.783253	2.67654	7.43856	-3	2.12851
bounded_peak_velocity_aa	40415	74	3.67271	aortic_aneurysm_dissection_or_rupture	scale(bounded_peak_velocity_aa)	0.2443	0.0912744	0.00743856	1.27673	0.783253	2.67654	7.43856	-3	2.12851
bounded_peak_velocity_aa	40412	10	3.67517	pericarditis	scale(bounded_peak_velocity_aa)	0.5508	0.206361	0.00760521	1.73464	0.576489	2.66911	7.60521	-3	2.11889
aa_short_axis_cm_max_aa	40660	54	3.67399	JP_VT_ICD_nospecial	scale(aa_short_axis_cm_max_aa)	0.351896	0.13243	0.00787901	1.42176	0.703354	2.65721	7.87901	-3	2.10353
bounded_peak_velocity_aa	39789	555	3.65164	Anxiety	scale(bounded_peak_velocity_aa)	0.109444	0.0412841	0.00802564	1.11566	0.896333	2.65099	8.02564	-3	2.09552
peak_velocity_aa	39474	636	3.6593	Unknown_morbidity	scale(peak_velocity_aa)	0.0910235	0.0344848	0.00830213	1.09529	0.912996	2.63953	8.30213	-3	2.08081
systole_pos_StrokeVolumeCM3_aa	40654	119	3.67006	aortic_stenosis_nosurgery	scale(systole_pos_StrokeVolumeCM3_aa)	0.240718	0.0917666	0.00871205	1.27216	0.786063	2.62315	8.71205	-3	2.05988
AVACM2	40462	305	3.6643	JP_CHF_broad	scale(AVACM2)	-0.175718	0.0670807	0.00880593	0.838855	1.1921	-2.6195	8.80593	-3	2.05522
aa_short_axis_cm_max_aa	40395	81	3.67396	Supraventricular_arrhythmia_SVT	scale(aa_short_axis_cm_max_aa)	0.294532	0.113269	0.00931459	1.3425	0.74488	2.60029	9.31459	-3	2.03084
AVACM2	39942	398	3.66197	JP_MI_ICD	scale(AVACM2)	-0.151335	0.0582727	0.00940391	0.85956	1.16339	-2.59701	9.40391	-3	2.02669
max_mean_velocity_aa	40690	17	3.67411	congenital_heart_disease_without_bicuspid	scale(max_mean_velocity_aa)	0.527662	0.203216	0.00941634	1.69496	0.589983	2.59656	9.41634	-3	2.02612
systole_pos_StrokeVolumeCM3_aa	40683	59	3.67375	idiopathic_pulmonary_fibrosis	scale(systole_pos_StrokeVolumeCM3_aa)	-0.420786	0.162663	0.00968559	0.656531	1.52316	-2.58686	9.68559	-3	2.01387
max_mean_velocity_aa	40712	66	3.67188	aortic_valve_surgery	scale(max_mean_velocity_aa)	-0.371731	0.143995	0.00983577	0.68954	1.45024	-2.58155	9.83577	-3	2.00719
safe_mitral_regurgitant_volume_cm3	33460	101	3.6627	Migraine	scale(safe_mitral_regurgitant_volume_cm3)	0.235153	0.0911964	0.00992207	1.2651	0.79045	2.57853	9.92207	-3	2.0034
systole_pos_MeanPeakGradientMMHg_aa	40692	38	3.67407	cardiac_arrest_resuscitated	scale(systole_pos_MeanPeakGradientMMHg_aa)	0.159668	0.0620039	0.0100201	1.17312	0.852426	2.57514	1.00201	-2	1.99913
bounded_AVACM2	40433	13	3.67472	bicuspid_aortic_valve	scale(bounded_AVACM2)	-0.842975	0.327364	0.0100228	0.430428	2.32327	-2.57504	1.00228	-2	1.99901
peak_velocity_aa	34688	1469	3.58558	anycancer	scale(peak_velocity_aa)	0.0610333	0.0237237	0.0100917	1.06293	0.940792	2.57267	1.00917	-2	1.99603
bounded_peak_velocity_aa	39680	395	3.66225	JP_MI_ICD	scale(bounded_peak_velocity_aa)	0.116177	0.0451703	0.0101119	1.12319	0.890318	2.57198	1.01119	-2	1.99517
bounded_systole_pos_MeanPeakGradientMMHg_aa	40070	432	3.66028	Chronic_kidney_disease	scale(bounded_systole_pos_MeanPeakGradientMMHg_aa)	0.101995	0.0396725	0.0101429	1.10738	0.903034	2.57092	1.01429	-2	1.99384
peak_velocity_aa	36211	1241	3.61733	hernia	scale(peak_velocity_aa)	0.0668972	0.0260582	0.0102516	1.06919	0.935291	2.56722	1.02516	-2	1.98921
safe_aortic_regurgitant_volume_cm3	40674	44	3.6738	PVC	scale(safe_aortic_regurgitant_volume_cm3)	0.217625	0.0851301	0.0105767	1.24312	0.804427	2.55638	1.05767	-2	1.97565
safe_aortic_regurgitant_volume_cm3	40674	44	3.6738	Ventricular_arrhythmia_Ventricular_premature_depolarizations	scale(safe_aortic_regurgitant_volume_cm3)	0.217625	0.0851301	0.0105767	1.24312	0.804427	2.55638	1.05767	-2	1.97565
aa_short_axis_cm_max_aa	40699	38	3.67404	Pulmonary_Hypertension	scale(aa_short_axis_cm_max_aa)	0.411706	0.161216	0.0106566	1.50939	0.662519	2.55376	1.06566	-2	1.97238
systole_pos_StrokeVolumeCM3_aa	40642	252	3.66286	Bradyarrhythmia_Pacemaker	scale(systole_pos_StrokeVolumeCM3_aa)	0.163287	0.0640074	0.0107395	1.17737	0.849347	2.55106	1.07395	-2	1.96901
safe_aortic_regurgitant_volume_cm3	39923	813	3.64107	obesity	scale(safe_aortic_regurgitant_volume_cm3)	0.0813518	0.0319879	0.0109839	1.08475	0.921869	2.54321	1.09839	-2	1.95924
aa_short_axis_cm_max_aa	40447	244	3.66767	stroke_all	scale(aa_short_axis_cm_max_aa)	0.173251	0.0682026	0.0110774	1.18917	0.840926	2.54025	1.10774	-2	1.95556
aa_short_axis_cm_max_aa	40451	282	3.66533	Heart_Failure	scale(aa_short_axis_cm_max_aa)	0.161847	0.0637377	0.0111086	1.17568	0.850572	2.53926	1.11086	-2	1.95434
aa_short_axis_cm_max_aa	40451	282	3.66533	Heart_Failure_V2	scale(aa_short_axis_cm_max_aa)	0.161847	0.0637377	0.0111086	1.17568	0.850572	2.53926	1.11086	-2	1.95434
peak_velocity_aa	40685	46	3.67372	Tricuspid_regurgitation	scale(peak_velocity_aa)	0.25122	0.0991471	0.0112831	1.28559	0.777852	2.53381	1.12831	-2	1.94757
bounded_AVACM2	40343	247	3.66388	Bradyarrrhythmia_AV_block_or_distal_conduction_disease_clinical	scale(bounded_AVACM2)	-0.188055	0.0742493	0.0113171	0.828569	1.2069	-2.53275	1.13171	-2	1.94627
safe_aortic_regurgitant_volume_cm3	39474	636	3.6593	Unknown_morbidity	scale(safe_aortic_regurgitant_volume_cm3)	0.0867479	0.0342956	0.0114253	1.09062	0.916908	2.52942	1.14253	-2	1.94213
safe_mitral_regurgitant_volume_cm3	35874	68	3.67304	Ventricular_arrhythmia_General_inclusive_definition_clinical	scale(safe_mitral_regurgitant_volume_cm3)	0.234475	0.0929501	0.0116495	1.26424	0.790986	2.52259	1.16495	-2	1.93369
bounded_systole_pos_MeanPeakGradientMMHg_aa	39462	349	3.65767	angina	scale(bounded_systole_pos_MeanPeakGradientMMHg_aa)	0.10923	0.0434092	0.01186	1.11542	0.896524	2.51628	1.186	-2	1.92592
aa_short_axis_cm_max_aa	38836	1820	3.60253	imaging	scale(aa_short_axis_cm_max_aa)	0.0654199	0.0260207	0.0119321	1.06761	0.936674	2.51415	1.19321	-2	1.92328
peak_velocity_aa	40342	439	3.65999	Chronic_kidney_disease	scale(peak_velocity_aa)	0.0984673	0.0392752	0.0121723	1.10348	0.906225	2.50711	1.21723	-2	1.91463
max_mean_velocity_aa	40654	119	3.67006	aortic_stenosis_nosurgery	scale(max_mean_velocity_aa)	0.225638	0.0900497	0.0122208	1.25312	0.798007	2.5057	1.22208	-2	1.9129
bounded_systole_pos_MeanPeakGradientMMHg_aa	40401	68	3.67438	mechanical_ventilation	scale(bounded_systole_pos_MeanPeakGradientMMHg_aa)	0.203192	0.0811206	0.0122514	1.22531	0.816121	2.50482	1.22514	-2	1.91181
safe_aortic_regurgitant_volume_cm3	40446	244	3.6677	stroke_all	scale(safe_aortic_regurgitant_volume_cm3)	0.122222	0.0489117	0.0124605	1.13	0.884952	2.49883	1.24605	-2	1.90446
aa_short_axis_cm_max_aa	40431	280	3.6653	Heart_Failure_exclude_MPN	scale(aa_short_axis_cm_max_aa)	0.159909	0.0640504	0.0125388	1.1734	0.852222	2.49661	1.25388	-2	1.90174
systole_pos_MeanPeakGradientMMHg_aa	40701	22	3.67476	cardiac_mri	scale(systole_pos_MeanPeakGradientMMHg_aa)	0.178842	0.0716514	0.0125603	1.19583	0.836238	2.496	1.25603	-2	1.901
systole_pos_MeanPeakGradientMMHg_aa	40694	30	3.67413	arrhythmia_other	scale(systole_pos_MeanPeakGradientMMHg_aa)	0.178144	0.0716077	0.0128544	1.195	0.836822	2.48778	1.28544	-2	1.89095
systole_pos_MeanPeakGradientMMHg_aa	40649	42	3.67417	cirrhosis	scale(systole_pos_MeanPeakGradientMMHg_aa)	0.166157	0.0668163	0.0128909	1.18076	0.846914	2.48677	1.28909	-2	1.88972
systole_pos_MeanPeakGradientMMHg_aa	35306	859	3.62268	Gastroesophageal_reflux_disease	scale(systole_pos_MeanPeakGradientMMHg_aa)	0.0644347	0.0260573	0.0134056	1.06656	0.937597	2.47281	1.34056	-2	1.87271
peak_velocity_aa	36381	262	3.63491	Depression	scale(peak_velocity_aa)	0.136253	0.0551939	0.0135635	1.14597	0.872622	2.46862	1.35635	-2	1.86763
bounded_systole_pos_MeanPeakGradientMMHg_aa	39680	395	3.66225	JP_MI_ICD	scale(bounded_systole_pos_MeanPeakGradientMMHg_aa)	0.100544	0.0408402	0.0138211	1.10577	0.904346	2.46188	1.38211	-2	1.85946
safe_aortic_regurgitant_volume_cm3	40708	13	3.67491	ischemic_cardiomyopathy	scale(safe_aortic_regurgitant_volume_cm3)	0.262298	0.107046	0.0142724	1.29991	0.769282	2.45033	1.42724	-2	1.8455
safe_aortic_regurgitant_volume_cm3	38312	463	3.66413	Enlarged_prostate	scale(safe_aortic_regurgitant_volume_cm3)	0.0825615	0.033695	0.0142752	1.08607	0.920755	2.45026	1.42752	-2	1.84542
AVACM2	40676	73	3.67395	mechanical_ventilation	scale(AVACM2)	-0.333326	0.136213	0.0144012	0.716537	1.3956	-2.4471	1.44012	-2	1.8416
peak_velocity_aa	40689	10	3.67506	pericarditis	scale(peak_velocity_aa)	0.412333	0.16873	0.0145359	1.51034	0.662104	2.44374	1.45359	-2	1.83756
safe_aortic_regurgitant_volume_cm3	40691	38	3.6741	cardiac_arrest_resuscitated	scale(safe_aortic_regurgitant_volume_cm3)	0.202741	0.0829956	0.014574	1.22476	0.816489	2.44279	1.4574	-2	1.83642
bounded_peak_velocity_aa	40297	34	3.67462	JP_MI_inferior	scale(bounded_peak_velocity_aa)	0.31619	0.129787	0.0148412	1.37189	0.728921	2.43623	1.48412	-2	1.82853
safe_mitral_regurgitant_volume_cm3	24927	752	3.61099	Hypertension	scale(safe_mitral_regurgitant_volume_cm3)	0.0854457	0.0351206	0.0149773	1.0892	0.918103	2.43293	1.49773	-2	1.82457
aa_short_axis_cm_max_aa	40380	83	3.67394	Supraventricular_arrhythmia_General_inclusive_definition_clinical	scale(aa_short_axis_cm_max_aa)	0.274261	0.112859	0.0150935	1.31556	0.760134	2.43013	1.50935	-2	1.82121
bounded_AVACM2	40320	121	3.67168	Ventricular_arrhythmia_General_inclusive_definition	scale(bounded_AVACM2)	-0.261665	0.107801	0.0152115	0.769769	1.29909	-2.4273	1.52115	-2	1.81783
bounded_systole_pos_MeanPeakGradientMMHg_aa	38749	297	3.66276	Cholelithiasis_or_Gallstones	scale(bounded_systole_pos_MeanPeakGradientMMHg_aa)	0.121651	0.0502232	0.0154269	1.12936	0.885458	2.4222	1.54269	-2	1.81172
safe_aortic_regurgitant_volume_cm3	39801	329	3.66424	cad_noselfreport	scale(safe_aortic_regurgitant_volume_cm3)	0.0975039	0.0404074	0.0158209	1.10242	0.907099	2.41302	1.58209	-2	1.80077
AVACM2	40713	12	3.67481	aortic_procedures_thoracic_root	scale(AVACM2)	-0.722812	0.299881	0.0159379	0.485385	2.06022	-2.41033	1.59379	-2	1.79757
safe_aortic_regurgitant_volume_cm3	39772	97	3.67383	Gout	scale(safe_aortic_regurgitant_volume_cm3)	0.15191	0.0632264	0.0162775	1.16406	0.859066	2.40263	1.62775	-2	1.78841
systole_pos_StrokeVolumeCM3_aa	40641	253	3.66277	Bradyarrhythmia_Pacemaker_v2	scale(systole_pos_StrokeVolumeCM3_aa)	0.152855	0.0640615	0.01703	1.16516	0.858255	2.38606	1.703	-2	1.76879
safe_aortic_regurgitant_volume_cm3	40576	57	3.67284	Pancreatitis	scale(safe_aortic_regurgitant_volume_cm3)	0.202801	0.0852963	0.0174254	1.22483	0.816441	2.37761	1.74254	-2	1.75882
aa_short_axis_cm_max_aa	40520	191	3.66923	pulmonary_embolism	scale(aa_short_axis_cm_max_aa)	0.183366	0.0771227	0.0174261	1.20125	0.832463	2.37759	1.74261	-2	1.7588
aa_short_axis_cm_max_aa	40384	90	3.67343	Supraventricular_arrhythmia_General_inclusive_definition	scale(aa_short_axis_cm_max_aa)	0.258402	0.108688	0.017432	1.29486	0.772285	2.37747	1.7432	-2	1.75865
safe_mitral_regurgitant_volume_cm3	35703	315	3.6619	Conduction_system_disease_only	scale(safe_mitral_regurgitant_volume_cm3)	0.122748	0.0516348	0.017443	1.1306	0.884487	2.37723	1.7443	-2	1.75838
AVACM2	40713	15	3.67442	aortic_procedures_thoracic_nonroot	scale(AVACM2)	-0.671351	0.28266	0.0175435	0.511018	1.95688	-2.37511	1.75435	-2	1.75588
safe_mitral_regurgitant_volume_cm3	35686	363	3.6592	Bradyarrhythmia_AV_block_or_distal_conduction_disease	scale(safe_mitral_regurgitant_volume_cm3)	0.114774	0.0484314	0.0177962	1.12162	0.891567	2.36983	1.77962	-2	1.74967
AVACM2	40340	439	3.65983	Chronic_kidney_disease	scale(AVACM2)	-0.13484	0.0569759	0.0179519	0.873856	1.14435	-2.36661	1.79519	-2	1.74589
bounded_AVACM2	40234	259	3.66601	JP_CHF_basic	scale(bounded_AVACM2)	-0.177729	0.0756151	0.018751	0.837169	1.1945	-2.35045	1.8751	-2	1.72698
aa_short_axis_cm_max_aa	40657	60	3.67359	Ventricular_arrhythmia_VT	scale(aa_short_axis_cm_max_aa)	0.301577	0.128347	0.0187884	1.35199	0.739651	2.3497	1.87884	-2	1.72611
systole_pos_StrokeVolumeCM3_aa	40692	13	3.67496	endocarditis	scale(systole_pos_StrokeVolumeCM3_aa)	0.503646	0.214364	0.0187989	1.65474	0.604323	2.3495	1.87989	-2	1.72587
peak_velocity_aa	40623	53	3.67343	Myeloid_malignancy_and_MPN_08032020	scale(peak_velocity_aa)	0.222992	0.0949741	0.0188783	1.24981	0.800121	2.34792	1.88783	-2	1.72404
peak_velocity_aa	40621	53	3.6735	Myeloid_malignancy_MPN_and_MDS_08032020	scale(peak_velocity_aa)	0.222986	0.0949766	0.0188847	1.2498	0.800126	2.3478	1.88847	-2	1.72389
aa_short_axis_cm_max_aa	40464	305	3.66447	JP_CHF_broad	scale(aa_short_axis_cm_max_aa)	0.144704	0.0616463	0.0189086	1.1557	0.865278	2.34733	1.89086	-2	1.72334
systole_pos_StrokeVolumeCM3_aa	40689	77	3.67225	aortic_aneurysm	scale(systole_pos_StrokeVolumeCM3_aa)	0.259611	0.110745	0.0190665	1.29643	0.771352	2.34423	1.90665	-2	1.71973
systole_pos_StrokeVolumeCM3_aa	40689	77	3.67225	aortic_aneurysm_dissection_or_rupture	scale(systole_pos_StrokeVolumeCM3_aa)	0.259611	0.110745	0.0190665	1.29643	0.771352	2.34423	1.90665	-2	1.71973
bounded_peak_velocity_aa	38749	297	3.66276	Cholelithiasis_or_Gallstones	scale(bounded_peak_velocity_aa)	0.128752	0.0551025	0.0194604	1.13741	0.879192	2.33659	1.94604	-2	1.71085
bounded_systole_pos_MeanPeakGradientMMHg_aa	35965	1226	3.61808	hernia	scale(bounded_systole_pos_MeanPeakGradientMMHg_aa)	0.0593113	0.0255085	0.0200637	1.06111	0.942413	2.32515	2.00637	-2	1.69759
bounded_peak_velocity_aa	39462	349	3.65767	angina	scale(bounded_peak_velocity_aa)	0.112181	0.0483538	0.0203411	1.11871	0.893883	2.31999	2.03411	-2	1.69162
aa_short_axis_cm_max_aa	40715	484	3.6755	death	scale(aa_short_axis_cm_max_aa)	0.114034	0.0492825	0.0206736	1.12079	0.892227	2.31389	2.06737	-2	1.68458
systole_pos_StrokeVolumeCM3_aa	40713	19	3.67433	aortic_procedures_thoracic	scale(systole_pos_StrokeVolumeCM3_aa)	0.430761	0.186353	0.0208032	1.53843	0.650014	2.31154	2.08032	-2	1.68187
bounded_peak_velocity_aa	40424	21	3.67499	cardiac_mri	scale(bounded_peak_velocity_aa)	0.363039	0.157088	0.0208301	1.43769	0.695559	2.31105	2.08301	-2	1.68131
bounded_AVACM2	40334	253	3.66328	Bradyarrrhythmia_general_inclusive_definition_clinical	scale(bounded_AVACM2)	-0.169398	0.0733424	0.0209057	0.844173	1.18459	-2.30968	2.09057	-2	1.67974
max_mean_velocity_aa	40692	13	3.67496	endocarditis	scale(max_mean_velocity_aa)	0.547948	0.237505	0.0210493	1.7297	0.578135	2.3071	2.10493	-2	1.67676
systole_pos_StrokeVolumeCM3_aa	40606	286	3.66121	Bradyarrrhythmia_general_inclusive_definition_clinical	scale(systole_pos_StrokeVolumeCM3_aa)	0.140388	0.0608879	0.0211283	1.15072	0.869021	2.30568	2.11283	-2	1.67514
systole_pos_StrokeVolumeCM3_aa	40393	81	3.67379	Supraventricular_arrhythmia_SVT	scale(systole_pos_StrokeVolumeCM3_aa)	0.260833	0.113164	0.021171	1.29801	0.770409	2.30492	2.1171	-2	1.67426
bounded_peak_velocity_aa	39211	628	3.6593	Unknown_morbidity	scale(bounded_peak_velocity_aa)	0.0867289	0.0376656	0.0213011	1.0906	0.916926	2.3026	2.13011	-2	1.6716
bounded_peak_velocity_aa	39504	97	3.67386	Gout	scale(bounded_peak_velocity_aa)	0.191238	0.0831522	0.0214562	1.21075	0.825936	2.29986	2.14562	-2	1.66845
safe_aortic_regurgitant_volume_cm3	28190	868	3.61283	Hypertension	scale(safe_aortic_regurgitant_volume_cm3)	0.0673267	0.0293957	0.0220005	1.06964	0.93489	2.29036	2.20005	-2	1.65757
peak_velocity_aa	40694	30	3.67413	arrhythmia_other	scale(peak_velocity_aa)	0.277857	0.121965	0.0227163	1.3203	0.757405	2.27817	2.27163	-2	1.64366
systole_pos_MeanPeakGradientMMHg_aa	40057	558	3.65141	Anxiety	scale(systole_pos_MeanPeakGradientMMHg_aa)	0.075144	0.0331208	0.0232812	1.07804	0.92761	2.26879	2.32812	-2	1.63299
bounded_peak_velocity_aa	35066	851	3.62257	Gastroesophageal_reflux_disease	scale(bounded_peak_velocity_aa)	0.0756242	0.0333459	0.0233372	1.07856	0.927165	2.26787	2.33372	-2	1.63195
systole_pos_MeanPeakGradientMMHg_aa	40385	64	3.67404	cardioversion_no_af	scale(systole_pos_MeanPeakGradientMMHg_aa)	0.12572	0.0555554	0.0236372	1.13397	0.881861	2.26298	2.36372	-2	1.6264
safe_aortic_regurgitant_volume_cm3	40632	83	3.67331	Ventricular_arrhythmia_General_inclusive_definition_clinical	scale(safe_aortic_regurgitant_volume_cm3)	0.152082	0.0672221	0.0236734	1.16426	0.858917	2.26239	2.36734	-2	1.62574
bounded_systole_pos_MeanPeakGradientMMHg_aa	40415	74	3.67271	aortic_aneurysm	scale(bounded_systole_pos_MeanPeakGradientMMHg_aa)	0.173916	0.0770308	0.0239618	1.18996	0.840368	2.25774	2.39618	-2	1.62048
bounded_systole_pos_MeanPeakGradientMMHg_aa	40415	74	3.67271	aortic_aneurysm_dissection_or_rupture	scale(bounded_systole_pos_MeanPeakGradientMMHg_aa)	0.173916	0.0770308	0.0239618	1.18996	0.840368	2.25774	2.39618	-2	1.62048
aa_short_axis_cm_max_aa	40199	21	3.67476	Bradyarrhythmia_sinus_node_dysfunction_HARD_V2	scale(aa_short_axis_cm_max_aa)	0.480128	0.213761	0.0246981	1.61628	0.618704	2.24609	2.46981	-2	1.60734
aa_short_axis_cm_max_aa	40241	21	3.67434	Bradyarrhythmia_sinus_node_dysfunction_HARD	scale(aa_short_axis_cm_max_aa)	0.480162	0.213826	0.0247314	1.61634	0.618683	2.24557	2.47314	-2	1.60675
peak_velocity_aa	40593	147	3.66899	Mitral_regurgitation	scale(peak_velocity_aa)	0.1464	0.0652224	0.0247922	1.15766	0.863812	2.24462	2.47922	-2	1.60568
bounded_systole_pos_MeanPeakGradientMMHg_aa	39840	38	3.67538	JP_VT_ICD_noischemia	scale(bounded_systole_pos_MeanPeakGradientMMHg_aa)	0.221936	0.0990283	0.0250171	1.24849	0.800967	2.24114	2.50171	-2	1.60176
max_mean_velocity_aa	40656	38	3.67392	MPN	scale(max_mean_velocity_aa)	0.33882	0.151377	0.0252046	1.40329	0.712611	2.23825	2.52046	-2	1.59852
systole_pos_MeanPeakGradientMMHg_aa	36381	262	3.63491	Depression	scale(systole_pos_MeanPeakGradientMMHg_aa)	0.0988711	0.0441996	0.0252915	1.10392	0.90586	2.23692	2.52915	-2	1.59702
aa_short_axis_cm_max_aa	40508	267	3.66553	JP_CHF_basic	scale(aa_short_axis_cm_max_aa)	0.147472	0.0659503	0.0253443	1.1589	0.862886	2.23611	2.53443	-2	1.59612
AVACM2	35304	859	3.62249	Gastroesophageal_reflux_disease	scale(AVACM2)	-0.0957267	0.0428128	0.0253558	0.908712	1.10046	-2.23594	2.53558	-2	1.59592
systole_pos_StrokeVolumeCM3_aa	40633	34	3.67458	Parkinsons_Disease	scale(systole_pos_StrokeVolumeCM3_aa)	0.363718	0.162739	0.0254184	1.43867	0.695087	2.23498	2.54184	-2	1.59485
bounded_AVACM2	35064	851	3.62238	Gastroesophageal_reflux_disease	scale(bounded_AVACM2)	-0.0976125	0.0437328	0.0256134	0.907	1.10254	-2.23202	2.56134	-2	1.59153
systole_pos_MeanPeakGradientMMHg_aa	39474	636	3.6593	Unknown_morbidity	scale(systole_pos_MeanPeakGradientMMHg_aa)	0.0620795	0.027862	0.0258734	1.06405	0.939808	2.22811	2.58734	-2	1.58715
safe_aortic_regurgitant_volume_cm3	34917	139	3.66799	Asthma	scale(safe_aortic_regurgitant_volume_cm3)	0.146137	0.0656371	0.0259848	1.15735	0.864039	2.22644	2.59848	-2	1.58528
systole_pos_StrokeVolumeCM3_aa	40378	83	3.67378	Supraventricular_arrhythmia_General_inclusive_definition_clinical	scale(systole_pos_StrokeVolumeCM3_aa)	0.250789	0.112827	0.0262315	1.28504	0.778187	2.22277	2.62315	-2	1.58118
bounded_AVACM2	40158	271	3.66581	Heart_Failure_exclude_MPN	scale(bounded_AVACM2)	-0.162661	0.0732729	0.0264236	0.84988	1.17664	-2.21993	2.64236	-2	1.57801
bounded_peak_velocity_aa	39726	357	3.66131	Bradyarrhythmia_AV_block_or_distal_conduction_disease_HARD	scale(bounded_peak_velocity_aa)	0.105573	0.0477793	0.0271327	1.11135	0.899809	2.2096	2.71327	-2	1.56651
systole_pos_MeanPeakGradientMMHg_aa	40670	31	3.67455	cirrhosis_strict	scale(systole_pos_MeanPeakGradientMMHg_aa)	0.16597	0.0751888	0.0272877	1.18054	0.847072	2.20738	2.72877	-2	1.56403
systole_pos_MeanPeakGradientMMHg_aa	34688	1469	3.58558	anycancer	scale(systole_pos_MeanPeakGradientMMHg_aa)	0.0448553	0.0203361	0.0274049	1.04588	0.956136	2.2057	2.74049	-2	1.56217
bounded_AVACM2	39484	411	3.66108	acs	scale(bounded_AVACM2)	-0.129575	0.0588125	0.0275816	0.878469	1.13834	-2.20319	2.75816	-2	1.55938
aa_short_axis_cm_max_aa	28190	868	3.61283	Hypertension	scale(aa_short_axis_cm_max_aa)	0.0821018	0.0372674	0.0275916	1.08557	0.921178	2.20304	2.75916	-2	1.55922
safe_mitral_regurgitant_volume_cm3	35707	221	3.66649	stroke_all	scale(safe_mitral_regurgitant_volume_cm3)	0.134827	0.0613329	0.0279285	1.14434	0.873867	2.19829	2.79285	-2	1.55395
bounded_systole_pos_MeanPeakGradientMMHg_aa	40359	32	3.67485	Parkinsons_Disease	scale(bounded_systole_pos_MeanPeakGradientMMHg_aa)	0.227204	0.10337	0.0279519	1.25509	0.796758	2.19796	2.79519	-2	1.55359
aa_short_axis_cm_max_aa	40540	187	3.66951	stroke_ischemic	scale(aa_short_axis_cm_max_aa)	0.171027	0.0778765	0.0280827	1.18652	0.842799	2.19613	2.80827	-2	1.55156
peak_velocity_aa	40057	558	3.65141	Anxiety	scale(peak_velocity_aa)	0.0871433	0.0397214	0.0282453	1.09105	0.916546	2.19386	2.82453	-2	1.54905
bounded_peak_velocity_aa	39678	352	3.66193	Bradyarrhythmia_AV_block_or_distal_conduction_disease_HARD_V2	scale(bounded_peak_velocity_aa)	0.105265	0.0480479	0.0284635	1.11101	0.900086	2.19084	2.84635	-2	1.54571
systole_pos_MeanPeakGradientMMHg_aa	40658	38	3.67408	MPN	scale(systole_pos_MeanPeakGradientMMHg_aa)	0.146526	0.067005	0.0287573	1.15781	0.863703	2.1868	2.87573	-2	1.54125
max_mean_velocity_aa	40461	168	3.6675	Cardiac_surgery	scale(max_mean_velocity_aa)	-0.186357	0.0852236	0.0287661	0.829978	1.20485	-2.18668	2.87661	-2	1.54112
peak_velocity_aa	40701	22	3.67476	cardiac_mri	scale(peak_velocity_aa)	0.275643	0.126147	0.0288821	1.31738	0.759084	2.18509	2.88821	-2	1.53937
max_mean_velocity_aa	40461	296	3.66316	Mitral_valve_disease	scale(max_mean_velocity_aa)	0.128138	0.0587055	0.0290558	1.13671	0.879732	2.18273	2.90558	-2	1.53677
AVACM2	39743	415	3.66089	acs	scale(AVACM2)	-0.124848	0.0572378	0.0291681	0.882631	1.13298	-2.18121	2.91681	-2	1.53509
bounded_AVACM2	40426	26	3.67416	Bradyarrhythmia_sinus_node_dysfunction	scale(bounded_AVACM2)	0.448574	0.206102	0.0295201	1.56608	0.638538	2.17647	2.95201	-2	1.52988
bounded_AVACM2	40279	36	3.67337	Diabetes_Type_1	scale(bounded_AVACM2)	-0.4634	0.212974	0.0295664	0.629141	1.58947	-2.17585	2.95664	-2	1.5292
bounded_systole_pos_MeanPeakGradientMMHg_aa	39270	360	3.65806	Iron_deficiency_anemia	scale(bounded_systole_pos_MeanPeakGradientMMHg_aa)	0.0974885	0.0449001	0.0299137	1.1024	0.907113	2.17123	2.99137	-2	1.52413
peak_velocity_aa	39944	398	3.66213	JP_MI_ICD	scale(peak_velocity_aa)	0.092052	0.042418	0.0299979	1.09642	0.912058	2.17012	2.99979	-2	1.52291
aa_short_axis_cm_max_aa	40350	14	3.67456	Valvular_disease_unspecified	scale(aa_short_axis_cm_max_aa)	0.530918	0.24504	0.0302607	1.70049	0.588065	2.16666	3.02607	-2	1.51912
aa_short_axis_cm_max_aa	40483	283	3.66498	JP_CHF	scale(aa_short_axis_cm_max_aa)	0.138762	0.0641232	0.0304651	1.14885	0.870435	2.16399	3.04651	-2	1.5162
systole_pos_MeanPeakGradientMMHg_aa	39541	364	3.65782	Iron_deficiency_anemia	scale(systole_pos_MeanPeakGradientMMHg_aa)	0.0772868	0.0357302	0.0305359	1.08035	0.925624	2.16307	3.05359	-2	1.51519
bounded_AVACM2	40432	34	3.67432	aortic_aneurysm_dissection_or_rupture_thoracic	scale(bounded_AVACM2)	0.408311	0.1888	0.0305672	1.50428	0.664772	2.16266	3.05672	-2	1.51474
bounded_AVACM2	40432	34	3.67432	aortic_aneurysm_thoracic	scale(bounded_AVACM2)	0.408311	0.1888	0.0305672	1.50428	0.664772	2.16266	3.05672	-2	1.51474
bounded_AVACM2	40432	34	3.67432	aortic_aneurysm_thoracic_v2	scale(bounded_AVACM2)	0.408311	0.1888	0.0305672	1.50428	0.664772	2.16266	3.05672	-2	1.51474
bounded_systole_pos_MeanPeakGradientMMHg_aa	40417	28	3.67436	arrhythmia_other	scale(bounded_systole_pos_MeanPeakGradientMMHg_aa)	0.250506	0.116451	0.0314624	1.28468	0.778407	2.15118	3.14624	-2	1.50221
safe_aortic_regurgitant_volume_cm3	39283	439	3.65997	Coronary_Artery_Disease_HARD	scale(safe_aortic_regurgitant_volume_cm3)	0.0811347	0.0378795	0.0322005	1.08452	0.922069	2.14191	3.22005	-2	1.49214
bounded_peak_velocity_aa	39840	38	3.67538	JP_VT_ICD_noischemia	scale(bounded_peak_velocity_aa)	0.265447	0.124012	0.0323146	1.30401	0.766863	2.1405	3.23146	-2	1.4906
systole_pos_StrokeVolumeCM3_aa	40591	147	3.66883	Mitral_regurgitation	scale(systole_pos_StrokeVolumeCM3_aa)	0.190194	0.0889236	0.0324484	1.20948	0.826799	2.13884	3.24484	-2	1.48881
bounded_AVACM2	38219	187	3.66109	Irritable_bowel_syndrome	scale(bounded_AVACM2)	-0.202006	0.095103	0.0336638	0.81709	1.22386	-2.12408	3.36638	-2	1.47284
max_mean_velocity_aa	40660	61	3.67313	Aortic_regurgitation	scale(max_mean_velocity_aa)	-0.320045	0.150985	0.0340304	0.726116	1.37719	-2.11971	3.40304	-2	1.46813
systole_pos_MeanPeakGradientMMHg_aa	39529	214	3.66572	Breast_cancer	scale(systole_pos_MeanPeakGradientMMHg_aa)	0.123858	0.0584474	0.0340781	1.13186	0.883505	2.11915	3.40781	-2	1.46752
systole_pos_StrokeVolumeCM3_aa	40686	36	3.67289	Congenital_heart_disease	scale(systole_pos_StrokeVolumeCM3_aa)	0.33487	0.158333	0.0344323	1.39776	0.715431	2.11497	3.44323	-2	1.46303
systole_pos_MeanPeakGradientMMHg_aa	40234	51	3.67353	Hyperthyroidism	scale(systole_pos_MeanPeakGradientMMHg_aa)	0.152666	0.072251	0.0346016	1.16494	0.858417	2.11299	3.46016	-2	1.4609
max_mean_velocity_aa	40633	34	3.67458	Parkinsons_Disease	scale(max_mean_velocity_aa)	0.341868	0.161928	0.0347524	1.40757	0.710442	2.11123	3.47524	-2	1.45901
bounded_peak_velocity_aa	39486	411	3.66125	acs	scale(bounded_peak_velocity_aa)	0.0951311	0.0450832	0.0348477	1.0998	0.909254	2.11012	3.48476	-2	1.45783
safe_mitral_regurgitant_volume_cm3	35918	35	3.67251	Congenital_heart_disease	scale(safe_mitral_regurgitant_volume_cm3)	0.254997	0.120893	0.0349201	1.29046	0.774919	2.10928	3.49201	-2	1.45692
safe_aortic_regurgitant_volume_cm3	40592	55	3.67443	JP_MI_anterior	scale(safe_aortic_regurgitant_volume_cm3)	-0.371635	0.176276	0.0350087	0.689606	1.4501	-2.10826	3.50087	-2	1.45582
peak_velocity_aa	35306	859	3.62268	Gastroesophageal_reflux_disease	scale(peak_velocity_aa)	0.0669187	0.0317636	0.0351372	1.06921	0.935271	2.10677	3.51372	-2	1.45423
systole_pos_StrokeVolumeCM3_aa	40340	572	3.65102	Bradyarrhythmia_general_inclusive_definition	scale(systole_pos_StrokeVolumeCM3_aa)	0.0941394	0.0448851	0.0359635	1.09871	0.910156	2.09734	3.59635	-2	1.44414
safe_mitral_regurgitant_volume_cm3	35787	173	3.66848	stroke_ischemic	scale(safe_mitral_regurgitant_volume_cm3)	0.142989	0.0683036	0.0363112	1.15372	0.866764	2.09342	3.63112	-2	1.43996
systole_pos_MeanPeakGradientMMHg_aa	39081	469	3.66375	Pneumonia	scale(systole_pos_MeanPeakGradientMMHg_aa)	0.066467	0.0318543	0.0369245	1.06873	0.935694	2.0866	3.69245	-2	1.43268
safe_mitral_regurgitant_volume_cm3	35859	155	3.66868	Tricuspid_valve_disease	scale(safe_mitral_regurgitant_volume_cm3)	0.15218	0.073016	0.0371419	1.16437	0.858834	2.0842	3.7142	-2	1.43014
systole_pos_StrokeVolumeCM3_aa	40630	111	3.67077	Aortic_stenosis	scale(systole_pos_StrokeVolumeCM3_aa)	0.201429	0.0968743	0.0375913	1.22315	0.817561	2.07928	3.75913	-2	1.42491
AVACM2	40595	121	3.67165	Ventricular_arrhythmia_General_inclusive_definition	scale(AVACM2)	-0.214507	0.103483	0.0381841	0.806939	1.23925	-2.07287	3.81841	-2	1.41812
safe_aortic_regurgitant_volume_cm3	40700	22	3.67479	cardiac_mri	scale(safe_aortic_regurgitant_volume_cm3)	0.2229	0.1076	0.0383063	1.2497	0.800195	2.07156	3.83063	-2	1.41673
peak_velocity_aa	40649	42	3.67417	cirrhosis	scale(peak_velocity_aa)	0.235398	0.113693	0.0384087	1.26541	0.790256	2.07047	3.84087	-2	1.41557
AVACM2	38480	189	3.66121	Irritable_bowel_syndrome	scale(AVACM2)	-0.190903	0.0922582	0.0385254	0.826213	1.21034	-2.06922	3.85254	-2	1.41425
aa_short_axis_cm_max_aa	40692	38	3.67407	cardiac_arrest_resuscitated	scale(aa_short_axis_cm_max_aa)	0.329474	0.159729	0.0391407	1.39024	0.719302	2.0627	3.91407	-2	1.40737
bounded_AVACM2	40295	34	3.67445	JP_MI_inferior	scale(bounded_AVACM2)	-0.417013	0.202834	0.0397888	0.659012	1.51742	-2.05593	3.97888	-2	1.40024
AVACM2	40672	22	3.67421	Mitral_valve_prolapse	scale(AVACM2)	0.493486	0.240195	0.0399255	1.63802	0.610495	2.05452	3.99255	-2	1.39875
bounded_AVACM2	28052	853	3.61259	Hypertension	scale(bounded_AVACM2)	-0.0865592	0.0422156	0.0403246	0.917081	1.09042	-2.05041	4.03246	-2	1.39443
safe_aortic_regurgitant_volume_cm3	40539	187	3.66954	stroke_ischemic	scale(safe_aortic_regurgitant_volume_cm3)	0.114207	0.0558549	0.0408845	1.12098	0.892074	2.0447	4.08845	-2	1.38844
safe_aortic_regurgitant_volume_cm3	40108	38	3.67547	JP_VT_ICD_noischemia	scale(safe_aortic_regurgitant_volume_cm3)	0.186034	0.0910212	0.0409679	1.20446	0.830245	2.04385	4.09679	-2	1.38756
systole_pos_StrokeVolumeCM3_aa	40611	273	3.66171	Bradyarrhythmia_only	scale(systole_pos_StrokeVolumeCM3_aa)	0.128036	0.0626698	0.0410503	1.13659	0.879822	2.04302	4.10503	-2	1.38668
safe_mitral_regurgitant_volume_cm3	35820	54	3.67244	Pancreatitis	scale(safe_mitral_regurgitant_volume_cm3)	0.239009	0.117111	0.0412635	1.26999	0.787408	2.04087	4.12635	-2	1.38443
bounded_AVACM2	40072	538	3.65307	Bradyarrhythmia_general_inclusive_definition	scale(bounded_AVACM2)	-0.104286	0.0511733	0.0415608	0.900968	1.10992	-2.03789	4.15608	-2	1.38132
systole_pos_StrokeVolumeCM3_aa	39989	358	3.66128	Bradyarrhythmia_AV_block_or_distal_conduction_disease_HARD	scale(systole_pos_StrokeVolumeCM3_aa)	0.11661	0.0572961	0.0418299	1.12368	0.889933	2.03521	4.18299	-2	1.37851
peak_velocity_aa	40572	34	3.67456	JP_MI_inferior	scale(peak_velocity_aa)	0.232713	0.114837	0.0427171	1.26202	0.792381	2.02647	4.27171	-2	1.3694
bounded_systole_pos_MeanPeakGradientMMHg_aa	39486	411	3.66125	acs	scale(bounded_systole_pos_MeanPeakGradientMMHg_aa)	0.0834921	0.0412554	0.0429922	1.08708	0.919898	2.02379	4.29922	-2	1.36661
systole_pos_StrokeVolumeCM3_aa	40615	280	3.66181	Bradyarrrhythmia_AV_block_or_distal_conduction_disease_clinical	scale(systole_pos_StrokeVolumeCM3_aa)	0.125041	0.0617943	0.0430215	1.13319	0.882461	2.0235	4.30214	-2	1.36631
safe_mitral_regurgitant_volume_cm3	34822	574	3.65859	Unknown_morbidity	scale(safe_mitral_regurgitant_volume_cm3)	0.0811065	0.0400943	0.0430845	1.08449	0.922096	2.02289	4.30844	-2	1.36568
aa_short_axis_cm_max_aa	40713	13	3.67484	aortic_procedures_nonthoracic	scale(aa_short_axis_cm_max_aa)	0.492204	0.244407	0.0440231	1.63592	0.611278	2.01387	4.40231	-2	1.35632
systole_pos_StrokeVolumeCM3_aa	38480	189	3.66121	Irritable_bowel_syndrome	scale(systole_pos_StrokeVolumeCM3_aa)	-0.18368	0.091256	0.0441351	0.832202	1.20163	-2.01281	4.41351	-2	1.35522
bounded_peak_velocity_aa	40359	32	3.67485	Parkinsons_Disease	scale(bounded_peak_velocity_aa)	0.276516	0.137598	0.0444739	1.31853	0.758422	2.0096	4.44739	-2	1.35189
safe_mitral_regurgitant_volume_cm3	35432	34	3.67401	JP_VT_ICD_noischemia	scale(safe_mitral_regurgitant_volume_cm3)	0.274957	0.136897	0.0445902	1.31647	0.759605	2.0085	4.45902	-2	1.35076
bounded_AVACM2	40395	22	3.67431	Mitral_valve_prolapse	scale(bounded_AVACM2)	0.477053	0.238138	0.0451486	1.61132	0.620609	2.00327	4.51486	-2	1.34536
safe_mitral_regurgitant_volume_cm3	34447	273	3.66176	Cholelithiasis_or_Gallstones	scale(safe_mitral_regurgitant_volume_cm3)	-0.132154	0.0659804	0.0451845	0.876206	1.14128	-2.00293	4.51845	-2	1.34501
AVACM2	40555	36	3.67328	Diabetes_Type_1	scale(AVACM2)	-0.405975	0.202904	0.0454112	0.666327	1.50077	-2.00083	4.54112	-2	1.34284
bounded_AVACM2	40068	432	3.66012	Chronic_kidney_disease	scale(bounded_AVACM2)	-0.118452	0.0593288	0.0458763	0.888295	1.12575	-1.99653	4.58763	-2	1.33841
systole_pos_StrokeVolumeCM3_aa	39940	353	3.66192	Bradyarrhythmia_AV_block_or_distal_conduction_disease_HARD_V2	scale(systole_pos_StrokeVolumeCM3_aa)	0.115043	0.0576259	0.0458933	1.12192	0.891328	1.99637	4.58933	-2	1.33825
bounded_peak_velocity_aa	40399	44	3.67385	PVC	scale(bounded_peak_velocity_aa)	0.247403	0.124014	0.0460471	1.28069	0.780826	1.99496	4.60471	-2	1.3368
bounded_peak_velocity_aa	40399	44	3.67385	Ventricular_arrhythmia_Ventricular_premature_depolarizations	scale(bounded_peak_velocity_aa)	0.247403	0.124014	0.0460471	1.28069	0.780826	1.99496	4.60471	-2	1.3368
safe_mitral_regurgitant_volume_cm3	35934	13	3.67442	Bariatric_surgery	scale(safe_mitral_regurgitant_volume_cm3)	0.383191	0.192082	0.0460495	1.46696	0.681683	1.99494	4.60495	-2	1.33677
safe_aortic_regurgitant_volume_cm3	40552	263	3.66704	sepsis	scale(safe_aortic_regurgitant_volume_cm3)	0.097192	0.0487622	0.0462414	1.10207	0.907382	1.99318	4.62414	-2	1.33497
bounded_AVACM2	40178	273	3.66584	Heart_Failure	scale(bounded_AVACM2)	-0.14514	0.0729034	0.0464971	0.864901	1.1562	-1.99085	4.64971	-2	1.33257
bounded_AVACM2	40178	273	3.66584	Heart_Failure_V2	scale(bounded_AVACM2)	-0.14514	0.0729034	0.0464971	0.864901	1.1562	-1.99085	4.64971	-2	1.33257
aa_short_axis_cm_max_aa	40108	38	3.67547	JP_VT_ICD_noischemia	scale(aa_short_axis_cm_max_aa)	0.32236	0.162071	0.0467002	1.38038	0.724437	1.98901	4.67001	-2	1.33068
peak_velocity_aa	39745	415	3.66105	acs	scale(peak_velocity_aa)	0.0839691	0.0422977	0.0471228	1.0876	0.91946	1.98519	4.71228	-2	1.32677
safe_aortic_regurgitant_volume_cm3	39943	398	3.66216	JP_MI_ICD	scale(safe_aortic_regurgitant_volume_cm3)	0.0798917	0.0403311	0.0476029	1.08317	0.923216	1.9809	4.76029	-2	1.32237
bounded_peak_velocity_aa	35965	1226	3.61808	hernia	scale(bounded_peak_velocity_aa)	0.0542823	0.02743	0.0478228	1.05578	0.947165	1.97894	4.78228	-2	1.32036
bounded_peak_velocity_aa	39853	19	3.67533	JP_DCM	scale(bounded_peak_velocity_aa)	0.334916	0.16973	0.0484689	1.39782	0.715398	1.97323	4.84689	-2	1.31454
max_mean_velocity_aa	37795	153	3.65992	Dermatitis	scale(max_mean_velocity_aa)	0.158772	0.0806407	0.0489662	1.17207	0.853191	1.96889	4.89662	-2	1.3101
safe_aortic_regurgitant_volume_cm3	40704	27	3.67418	Bradyarrhythmia_sinus_node_dysfunction	scale(safe_aortic_regurgitant_volume_cm3)	0.206522	0.105112	0.0494391	1.22939	0.813408	1.96479	4.94391	-2	1.30593
aa_short_axis_cm_max_aa	40260	207	3.66844	Heart_Failure_exclude_af	scale(aa_short_axis_cm_max_aa)	0.14583	0.0747007	0.0509162	1.157	0.864305	1.95219	5.09162	-2	1.29314
bounded_peak_velocity_aa	40224	19	3.67553	JP_DCM_ICD	scale(bounded_peak_velocity_aa)	0.329657	0.169389	0.0516365	1.39049	0.719171	1.94615	5.16365	-2	1.28704
systole_pos_StrokeVolumeCM3_aa	40712	66	3.67188	aortic_valve_surgery	scale(systole_pos_StrokeVolumeCM3_aa)	0.233712	0.120233	0.0519168	1.26328	0.79159	1.94382	5.19168	-2	1.28469
AVACM2	40692	13	3.67496	endocarditis	scale(AVACM2)	-0.589201	0.303301	0.0520614	0.55477	1.80255	-1.94263	5.20614	-2	1.28348
safe_mitral_regurgitant_volume_cm3	35894	53	3.67277	Aortic_regurgitation	scale(safe_mitral_regurgitant_volume_cm3)	0.216191	0.111542	0.0525989	1.24134	0.805581	1.9382	5.25989	-2	1.27902
systole_pos_StrokeVolumeCM3_aa	40462	305	3.6643	JP_CHF_broad	scale(systole_pos_StrokeVolumeCM3_aa)	0.120175	0.0620809	0.0528946	1.12769	0.886765	1.93578	5.28946	-2	1.27659
systole_pos_StrokeVolumeCM3_aa	40382	90	3.67327	Supraventricular_arrhythmia_General_inclusive_definition	scale(systole_pos_StrokeVolumeCM3_aa)	0.212296	0.109837	0.0532587	1.23651	0.808726	1.93282	5.32587	-2	1.27361
AVACM2	40697	38	3.67388	Pulmonary_Hypertension	scale(AVACM2)	0.355991	0.184921	0.0542167	1.4276	0.700479	1.9251	5.42167	-2	1.26587
bounded_peak_velocity_aa	40070	432	3.66028	Chronic_kidney_disease	scale(bounded_peak_velocity_aa)	0.0851194	0.0442922	0.0546349	1.08885	0.918403	1.92177	5.46349	-2	1.26253
aa_short_axis_cm_max_aa	37562	1504	3.6048	Diverticular_disease	scale(aa_short_axis_cm_max_aa)	0.0553234	0.028791	0.0546622	1.05688	0.946179	1.92155	5.46622	-2	1.26231
safe_mitral_regurgitant_volume_cm3	35892	50	3.67344	Ventricular_arrhythmia_VT	scale(safe_mitral_regurgitant_volume_cm3)	0.209549	0.109818	0.0563716	1.23312	0.81095	1.90815	5.63716	-2	1.24894
AVACM2	40239	21	3.67418	Bradyarrhythmia_sinus_node_dysfunction_HARD	scale(AVACM2)	0.450217	0.236117	0.0565526	1.56865	0.63749	1.90675	5.65526	-2	1.24755
AVACM2	40197	21	3.6746	Bradyarrhythmia_sinus_node_dysfunction_HARD_V2	scale(AVACM2)	0.450317	0.23617	0.0565532	1.56881	0.637426	1.90675	5.65532	-2	1.24754
aa_short_axis_cm_max_aa	38774	708	3.64906	Coronary_Artery_Disease_INTERMEDIATE	scale(aa_short_axis_cm_max_aa)	0.0781298	0.0410328	0.0568993	1.08126	0.924844	1.90408	5.68993	-2	1.24489
aa_short_axis_cm_max_aa	40696	39	3.67376	aortic_aneurysm_dissection_or_rupture_nonthoracic	scale(aa_short_axis_cm_max_aa)	0.300896	0.158041	0.0569226	1.35107	0.740155	1.90391	5.69226	-2	1.24472
aa_short_axis_cm_max_aa	40696	39	3.67376	aortic_aneurysm_nonthoracic	scale(aa_short_axis_cm_max_aa)	0.300896	0.158041	0.0569226	1.35107	0.740155	1.90391	5.69226	-2	1.24472
peak_velocity_aa	39529	214	3.66572	Breast_cancer	scale(peak_velocity_aa)	0.124272	0.0653477	0.0572108	1.13232	0.88314	1.9017	5.72108	-2	1.24252
aa_short_axis_cm_max_aa	40633	83	3.67328	Ventricular_arrhythmia_General_inclusive_definition_clinical	scale(aa_short_axis_cm_max_aa)	0.213705	0.11256	0.0576175	1.23826	0.807586	1.8986	5.76175	-2	1.23945
systole_pos_StrokeVolumeCM3_aa	40656	38	3.67392	MPN	scale(systole_pos_StrokeVolumeCM3_aa)	0.300553	0.15842	0.0578026	1.35061	0.740408	1.89719	5.78026	-2	1.23805
safe_aortic_regurgitant_volume_cm3	39776	369	3.66096	UKBB_ProstateCancer_codes_201909	scale(safe_aortic_regurgitant_volume_cm3)	0.0719568	0.0380351	0.0585107	1.07461	0.930571	1.89185	5.85107	-2	1.23276
bounded_systole_pos_MeanPeakGradientMMHg_aa	40399	44	3.67385	PVC	scale(bounded_systole_pos_MeanPeakGradientMMHg_aa)	0.195975	0.103754	0.058914	1.2165	0.822033	1.88883	5.8914	-2	1.22978
bounded_systole_pos_MeanPeakGradientMMHg_aa	40399	44	3.67385	Ventricular_arrhythmia_Ventricular_premature_depolarizations	scale(bounded_systole_pos_MeanPeakGradientMMHg_aa)	0.195975	0.103754	0.058914	1.2165	0.822033	1.88883	5.8914	-2	1.22978
safe_aortic_regurgitant_volume_cm3	40384	64	3.67407	cardioversion_no_af	scale(safe_aortic_regurgitant_volume_cm3)	0.150169	0.0798127	0.0599016	1.16203	0.860563	1.88152	5.99016	-2	1.22256
systole_pos_StrokeVolumeCM3_aa	40690	17	3.67411	congenital_heart_disease_without_bicuspid	scale(systole_pos_StrokeVolumeCM3_aa)	0.44343	0.236183	0.0604517	1.55804	0.641831	1.87748	6.04517	-2	1.21859
bounded_systole_pos_MeanPeakGradientMMHg_aa	39726	357	3.66131	Bradyarrhythmia_AV_block_or_distal_conduction_disease_HARD	scale(bounded_systole_pos_MeanPeakGradientMMHg_aa)	0.0823793	0.0439597	0.060934	1.08587	0.920923	1.87397	6.0934	-2	1.21514
systole_pos_MeanPeakGradientMMHg_aa	40685	46	3.67372	Tricuspid_regurgitation	scale(systole_pos_MeanPeakGradientMMHg_aa)	0.134292	0.0716674	0.0609543	1.14373	0.874334	1.87383	6.09543	-2	1.215
bounded_systole_pos_MeanPeakGradientMMHg_aa	39678	352	3.66193	Bradyarrhythmia_AV_block_or_distal_conduction_disease_HARD_V2	scale(bounded_systole_pos_MeanPeakGradientMMHg_aa)	0.0827545	0.0441709	0.0609983	1.08628	0.920577	1.87351	6.09983	-2	1.21468
systole_pos_MeanPeakGradientMMHg_aa	40623	53	3.67343	Myeloid_malignancy_and_MPN_08032020	scale(systole_pos_MeanPeakGradientMMHg_aa)	0.123992	0.0661844	0.0610088	1.13201	0.883387	1.87343	6.10088	-2	1.21461
systole_pos_MeanPeakGradientMMHg_aa	40621	53	3.6735	Myeloid_malignancy_MPN_and_MDS_08032020	scale(systole_pos_MeanPeakGradientMMHg_aa)	0.12399	0.066187	0.0610232	1.132	0.883389	1.87333	6.10232	-2	1.21451
peak_velocity_aa	39401	111	3.67297	Sciatica	scale(peak_velocity_aa)	-0.194565	0.104154	0.0617538	0.823192	1.21478	-1.86806	6.17538	-2	1.20934
bounded_AVACM2	40402	49	3.67415	Ventricular_arrhythmia_Sudden_cardiac_death	scale(bounded_AVACM2)	-0.308323	0.165303	0.0621535	0.734678	1.36114	-1.8652	6.21535	-2	1.20653
AVACM2	40570	34	3.6744	JP_MI_inferior	scale(AVACM2)	-0.356657	0.19133	0.0623083	0.700012	1.42855	-1.8641	6.23083	-2	1.20545
aa_short_axis_cm_max_aa	40385	64	3.67404	cardioversion_no_af	scale(aa_short_axis_cm_max_aa)	0.238823	0.128192	0.0624614	1.26975	0.787554	1.86301	6.24614	-2	1.20439
bounded_AVACM2	40209	274	3.66552	JP_CHF	scale(bounded_AVACM2)	-0.135695	0.0728404	0.0624757	0.873109	1.14533	-1.8629	6.24757	-2	1.20429
bounded_systole_pos_MeanPeakGradientMMHg_aa	40115	63	3.6741	cardioversion_no_af	scale(bounded_systole_pos_MeanPeakGradientMMHg_aa)	0.159365	0.0858137	0.0632956	1.17277	0.852685	1.85711	6.32956	-2	1.19863
bounded_AVACM2	39970	21	3.67411	Bradyarrhythmia_sinus_node_dysfunction_HARD	scale(bounded_AVACM2)	0.434585	0.234592	0.0639523	1.54432	0.647533	1.85251	6.39523	-2	1.19414
bounded_AVACM2	39929	21	3.6745	Bradyarrhythmia_sinus_node_dysfunction_HARD_V2	scale(bounded_AVACM2)	0.434701	0.234664	0.0639627	1.5445	0.647459	1.85244	6.39627	-2	1.19407
systole_pos_StrokeVolumeCM3_aa	40383	64	3.67388	cardioversion_no_af	scale(systole_pos_StrokeVolumeCM3_aa)	0.228367	0.123782	0.065051	1.25655	0.795832	1.84491	6.5051	-2	1.18675
aa_short_axis_cm_max_aa	40597	121	3.67181	Ventricular_arrhythmia_General_inclusive_definition	scale(aa_short_axis_cm_max_aa)	0.175627	0.0953638	0.0655266	1.19199	0.838931	1.84165	6.55266	-2	1.18358
bounded_peak_velocity_aa	39929	20	3.67509	JP_DCM_nospecial	scale(bounded_peak_velocity_aa)	0.314605	0.171564	0.066691	1.36972	0.730077	1.83375	6.6691	-2	1.17593
bounded_peak_velocity_aa	40062	20	3.67498	JP_DCM_ICD_nospecial	scale(bounded_peak_velocity_aa)	0.314392	0.171876	0.0673723	1.36943	0.730233	1.82918	6.73723	-2	1.17152
max_mean_velocity_aa	40692	30	3.67397	arrhythmia_other	scale(max_mean_velocity_aa)	0.321913	0.176019	0.0674216	1.37976	0.724762	1.82885	6.74216	-2	1.1712
max_mean_velocity_aa	40689	87	3.67308	Lung_cancer	scale(max_mean_velocity_aa)	0.191609	0.105248	0.0686763	1.2112	0.82563	1.82054	6.86763	-2	1.16319
safe_aortic_regurgitant_volume_cm3	39014	297	3.66284	Cholelithiasis_or_Gallstones	scale(safe_aortic_regurgitant_volume_cm3)	0.0968934	0.0532252	0.0686916	1.10174	0.907653	1.82044	6.86915	-2	1.1631
systole_pos_StrokeVolumeCM3_aa	40711	31	3.67362	aortic_procedures	scale(systole_pos_StrokeVolumeCM3_aa)	0.296955	0.163169	0.0687714	1.34575	0.743078	1.81992	6.87714	-2	1.16259
bounded_AVACM2	40413	38	3.67401	cardiac_arrest_resuscitated	scale(bounded_AVACM2)	-0.345594	0.190201	0.0692187	0.7078	1.41283	-1.81699	6.92187	-2	1.15978
max_mean_velocity_aa	40619	53	3.67333	Myeloid_malignancy_MPN_and_MDS_08032020	scale(max_mean_velocity_aa)	0.241714	0.13316	0.0694905	1.27343	0.785281	1.81522	6.94905	-2	1.15807
max_mean_velocity_aa	40621	53	3.67327	Myeloid_malignancy_and_MPN_08032020	scale(max_mean_velocity_aa)	0.241709	0.133158	0.0694921	1.27342	0.785284	1.81521	6.94921	-2	1.15806
systole_pos_StrokeVolumeCM3_aa	40713	15	3.67442	aortic_procedures_thoracic_nonroot	scale(systole_pos_StrokeVolumeCM3_aa)	0.398959	0.219844	0.0695637	1.49027	0.671018	1.81474	6.95637	-2	1.15762
bounded_AVACM2	40420	38	3.67399	Pulmonary_Hypertension	scale(bounded_AVACM2)	0.335131	0.184769	0.0697106	1.39812	0.715244	1.81379	6.97106	-2	1.1567
systole_pos_MeanPeakGradientMMHg_aa	40572	34	3.67456	JP_MI_inferior	scale(systole_pos_MeanPeakGradientMMHg_aa)	0.135346	0.0746216	0.0697146	1.14493	0.873414	1.81376	6.97146	-2	1.15668
AVACM2	40703	27	3.67399	Bradyarrhythmia_sinus_node_dysfunction	scale(AVACM2)	0.378837	0.210005	0.0712402	1.46059	0.684657	1.80394	7.12402	-2	1.14727
aa_short_axis_cm_max_aa	40681	49	3.6742	Ventricular_arrhythmia_Sudden_cardiac_death	scale(aa_short_axis_cm_max_aa)	0.259247	0.144051	0.0719096	1.29595	0.771633	1.79969	7.19096	-2	1.14321
peak_velocity_aa	40108	38	3.67547	JP_VT_ICD_noischemia	scale(peak_velocity_aa)	0.205424	0.114153	0.0719312	1.22805	0.814302	1.79955	7.19312	-2	1.14308
safe_mitral_regurgitant_volume_cm3	35895	45	3.67375	JP_VT_ICD_nospecial	scale(safe_mitral_regurgitant_volume_cm3)	0.207699	0.115784	0.0728367	1.23084	0.812452	1.79385	7.28367	-2	1.13765
safe_aortic_regurgitant_volume_cm3	40519	191	3.66926	pulmonary_embolism	scale(safe_aortic_regurgitant_volume_cm3)	0.104329	0.05826	0.0733338	1.10997	0.900929	1.79075	7.33338	-2	1.1347
bounded_AVACM2	40397	44	3.67368	PVC	scale(bounded_AVACM2)	-0.335646	0.187495	0.0734283	0.714876	1.39884	-1.79016	7.34283	-2	1.13414
bounded_AVACM2	40397	44	3.67368	Ventricular_arrhythmia_Ventricular_premature_depolarizations	scale(bounded_AVACM2)	-0.335646	0.187495	0.0734283	0.714876	1.39884	-1.79016	7.34283	-2	1.13414
systole_pos_StrokeVolumeCM3_aa	40713	12	3.67481	aortic_procedures_thoracic_root	scale(systole_pos_StrokeVolumeCM3_aa)	0.416637	0.233861	0.0748213	1.51685	0.65926	1.78156	7.48213	-2	1.12597
systole_pos_StrokeVolumeCM3_aa	40611	27	3.67391	Crohns_disease	scale(systole_pos_StrokeVolumeCM3_aa)	-0.419664	0.235725	0.0750251	0.657267	1.52145	-1.78031	7.50251	-2	1.12479
bounded_systole_pos_MeanPeakGradientMMHg_aa	39235	249	3.66895	Osteoporosis	scale(bounded_systole_pos_MeanPeakGradientMMHg_aa)	-0.126914	0.0714763	0.0757977	0.88081	1.13532	-1.77561	7.57978	-2	1.12034
bounded_systole_pos_MeanPeakGradientMMHg_aa	40438	480	3.67562	death	scale(bounded_systole_pos_MeanPeakGradientMMHg_aa)	0.067839	0.0382123	0.0758453	1.07019	0.934411	1.77532	7.58453	-2	1.12007
systole_pos_StrokeVolumeCM3_aa	40679	49	3.67404	Ventricular_arrhythmia_Sudden_cardiac_death	scale(systole_pos_StrokeVolumeCM3_aa)	0.244615	0.138042	0.0763895	1.27713	0.783006	1.77203	7.63895	-2	1.11697
aa_short_axis_cm_max_aa	38287	744	3.64506	Coronary_Artery_Disease_SOFT	scale(aa_short_axis_cm_max_aa)	0.070838	0.0401517	0.077688	1.07341	0.931613	1.76426	7.7688	-2	1.10965
safe_aortic_regurgitant_volume_cm3	39606	314	3.66431	Coronary_Artery_Disease	scale(safe_aortic_regurgitant_volume_cm3)	0.0771215	0.0438467	0.0785967	1.08017	0.925777	1.75889	7.85967	-2	1.1046
peak_velocity_aa	40577	57	3.67281	Pancreatitis	scale(peak_velocity_aa)	-0.276489	0.157844	0.0798323	0.758442	1.31849	-1.75166	7.98324	-2	1.09782
peak_velocity_aa	39773	97	3.6738	Gout	scale(peak_velocity_aa)	0.135351	0.07739	0.0803012	1.14494	0.87341	1.74894	8.03012	-2	1.09528
systole_pos_StrokeVolumeCM3_aa	40705	16	3.67482	cerebral_artery_aneurysm	scale(systole_pos_StrokeVolumeCM3_aa)	0.434837	0.249429	0.0812763	1.54471	0.64737	1.74333	8.12763	-2	1.09004
systole_pos_StrokeVolumeCM3_aa	40690	38	3.67391	cardiac_arrest_resuscitated	scale(systole_pos_StrokeVolumeCM3_aa)	0.271611	0.155936	0.0815427	1.31208	0.762151	1.7418	8.15427	-2	1.08861
max_mean_velocity_aa	37560	1504	3.60462	Diverticular_disease	scale(max_mean_velocity_aa)	-0.0480201	0.0276065	0.0819557	0.953115	1.04919	-1.73945	8.19557	-2	1.08642
AVACM2	40705	20	3.67482	stroke_cardioembolic	scale(AVACM2)	-0.451549	0.259894	0.0823111	0.636641	1.57074	-1.73743	8.23111	-2	1.08454
bounded_systole_pos_MeanPeakGradientMMHg_aa	39504	97	3.67386	Gout	scale(bounded_systole_pos_MeanPeakGradientMMHg_aa)	0.127534	0.0734492	0.0824997	1.13602	0.880263	1.73636	8.24997	-2	1.08355
safe_aortic_regurgitant_volume_cm3	39162	390	3.65872	Diabetes_Type_2	scale(safe_aortic_regurgitant_volume_cm3)	-0.0990374	0.057112	0.0829019	0.905709	1.10411	-1.73409	8.29019	-2	1.08144
systole_pos_MeanPeakGradientMMHg_aa	39745	415	3.66105	acs	scale(systole_pos_MeanPeakGradientMMHg_aa)	0.0590058	0.0340401	0.0830206	1.06078	0.942701	1.73342	8.30206	-2	1.08081
safe_mitral_regurgitant_volume_cm3	35836	51	3.67379	JP_MI_anterior	scale(safe_mitral_regurgitant_volume_cm3)	-0.267825	0.154518	0.0830433	0.765041	1.30712	-1.73329	8.30433	-2	1.0807
bounded_peak_velocity_aa	40417	28	3.67436	arrhythmia_other	scale(bounded_peak_velocity_aa)	0.267125	0.154393	0.0836011	1.3062	0.765578	1.73016	8.36012	-2	1.07779
systole_pos_StrokeVolumeCM3_aa	40555	36	3.67328	Diabetes_Type_1	scale(systole_pos_StrokeVolumeCM3_aa)	-0.357898	0.207126	0.084002	0.699144	1.43032	-1.72792	8.4002	-2	1.07571
AVACM2	40485	110	3.66996	Peripheral_vascular_disease	scale(AVACM2)	-0.192456	0.111595	0.0846024	0.824931	1.21222	-1.72458	8.46024	-2	1.07262
systole_pos_StrokeVolumeCM3_aa	40595	121	3.67165	Ventricular_arrhythmia_General_inclusive_definition	scale(systole_pos_StrokeVolumeCM3_aa)	0.160742	0.093487	0.0855416	1.17438	0.851512	1.7194	8.55416	-2	1.06782
bounded_AVACM2	39589	941	3.64022	imaging_thoracic	scale(bounded_AVACM2)	-0.0674692	0.0392892	0.0859347	0.934757	1.0698	-1.71724	8.59346	-2	1.06583
peak_velocity_aa	40385	64	3.67404	cardioversion_no_af	scale(peak_velocity_aa)	0.159377	0.0931455	0.0870703	1.17278	0.852674	1.71106	8.70703	-2	1.06013
peak_velocity_aa	40613	27	3.67407	Crohns_disease	scale(peak_velocity_aa)	-0.403962	0.236203	0.0872237	0.66767	1.49775	-1.71023	8.72237	-2	1.05937
systole_pos_StrokeVolumeCM3_aa	40449	282	3.66516	Heart_Failure	scale(systole_pos_StrokeVolumeCM3_aa)	0.109728	0.0645403	0.0891034	1.11597	0.896078	1.70015	8.91034	-2	1.05011
systole_pos_StrokeVolumeCM3_aa	40449	282	3.66516	Heart_Failure_V2	scale(systole_pos_StrokeVolumeCM3_aa)	0.109728	0.0645403	0.0891034	1.11597	0.896078	1.70015	8.91034	-2	1.05011
bounded_AVACM2	40382	54	3.6739	JP_VT_ICD_nospecial	scale(bounded_AVACM2)	-0.268281	0.157846	0.0891983	0.764693	1.30771	-1.69964	8.91983	-2	1.04964
systole_pos_StrokeVolumeCM3_aa	40429	280	3.66514	Heart_Failure_exclude_MPN	scale(systole_pos_StrokeVolumeCM3_aa)	0.109925	0.0647333	0.0894853	1.11619	0.895901	1.69812	8.94853	-2	1.04825
max_mean_velocity_aa	40506	267	3.66537	JP_CHF_basic	scale(max_mean_velocity_aa)	-0.115524	0.0680827	0.0897305	0.890899	1.12246	-1.69682	8.97305	-2	1.04706
AVACM2	40706	16	3.67455	Bariatric_surgery	scale(AVACM2)	0.539393	0.31812	0.0899684	1.71497	0.583102	1.69556	8.99684	-2	1.04591
safe_mitral_regurgitant_volume_cm3	35922	16	3.67389	congenital_heart_disease_without_bicuspid	scale(safe_mitral_regurgitant_volume_cm3)	-0.508652	0.300162	0.0901524	0.601305	1.66305	-1.69459	9.01524	-2	1.04502
max_mean_velocity_aa	40340	439	3.65983	Chronic_kidney_disease	scale(max_mean_velocity_aa)	-0.0892343	0.0527518	0.0907249	0.914631	1.09334	-1.69159	9.07249	-2	1.04227
bounded_peak_velocity_aa	39140	110	3.67303	Sciatica	scale(bounded_peak_velocity_aa)	-0.170236	0.100905	0.0915842	0.843466	1.18558	-1.6871	9.15842	-2	1.03818
bounded_AVACM2	40406	59	3.67385	idiopathic_pulmonary_fibrosis	scale(bounded_AVACM2)	-0.283649	0.16813	0.091587	0.753031	1.32797	-1.68709	9.1587	-2	1.03817
bounded_AVACM2	40190	296	3.665	JP_CHF_broad	scale(bounded_AVACM2)	-0.118079	0.070039	0.0918139	0.888626	1.12533	-1.68591	9.18139	-2	1.03709
aa_short_axis_cm_max_aa	40705	28	3.67436	Pulmonary_regurgitation	scale(aa_short_axis_cm_max_aa)	0.312752	0.185826	0.0923671	1.36718	0.731431	1.68304	9.23671	-2	1.03448
aa_short_axis_cm_max_aa	40705	28	3.67436	Pulmonary_valve_disease	scale(aa_short_axis_cm_max_aa)	0.312752	0.185826	0.0923671	1.36718	0.731431	1.68304	9.23671	-2	1.03448
aa_short_axis_cm_max_aa	39942	353	3.66209	Bradyarrhythmia_AV_block_or_distal_conduction_disease_HARD_V2	scale(aa_short_axis_cm_max_aa)	0.0973218	0.0578511	0.0925145	1.10221	0.907264	1.68228	9.25145	-2	1.03379
peak_velocity_aa	40234	51	3.67353	Hyperthyroidism	scale(peak_velocity_aa)	0.190487	0.113258	0.0925913	1.20984	0.826557	1.68188	9.25913	-2	1.03343
safe_aortic_regurgitant_volume_cm3	40648	42	3.6742	cirrhosis	scale(safe_aortic_regurgitant_volume_cm3)	0.170833	0.101691	0.0929743	1.18629	0.842962	1.67991	9.29743	-2	1.03164
aa_short_axis_cm_max_aa	38916	749	3.64735	JP_CAD_v2	scale(aa_short_axis_cm_max_aa)	0.067204	0.0400155	0.093065	1.06951	0.935004	1.67945	9.3065	-2	1.03121
peak_velocity_aa	40705	27	3.67415	Bradyarrhythmia_sinus_node_dysfunction	scale(peak_velocity_aa)	0.217355	0.12959	0.0934932	1.24279	0.804644	1.67725	9.34932	-2	1.02922
safe_aortic_regurgitant_volume_cm3	40691	17	3.6743	congenital_heart_disease_without_bicuspid	scale(safe_aortic_regurgitant_volume_cm3)	0.223655	0.133505	0.0938845	1.25064	0.799591	1.67525	9.38845	-2	1.02741
systole_pos_MeanPeakGradientMMHg_aa	40593	147	3.66899	Mitral_regurgitation	scale(systole_pos_MeanPeakGradientMMHg_aa)	0.0849581	0.0507626	0.0942024	1.08867	0.918551	1.67363	9.42024	-2	1.02594
bounded_peak_velocity_aa	40336	27	3.67417	Crohns_disease	scale(bounded_peak_velocity_aa)	-0.369661	0.220953	0.0943208	0.690969	1.44724	-1.67303	9.43208	-2	1.02539
max_mean_velocity_aa	40713	484	3.67534	death	scale(max_mean_velocity_aa)	-0.0821475	0.0495087	0.0970644	0.921136	1.08562	-1.65925	9.70644	-2	1.01294
systole_pos_MeanPeakGradientMMHg_aa	40577	57	3.67281	Pancreatitis	scale(systole_pos_MeanPeakGradientMMHg_aa)	-0.309318	0.186803	0.0977521	0.733948	1.3625	-1.65585	9.77521	-2	1.00987
bounded_peak_velocity_aa	40301	57	3.67296	Pancreatitis	scale(bounded_peak_velocity_aa)	-0.24687	0.149193	0.0979858	0.781242	1.28001	-1.6547	9.79858	-2	1.00884
systole_pos_StrokeVolumeCM3_aa	39399	111	3.6728	Sciatica	scale(systole_pos_StrokeVolumeCM3_aa)	-0.191547	0.115771	0.0980213	0.825681	1.21112	-1.65452	9.80213	-2	1.00868
AVACM2	40258	207	3.66827	Heart_Failure_exclude_af	scale(AVACM2)	-0.134793	0.081534	0.098289	0.873897	1.1443	-1.65321	9.8289	-2	1.0075
systole_pos_StrokeVolumeCM3_aa	40322	166	3.66826	palpitations	scale(systole_pos_StrokeVolumeCM3_aa)	0.15374	0.0930075	0.0983342	1.16619	0.857495	1.65298	9.83342	-2	1.0073
bounded_AVACM2	40355	83	3.67319	Ventricular_arrhythmia_General_inclusive_definition_clinical	scale(bounded_AVACM2)	-0.209472	0.126743	0.0983856	0.811012	1.23303	-1.65273	9.83856	-2	1.00707
safe_aortic_regurgitant_volume_cm3	40680	49	3.67423	Ventricular_arrhythmia_Sudden_cardiac_death	scale(safe_aortic_regurgitant_volume_cm3)	0.145506	0.0881374	0.0987593	1.15662	0.864585	1.6509	9.87593	-2	1.00542
AVACM2	40709	22	3.67426	mitral_valve_surgery	scale(AVACM2)	0.384731	0.233064	0.0987889	1.46922	0.680634	1.65075	9.87889	-2	1.00529
bounded_AVACM2	40429	16	3.67466	Bariatric_surgery	scale(bounded_AVACM2)	0.519404	0.315712	0.0999325	1.68102	0.594875	1.64518	9.99325	-2	1.00029
bounded_peak_velocity_aa	39235	249	3.66895	Osteoporosis	scale(bounded_peak_velocity_aa)	-0.11282	0.0686122	0.100112	0.893312	1.11943	-1.64431	1.00112	-1	0.999513
safe_aortic_regurgitant_volume_cm3	39629	235	3.66846	Venous_thromboembolism	scale(safe_aortic_regurgitant_volume_cm3)	0.0890425	0.0546455	0.103216	1.09313	0.914807	1.62946	1.03216	-1	0.986252
max_mean_velocity_aa	40611	273	3.66171	Bradyarrhythmia_only	scale(max_mean_velocity_aa)	-0.107616	0.0661553	0.103798	0.897972	1.11362	-1.62672	1.03798	-1	0.983813
safe_aortic_regurgitant_volume_cm3	35268	111	3.65689	Allergic_rhinitis	scale(safe_aortic_regurgitant_volume_cm3)	0.126513	0.0778498	0.104144	1.13486	0.881163	1.62509	1.04144	-1	0.982367
peak_velocity_aa	40122	19	3.67538	JP_DCM	scale(peak_velocity_aa)	0.239138	0.147161	0.10416	1.27015	0.787306	1.62501	1.0416	-1	0.982299
peak_velocity_aa	39500	252	3.66875	Osteoporosis	scale(peak_velocity_aa)	-0.112013	0.068942	0.104218	0.894033	1.11853	-1.62474	1.04218	-1	0.982057
systole_pos_StrokeVolumeCM3_aa	39079	469	3.66358	Pneumonia	scale(systole_pos_StrokeVolumeCM3_aa)	-0.0872388	0.0537461	0.104554	0.916458	1.09116	-1.62316	1.04554	-1	0.980658
safe_mitral_regurgitant_volume_cm3	35886	12	3.67431	right_heart_cath	scale(safe_mitral_regurgitant_volume_cm3)	0.354414	0.218681	0.105084	1.42535	0.701584	1.62069	1.05084	-1	0.978465
max_mean_velocity_aa	40683	59	3.67375	idiopathic_pulmonary_fibrosis	scale(max_mean_velocity_aa)	-0.245992	0.151975	0.105527	0.781929	1.27889	-1.61863	1.05527	-1	0.976636
peak_velocity_aa	39015	297	3.66281	Cholelithiasis_or_Gallstones	scale(peak_velocity_aa)	0.0865746	0.0534947	0.105582	1.09043	0.917067	1.61838	1.05582	-1	0.976411
safe_aortic_regurgitant_volume_cm3	39540	364	3.65785	Iron_deficiency_anemia	scale(safe_aortic_regurgitant_volume_cm3)	0.0764938	0.0473789	0.106416	1.0795	0.926359	1.61451	1.06416	-1	0.972992
aa_short_axis_cm_max_aa	39991	358	3.66144	Bradyarrhythmia_AV_block_or_distal_conduction_disease_HARD	scale(aa_short_axis_cm_max_aa)	0.0926656	0.0576118	0.107737	1.09709	0.911498	1.60845	1.07737	-1	0.967636
systole_pos_StrokeVolumeCM3_aa	40692	30	3.67397	arrhythmia_other	scale(systole_pos_StrokeVolumeCM3_aa)	0.300255	0.186753	0.107887	1.3502	0.740629	1.60776	1.07887	-1	0.967031
peak_velocity_aa	40498	19	3.67554	JP_DCM_ICD	scale(peak_velocity_aa)	0.237689	0.14793	0.108105	1.26832	0.788448	1.60677	1.08105	-1	0.966154
systole_pos_StrokeVolumeCM3_aa	37931	112	3.66263	Migraine	scale(systole_pos_StrokeVolumeCM3_aa)	-0.19575	0.121867	0.108215	0.822217	1.21622	-1.60627	1.08215	-1	0.965712
max_mean_velocity_aa	40539	187	3.66943	stroke_ischemic	scale(max_mean_velocity_aa)	-0.130803	0.0815837	0.108868	0.87739	1.13974	-1.6033	1.08868	-1	0.963101
max_mean_velocity_aa	40703	28	3.6742	Pulmonary_regurgitation	scale(max_mean_velocity_aa)	-0.34945	0.218094	0.109092	0.705076	1.41829	-1.60229	1.09092	-1	0.962209
max_mean_velocity_aa	40703	28	3.6742	Pulmonary_valve_disease	scale(max_mean_velocity_aa)	-0.34945	0.218094	0.109092	0.705076	1.41829	-1.60229	1.09092	-1	0.962209
AVACM2	40679	49	3.67404	Ventricular_arrhythmia_Sudden_cardiac_death	scale(AVACM2)	-0.250805	0.156609	0.109272	0.778174	1.28506	-1.60147	1.09272	-1	0.961492
safe_mitral_regurgitant_volume_cm3	35281	353	3.6609	JP_MI_ICD	scale(safe_mitral_regurgitant_volume_cm3)	-0.0867768	0.0542579	0.109745	0.916882	1.09065	-1.59934	1.09745	-1	0.959614
systole_pos_MeanPeakGradientMMHg_aa	40108	38	3.67547	JP_VT_ICD_noischemia	scale(systole_pos_MeanPeakGradientMMHg_aa)	0.127434	0.0797524	0.110071	1.13591	0.880351	1.59787	1.10071	-1	0.958327
bounded_systole_pos_MeanPeakGradientMMHg_aa	40373	41	3.6743	cirrhosis	scale(bounded_systole_pos_MeanPeakGradientMMHg_aa)	0.185606	0.116328	0.110593	1.20395	0.830601	1.59554	1.10593	-1	0.956274
bounded_peak_velocity_aa	40438	480	3.67562	death	scale(bounded_peak_velocity_aa)	0.0669877	0.0420155	0.110856	1.06928	0.935207	1.59436	1.10856	-1	0.955239
safe_aortic_regurgitant_volume_cm3	39744	415	3.66108	acs	scale(safe_aortic_regurgitant_volume_cm3)	0.0654132	0.0410324	0.110895	1.0676	0.93668	1.59418	1.10895	-1	0.955088
systole_pos_MeanPeakGradientMMHg_aa	40613	27	3.67407	Crohns_disease	scale(systole_pos_MeanPeakGradientMMHg_aa)	-0.466921	0.293055	0.111096	0.626929	1.59508	-1.59329	1.11096	-1	0.954303
systole_pos_StrokeVolumeCM3_aa	40631	83	3.67312	Ventricular_arrhythmia_General_inclusive_definition_clinical	scale(systole_pos_StrokeVolumeCM3_aa)	0.174654	0.109728	0.111452	1.19083	0.839748	1.5917	1.11452	-1	0.952911
peak_velocity_aa	40670	31	3.67455	cirrhosis_strict	scale(peak_velocity_aa)	0.215363	0.135326	0.111511	1.24031	0.806249	1.59144	1.11511	-1	0.952683
bounded_AVACM2	40432	22	3.67436	mitral_valve_surgery	scale(bounded_AVACM2)	0.368584	0.231766	0.11176	1.44569	0.691713	1.59033	1.11761	-1	0.951712
AVACM2	40690	38	3.67391	cardiac_arrest_resuscitated	scale(AVACM2)	-0.284855	0.179661	0.112849	0.752123	1.32957	-1.58552	1.12849	-1	0.947504
AVACM2	40415	415	3.65932	Bradyarrhythmia_AV_block_or_distal_conduction_disease	scale(AVACM2)	-0.0905263	0.0573012	0.114145	0.91345	1.09475	-1.57983	1.14145	-1	0.942542
systole_pos_StrokeVolumeCM3_aa	40415	415	3.65932	Bradyarrhythmia_AV_block_or_distal_conduction_disease	scale(systole_pos_StrokeVolumeCM3_aa)	0.0844256	0.0534705	0.114354	1.08809	0.91904	1.57892	1.14354	-1	0.941747
bounded_systole_pos_MeanPeakGradientMMHg_aa	40301	57	3.67296	Pancreatitis	scale(bounded_systole_pos_MeanPeakGradientMMHg_aa)	-0.25135	0.159554	0.115182	0.777751	1.28576	-1.57532	1.15182	-1	0.938615
systole_pos_StrokeVolumeCM3_aa	39784	201	3.6661	Chronic_obstructive_pulmonary_disease	scale(systole_pos_StrokeVolumeCM3_aa)	-0.1317	0.0837449	0.115804	0.876604	1.14077	-1.57263	1.15804	-1	0.936276
max_mean_velocity_aa	40575	57	3.67265	Pancreatitis	scale(max_mean_velocity_aa)	-0.234385	0.149257	0.116334	0.791057	1.26413	-1.57035	1.16334	-1	0.934292
AVACM2	40673	44	3.67361	PVC	scale(AVACM2)	-0.280214	0.178525	0.116507	0.755622	1.32341	-1.56961	1.16507	-1	0.933648
AVACM2	40673	44	3.67361	Ventricular_arrhythmia_Ventricular_premature_depolarizations	scale(AVACM2)	-0.280214	0.178525	0.116507	0.755622	1.32341	-1.56961	1.16507	-1	0.933648
bounded_systole_pos_MeanPeakGradientMMHg_aa	40336	27	3.67417	Crohns_disease	scale(bounded_systole_pos_MeanPeakGradientMMHg_aa)	-0.387751	0.247821	0.117667	0.678581	1.47366	-1.56464	1.17667	-1	0.929344
bounded_AVACM2	40208	108	3.67023	Peripheral_vascular_disease	scale(bounded_AVACM2)	-0.181902	0.116695	0.119048	0.833683	1.1995	-1.55878	1.19048	-1	0.924278
peak_velocity_aa	40675	44	3.67377	PVC	scale(peak_velocity_aa)	0.174304	0.111835	0.119096	1.19042	0.840042	1.55858	1.19096	-1	0.924102
peak_velocity_aa	40675	44	3.67377	Ventricular_arrhythmia_Ventricular_premature_depolarizations	scale(peak_velocity_aa)	0.174304	0.111835	0.119096	1.19042	0.840042	1.55858	1.19096	-1	0.924102
systole_pos_MeanPeakGradientMMHg_aa	40705	27	3.67415	Bradyarrhythmia_sinus_node_dysfunction	scale(systole_pos_MeanPeakGradientMMHg_aa)	0.129962	0.0834451	0.119363	1.13879	0.878129	1.55745	1.19363	-1	0.923132
bounded_systole_pos_MeanPeakGradientMMHg_aa	40050	164	3.66849	palpitations	scale(bounded_systole_pos_MeanPeakGradientMMHg_aa)	0.110544	0.0710054	0.119509	1.11689	0.895347	1.55684	1.19509	-1	0.922601
safe_mitral_regurgitant_volume_cm3	35823	9	3.67441	Sarcoidosis	scale(safe_mitral_regurgitant_volume_cm3)	-0.677662	0.435985	0.120107	0.507803	1.96927	-1.55432	1.20107	-1	0.920432
systole_pos_StrokeVolumeCM3_aa	40707	13	3.67472	ischemic_cardiomyopathy	scale(systole_pos_StrokeVolumeCM3_aa)	-0.485609	0.313009	0.1208	0.615322	1.62516	-1.55142	1.208	-1	0.917933
AVACM2	39848	324	3.66443	Prostate_cancer	scale(AVACM2)	0.0921076	0.0595064	0.121656	1.09648	0.912007	1.54786	1.21656	-1	0.914867
safe_mitral_regurgitant_volume_cm3	35920	13	3.67481	endocarditis	scale(safe_mitral_regurgitant_volume_cm3)	0.27615	0.178438	0.12172	1.31805	0.758699	1.54759	1.2172	-1	0.914637
systole_pos_StrokeVolumeCM3_aa	40607	25	3.67463	atrial_flutter	scale(systole_pos_StrokeVolumeCM3_aa)	0.302129	0.195559	0.122358	1.35274	0.739243	1.54495	1.22358	-1	0.912369
safe_mitral_regurgitant_volume_cm3	35507	105	3.67112	Sleep_apnea	scale(safe_mitral_regurgitant_volume_cm3)	0.131368	0.0851274	0.122783	1.14039	0.876895	1.5432	1.22783	-1	0.910863
systole_pos_StrokeVolumeCM3_aa	38091	543	3.65643	Skin_cancer	scale(systole_pos_StrokeVolumeCM3_aa)	0.0729432	0.047426	0.124038	1.07567	0.929654	1.53804	1.24038	-1	0.906446
safe_mitral_regurgitant_volume_cm3	35921	69	3.67184	aortic_aneurysm	scale(safe_mitral_regurgitant_volume_cm3)	0.154075	0.100294	0.124483	1.16658	0.857208	1.53623	1.24483	-1	0.904891
safe_mitral_regurgitant_volume_cm3	35921	69	3.67184	aortic_aneurysm_dissection_or_rupture	scale(safe_mitral_regurgitant_volume_cm3)	0.154075	0.100294	0.124483	1.16658	0.857208	1.53623	1.24483	-1	0.904891
max_mean_velocity_aa	40446	244	3.66758	stroke_all	scale(max_mean_velocity_aa)	-0.109022	0.0710381	0.12486	0.896711	1.11519	-1.53469	1.2486	-1	0.903578
aa_short_axis_cm_max_aa	39541	364	3.65782	Iron_deficiency_anemia	scale(aa_short_axis_cm_max_aa)	0.0888435	0.0579122	0.125004	1.09291	0.914989	1.53411	1.25004	-1	0.903077
aa_short_axis_cm_max_aa	40709	11	3.6751	coronary_artery_aneurysm	scale(aa_short_axis_cm_max_aa)	0.440123	0.28722	0.125436	1.5529	0.643957	1.53235	1.25436	-1	0.90158
max_mean_velocity_aa	40691	89	3.67275	JP_lung_cancer	scale(max_mean_velocity_aa)	0.16143	0.105415	0.125676	1.17519	0.850926	1.53138	1.25676	-1	0.900747
bounded_AVACM2	40417	9	3.67526	endocarditis	scale(bounded_AVACM2)	0.528607	0.34542	0.125935	1.69657	0.589425	1.53033	1.25935	-1	0.899855
safe_mitral_regurgitant_volume_cm3	35111	52	3.67251	Psoriasis	scale(safe_mitral_regurgitant_volume_cm3)	-0.231414	0.151327	0.126208	0.793411	1.26038	-1.52923	1.26208	-1	0.898913
systole_pos_MeanPeakGradientMMHg_aa	39500	252	3.66875	Osteoporosis	scale(systole_pos_MeanPeakGradientMMHg_aa)	-0.115336	0.0756622	0.12742	0.891067	1.12225	-1.52435	1.2742	-1	0.894761
bounded_peak_velocity_aa	40417	22	3.67447	DCM_I42	scale(bounded_peak_velocity_aa)	0.260532	0.171354	0.128403	1.29762	0.770642	1.52043	1.28403	-1	0.891425
systole_pos_StrokeVolumeCM3_aa	40713	484	3.67534	death	scale(systole_pos_StrokeVolumeCM3_aa)	-0.0786829	0.0518142	0.128874	0.924333	1.08186	-1.51856	1.28874	-1	0.889834
safe_aortic_regurgitant_volume_cm3	37561	1504	3.60483	Diverticular_disease	scale(safe_aortic_regurgitant_volume_cm3)	0.0383506	0.0252687	0.129087	1.0391	0.962376	1.51771	1.29087	-1	0.889118
AVACM2	39498	252	3.66858	Osteoporosis	scale(AVACM2)	0.129651	0.0854402	0.129154	1.13843	0.878402	1.51745	1.29154	-1	0.888893
bounded_peak_velocity_aa	40275	87	3.67225	Bladder_cancer	scale(bounded_peak_velocity_aa)	0.141305	0.0932176	0.129556	1.15178	0.868225	1.51586	1.29556	-1	0.887544
bounded_peak_velocity_aa	40419	9	3.67542	endocarditis	scale(bounded_peak_velocity_aa)	0.369885	0.244314	0.130032	1.44757	0.690814	1.51398	1.30032	-1	0.88595
max_mean_velocity_aa	37931	112	3.66263	Migraine	scale(max_mean_velocity_aa)	-0.157893	0.104527	0.130905	0.853941	1.17104	-1.51054	1.30905	-1	0.883044
safe_aortic_regurgitant_volume_cm3	40714	484	3.67553	death	scale(safe_aortic_regurgitant_volume_cm3)	0.0587468	0.038908	0.131072	1.06051	0.942946	1.50989	1.31072	-1	0.88249
aa_short_axis_cm_max_aa	38926	748	3.64763	JP_CAD	scale(aa_short_axis_cm_max_aa)	0.060554	0.0401209	0.131225	1.06242	0.941243	1.50929	1.31225	-1	0.881983
max_mean_velocity_aa	40711	13	3.67468	aortic_procedures_nonthoracic	scale(max_mean_velocity_aa)	-0.502211	0.332861	0.131357	0.605191	1.65237	-1.50877	1.31357	-1	0.881546
bounded_systole_pos_MeanPeakGradientMMHg_aa	37534	152	3.66008	Dermatitis	scale(bounded_systole_pos_MeanPeakGradientMMHg_aa)	0.104818	0.0696904	0.132567	1.11051	0.900488	1.50406	1.32567	-1	0.877565
aa_short_axis_cm_max_aa	39328	77	3.6692	Intervertebral_disc_displacement	scale(aa_short_axis_cm_max_aa)	-0.204145	0.135969	0.133249	0.815344	1.22648	-1.50141	1.33249	-1	0.875336
max_mean_velocity_aa	40647	42	3.67401	cirrhosis	scale(max_mean_velocity_aa)	0.22157	0.147792	0.133821	1.24804	0.80126	1.4992	1.33821	-1	0.873476
peak_velocity_aa	40199	20	3.67521	JP_DCM_nospecial	scale(peak_velocity_aa)	0.224611	0.15002	0.134339	1.25184	0.798827	1.49721	1.34339	-1	0.871799
peak_velocity_aa	40332	20	3.6751	JP_DCM_ICD_nospecial	scale(peak_velocity_aa)	0.224853	0.150326	0.134713	1.25214	0.798633	1.49577	1.34713	-1	0.87059
max_mean_velocity_aa	40606	286	3.66121	Bradyarrrhythmia_general_inclusive_definition_clinical	scale(max_mean_velocity_aa)	-0.0964984	0.0645281	0.134797	0.908011	1.10131	-1.49545	1.34797	-1	0.870318
systole_pos_StrokeVolumeCM3_aa	40258	207	3.66827	Heart_Failure_exclude_af	scale(systole_pos_StrokeVolumeCM3_aa)	0.11318	0.0757237	0.135007	1.11983	0.89299	1.49464	1.35007	-1	0.869643
safe_mitral_regurgitant_volume_cm3	35929	16	3.6739	DCM_I42	scale(safe_mitral_regurgitant_volume_cm3)	-0.434621	0.29131	0.135711	0.64751	1.54438	-1.49195	1.35711	-1	0.867385
bounded_AVACM2	38584	1779	3.60428	imaging	scale(bounded_AVACM2)	-0.0431127	0.0289821	0.136866	0.957803	1.04406	-1.48756	1.36866	-1	0.863703
AVACM2	40658	54	3.67382	JP_VT_ICD_nospecial	scale(AVACM2)	-0.225635	0.152072	0.137878	0.798009	1.25312	-1.48374	1.37878	-1	0.860504
AVACM2	38666	74	3.66845	Uterine_fibroids	scale(AVACM2)	0.246474	0.166357	0.138447	1.27951	0.781552	1.4816	1.38447	-1	0.858716
bounded_AVACM2	40120	80	3.67394	Supraventricular_arrhythmia_SVT	scale(bounded_AVACM2)	0.19273	0.130164	0.138696	1.21256	0.824705	1.48066	1.38696	-1	0.857936
bounded_systole_pos_MeanPeakGradientMMHg_aa	39853	19	3.67533	JP_DCM	scale(bounded_systole_pos_MeanPeakGradientMMHg_aa)	0.219278	0.148156	0.138861	1.24518	0.803098	1.48005	1.38861	-1	0.857419
aa_short_axis_cm_max_aa	40685	46	3.67372	Tricuspid_regurgitation	scale(aa_short_axis_cm_max_aa)	0.232297	0.157192	0.139463	1.26149	0.792711	1.47779	1.39463	-1	0.85554
systole_pos_MeanPeakGradientMMHg_aa	39401	111	3.67297	Sciatica	scale(systole_pos_MeanPeakGradientMMHg_aa)	-0.169812	0.115111	0.140158	0.843824	1.18508	-1.4752	1.40158	-1	0.853383
max_mean_velocity_aa	39775	369	3.66076	UKBB_ProstateCancer_codes_201909	scale(max_mean_velocity_aa)	0.0774646	0.0525572	0.140506	1.08054	0.92546	1.47391	1.40506	-1	0.852306
bounded_AVACM2	40379	60	3.6735	Ventricular_arrhythmia_VT	scale(bounded_AVACM2)	-0.220462	0.149694	0.140818	0.802148	1.24665	-1.47275	1.40818	-1	0.851341
bounded_AVACM2	39233	249	3.66879	Osteoporosis	scale(bounded_AVACM2)	0.12714	0.0864434	0.141347	1.13558	0.88061	1.47079	1.41347	-1	0.849713
aa_short_axis_cm_max_aa	40557	36	3.67344	Diabetes_Type_1	scale(aa_short_axis_cm_max_aa)	-0.294697	0.200689	0.141989	0.744757	1.34272	-1.46843	1.41989	-1	0.847746
bounded_AVACM2	40345	53	3.67334	Myeloid_malignancy_and_MPN_08032020	scale(bounded_AVACM2)	-0.245059	0.167224	0.142798	0.782659	1.2777	-1.46545	1.42798	-1	0.845276
bounded_AVACM2	40343	53	3.6734	Myeloid_malignancy_MPN_and_MDS_08032020	scale(bounded_AVACM2)	-0.245044	0.167226	0.142826	0.78267	1.27768	-1.46535	1.42826	-1	0.845194
aa_short_axis_cm_max_aa	40487	110	3.67012	Peripheral_vascular_disease	scale(aa_short_axis_cm_max_aa)	0.151497	0.103464	0.143128	1.16357	0.859421	1.46424	1.43128	-1	0.844274
systole_pos_StrokeVolumeCM3_aa	40218	124	3.67161	Sleep_apnea	scale(systole_pos_StrokeVolumeCM3_aa)	0.136736	0.0933935	0.14317	1.14653	0.8722	1.46409	1.4317	-1	0.844148
max_mean_velocity_aa	40218	124	3.67161	Sleep_apnea	scale(max_mean_velocity_aa)	0.129037	0.0881964	0.143449	1.13773	0.878941	1.46307	1.43449	-1	0.843304
aa_short_axis_cm_max_aa	40692	17	3.67427	congenital_heart_disease_without_bicuspid	scale(aa_short_axis_cm_max_aa)	-0.449659	0.307589	0.143773	0.637845	1.56778	-1.46188	1.43773	-1	0.842323
safe_aortic_regurgitant_volume_cm3	40608	25	3.67483	atrial_flutter	scale(safe_aortic_regurgitant_volume_cm3)	-0.373427	0.255804	0.14434	0.688371	1.4527	-1.45982	1.4434	-1	0.840613
systole_pos_StrokeVolumeCM3_aa	28189	868	3.61271	Hypertension	scale(systole_pos_StrokeVolumeCM3_aa)	0.0566462	0.0388599	0.144923	1.05828	0.944928	1.4577	1.44923	-1	0.838864
safe_mitral_regurgitant_volume_cm3	34615	343	3.65784	Diabetes_Type_2	scale(safe_mitral_regurgitant_volume_cm3)	-0.0816814	0.0562334	0.146351	0.921566	1.08511	-1.45254	1.46351	-1	0.834604
safe_aortic_regurgitant_volume_cm3	31855	743	3.64291	Hypercholesterolemia	scale(safe_aortic_regurgitant_volume_cm3)	0.0471231	0.0324614	0.146594	1.04825	0.95397	1.45167	1.46594	-1	0.833883
AVACM2	40518	191	3.66906	pulmonary_embolism	scale(AVACM2)	0.124307	0.0857077	0.146958	1.13236	0.883108	1.45036	1.46958	-1	0.832808
bounded_systole_pos_MeanPeakGradientMMHg_aa	40224	19	3.67553	JP_DCM_ICD	scale(bounded_systole_pos_MeanPeakGradientMMHg_aa)	0.210213	0.145517	0.148571	1.23394	0.810411	1.4446	1.48571	-1	0.828066
AVACM2	40575	57	3.67265	Pancreatitis	scale(AVACM2)	0.234987	0.162675	0.148593	1.26489	0.790581	1.44452	1.48593	-1	0.828002
safe_mitral_regurgitant_volume_cm3	35919	79	3.673	Lung_cancer	scale(safe_mitral_regurgitant_volume_cm3)	0.149919	0.104119	0.149902	1.16174	0.860778	1.43988	1.49902	-1	0.824194
bounded_systole_pos_MeanPeakGradientMMHg_aa	39963	50	3.67342	Hyperthyroidism	scale(bounded_systole_pos_MeanPeakGradientMMHg_aa)	0.170326	0.118627	0.151055	1.18569	0.84339	1.43582	1.51055	-1	0.820865
safe_aortic_regurgitant_volume_cm3	40712	17	3.67531	Amyotrophic_Lateral_Sclerosis	scale(safe_aortic_regurgitant_volume_cm3)	-0.485366	0.338383	0.151468	0.615472	1.62477	-1.43437	1.51468	-1	0.81968
aa_short_axis_cm_max_aa	36211	1241	3.61733	hernia	scale(aa_short_axis_cm_max_aa)	0.0453385	0.0316355	0.151814	1.04638	0.955674	1.43315	1.51814	-1	0.818687
safe_mitral_regurgitant_volume_cm3	32118	232	3.63289	Depression	scale(safe_mitral_regurgitant_volume_cm3)	-0.102196	0.0713961	0.152317	0.902853	1.1076	-1.43139	1.52317	-1	0.81725
AVACM2	40591	55	3.67424	JP_MI_anterior	scale(AVACM2)	-0.224406	0.156986	0.152869	0.798991	1.25158	-1.42947	1.52869	-1	0.815679
aa_short_axis_cm_max_aa	40713	17	3.67528	Amyotrophic_Lateral_Sclerosis	scale(aa_short_axis_cm_max_aa)	0.351847	0.247391	0.154959	1.42169	0.703388	1.42223	1.54959	-1	0.809783
systole_pos_StrokeVolumeCM3_aa	40433	363	3.66183	Conduction_system_disease_only	scale(systole_pos_StrokeVolumeCM3_aa)	0.0811517	0.0571931	0.155926	1.08454	0.922054	1.41891	1.55926	-1	0.807081
safe_mitral_regurgitant_volume_cm3	34394	653	3.64629	JP_CAD_v2	scale(safe_mitral_regurgitant_volume_cm3)	0.053109	0.0374881	0.156575	1.05454	0.948277	1.41669	1.56575	-1	0.805279
safe_mitral_regurgitant_volume_cm3	35921	27	3.67381	arrhythmia_other	scale(safe_mitral_regurgitant_volume_cm3)	0.224795	0.159282	0.158158	1.25207	0.79868	1.4113	1.58158	-1	0.80091
safe_mitral_regurgitant_volume_cm3	33606	138	3.66813	Hypothyroidism	scale(safe_mitral_regurgitant_volume_cm3)	-0.133167	0.094529	0.158911	0.875319	1.14244	-1.40874	1.58911	-1	0.798846
aa_short_axis_cm_max_aa	40417	415	3.65948	Bradyarrhythmia_AV_block_or_distal_conduction_disease	scale(aa_short_axis_cm_max_aa)	0.0755106	0.0536853	0.159564	1.07843	0.92727	1.40654	1.59564	-1	0.797066
systole_pos_MeanPeakGradientMMHg_aa	38207	503	3.65168	Back_pain	scale(systole_pos_MeanPeakGradientMMHg_aa)	0.0497496	0.0353973	0.159884	1.05101	0.951468	1.40546	1.59884	-1	0.796195
bounded_systole_pos_MeanPeakGradientMMHg_aa	40412	10	3.67517	pericarditis	scale(bounded_systole_pos_MeanPeakGradientMMHg_aa)	0.282459	0.201132	0.160215	1.32639	0.753927	1.40435	1.60215	-1	0.795296
bounded_AVACM2	39577	323	3.66425	Prostate_cancer	scale(bounded_AVACM2)	0.0845152	0.060242	0.160638	1.08819	0.918958	1.40293	1.60638	-1	0.794152
AVACM2	36209	1241	3.61715	hernia	scale(AVACM2)	-0.0481252	0.0344156	0.162007	0.953014	1.0493	-1.39835	1.62007	-1	0.790467
systole_pos_MeanPeakGradientMMHg_aa	39695	177	3.6712	Glaucoma	scale(systole_pos_MeanPeakGradientMMHg_aa)	0.0695409	0.0497414	0.162098	1.07202	0.932822	1.39805	1.62098	-1	0.790221
bounded_peak_velocity_aa	39494	59	3.67287	Psoriasis	scale(bounded_peak_velocity_aa)	-0.195934	0.140266	0.162453	0.822067	1.21645	-1.39687	1.62453	-1	0.789273
aa_short_axis_cm_max_aa	34688	1469	3.58558	anycancer	scale(aa_short_axis_cm_max_aa)	0.0402952	0.0289036	0.16328	1.04112	0.960506	1.39412	1.6328	-1	0.787067
systole_pos_StrokeVolumeCM3_aa	40678	62	3.67297	scoliosis	scale(systole_pos_StrokeVolumeCM3_aa)	-0.229447	0.165731	0.166219	0.794973	1.2579	-1.38446	1.66219	-1	0.77932
bounded_AVACM2	39628	477	3.6577	fracture_limbs	scale(bounded_AVACM2)	0.0823382	0.0594838	0.166294	1.08582	0.92096	1.38421	1.66294	-1	0.779124
AVACM2	40683	59	3.67375	idiopathic_pulmonary_fibrosis	scale(AVACM2)	-0.219674	0.159152	0.1675	0.80278	1.24567	-1.38028	1.675	-1	0.775986
safe_mitral_regurgitant_volume_cm3	34511	421	3.66272	Pneumonia	scale(safe_mitral_regurgitant_volume_cm3)	0.0650121	0.0472061	0.168452	1.06717	0.937056	1.3772	1.68452	-1	0.773524
safe_mitral_regurgitant_volume_cm3	34269	618	3.64775	Coronary_Artery_Disease_INTERMEDIATE	scale(safe_mitral_regurgitant_volume_cm3)	0.0530122	0.0385403	0.168976	1.05444	0.948368	1.3755	1.68976	-1	0.772174
AVACM2	40631	83	3.67312	Ventricular_arrhythmia_General_inclusive_definition_clinical	scale(AVACM2)	-0.168112	0.122373	0.169512	0.845259	1.18307	-1.37377	1.69512	-1	0.7708
bounded_AVACM2	40105	82	3.67392	Supraventricular_arrhythmia_General_inclusive_definition_clinical	scale(bounded_AVACM2)	0.177295	0.129316	0.170368	1.19398	0.837533	1.37102	1.70368	-1	0.768612
safe_aortic_regurgitant_volume_cm3	40695	39	3.67379	aortic_aneurysm_dissection_or_rupture_nonthoracic	scale(safe_aortic_regurgitant_volume_cm3)	0.138745	0.101266	0.170652	1.14883	0.87045	1.37011	1.70652	-1	0.767889
safe_aortic_regurgitant_volume_cm3	40695	39	3.67379	aortic_aneurysm_nonthoracic	scale(safe_aortic_regurgitant_volume_cm3)	0.138745	0.101266	0.170652	1.14883	0.87045	1.37011	1.70652	-1	0.767889
max_mean_velocity_aa	40591	147	3.66883	Mitral_regurgitation	scale(max_mean_velocity_aa)	0.112924	0.0833681	0.175568	1.11955	0.893218	1.35453	1.75568	-1	0.755555
systole_pos_StrokeVolumeCM3_aa	39852	974	3.63849	imaging_thoracic	scale(systole_pos_StrokeVolumeCM3_aa)	0.0482999	0.0356806	0.17584	1.04949	0.952848	1.35367	1.7584	-1	0.754882
max_mean_velocity_aa	40694	39	3.6736	aortic_aneurysm_dissection_or_rupture_nonthoracic	scale(max_mean_velocity_aa)	-0.244434	0.180606	0.175925	0.783148	1.2769	-1.35341	1.75925	-1	0.754673
max_mean_velocity_aa	40694	39	3.6736	aortic_aneurysm_nonthoracic	scale(max_mean_velocity_aa)	-0.244434	0.180606	0.175925	0.783148	1.2769	-1.35341	1.75925	-1	0.754673
aa_short_axis_cm_max_aa	40694	30	3.67413	arrhythmia_other	scale(aa_short_axis_cm_max_aa)	-0.303443	0.22456	0.176606	0.738272	1.35451	-1.35128	1.76606	-1	0.752995
bounded_peak_velocity_aa	40373	41	3.6743	cirrhosis	scale(bounded_peak_velocity_aa)	0.188073	0.13954	0.177719	1.20692	0.828554	1.34781	1.77719	-1	0.750266
systole_pos_MeanPeakGradientMMHg_aa	40324	166	3.66842	palpitations	scale(systole_pos_MeanPeakGradientMMHg_aa)	0.082518	0.0614002	0.178969	1.08602	0.920795	1.34394	1.78969	-1	0.747223
safe_aortic_regurgitant_volume_cm3	39894	484	3.65787	fracture_limbs	scale(safe_aortic_regurgitant_volume_cm3)	0.0632557	0.0472325	0.180492	1.0653	0.938703	1.33924	1.80492	-1	0.743543
safe_mitral_regurgitant_volume_cm3	35922	18	3.6743	AML	scale(safe_mitral_regurgitant_volume_cm3)	-0.360736	0.269427	0.180603	0.697163	1.43439	-1.3389	1.80603	-1	0.743276
max_mean_velocity_aa	40615	280	3.66181	Bradyarrrhythmia_AV_block_or_distal_conduction_disease_clinical	scale(max_mean_velocity_aa)	-0.0869593	0.0650071	0.180998	0.916714	1.09085	-1.33769	1.80998	-1	0.742327
peak_velocity_aa	40609	25	3.6748	atrial_flutter	scale(peak_velocity_aa)	-0.315534	0.236529	0.182198	0.729399	1.37099	-1.33402	1.82198	-1	0.739455
peak_velocity_aa	40380	83	3.67394	Supraventricular_arrhythmia_General_inclusive_definition_clinical	scale(peak_velocity_aa)	0.12411	0.0931779	0.18287	1.13214	0.883282	1.33197	1.8287	-1	0.737859
safe_aortic_regurgitant_volume_cm3	40199	21	3.67476	Bradyarrhythmia_sinus_node_dysfunction_HARD_V2	scale(safe_aortic_regurgitant_volume_cm3)	0.17987	0.135072	0.182972	1.19706	0.835379	1.33166	1.82972	-1	0.737615
safe_aortic_regurgitant_volume_cm3	39514	539	3.64993	diabetes_ICD	scale(safe_aortic_regurgitant_volume_cm3)	-0.0615933	0.0463034	0.183448	0.940265	1.06353	-1.33021	1.83448	-1	0.736487
bounded_AVACM2	40299	57	3.6728	Pancreatitis	scale(bounded_AVACM2)	0.216075	0.162479	0.183563	1.24119	0.805675	1.32987	1.83563	-1	0.736215
safe_mitral_regurgitant_volume_cm3	34873	191	3.66469	Breast_cancer	scale(safe_mitral_regurgitant_volume_cm3)	0.106583	0.0801911	0.18381	1.11247	0.8989	1.32912	1.8381	-1	0.735631
systole_pos_MeanPeakGradientMMHg_aa	40380	83	3.67394	Supraventricular_arrhythmia_General_inclusive_definition_clinical	scale(systole_pos_MeanPeakGradientMMHg_aa)	0.092736	0.0698122	0.184058	1.09717	0.911434	1.32836	1.84058	-1	0.735044
safe_aortic_regurgitant_volume_cm3	40241	21	3.67434	Bradyarrhythmia_sinus_node_dysfunction_HARD	scale(safe_aortic_regurgitant_volume_cm3)	0.179499	0.135292	0.184592	1.19662	0.835689	1.32675	1.84592	-1	0.733787
bounded_AVACM2	38400	74	3.66846	Uterine_fibroids	scale(bounded_AVACM2)	0.220721	0.166416	0.184732	1.24698	0.80194	1.32632	1.84732	-1	0.733457
safe_mitral_regurgitant_volume_cm3	35449	14	3.67373	JP_DCM	scale(safe_mitral_regurgitant_volume_cm3)	-0.391329	0.29557	0.18551	0.676158	1.47894	-1.32398	1.8551	-1	0.731633
aa_short_axis_cm_max_aa	40621	53	3.6735	Myeloid_malignancy_MPN_and_MDS_08032020	scale(aa_short_axis_cm_max_aa)	-0.214502	0.162397	0.186552	0.806943	1.23924	-1.32085	1.86552	-1	0.729199
aa_short_axis_cm_max_aa	40623	53	3.67343	Myeloid_malignancy_and_MPN_08032020	scale(aa_short_axis_cm_max_aa)	-0.21449	0.162398	0.186578	0.806953	1.23923	-1.32077	1.86578	-1	0.729139
bounded_AVACM2	40407	46	3.6736	Tricuspid_regurgitation	scale(bounded_AVACM2)	-0.250559	0.189905	0.187039	0.778366	1.28474	-1.31939	1.87039	-1	0.728067
AVACM2	38091	543	3.65643	Skin_cancer	scale(AVACM2)	0.0663086	0.0503072	0.187478	1.06856	0.935842	1.31808	1.87478	-1	0.727049
safe_mitral_regurgitant_volume_cm3	35770	14	3.67484	JP_DCM_ICD	scale(safe_mitral_regurgitant_volume_cm3)	-0.391025	0.296691	0.187519	0.676363	1.4785	-1.31796	1.87519	-1	0.726956
safe_mitral_regurgitant_volume_cm3	34853	224	3.669	Osteoporosis	scale(safe_mitral_regurgitant_volume_cm3)	-0.10072	0.0764435	0.187646	0.904186	1.10597	-1.31758	1.87646	-1	0.726662
peak_velocity_aa	40384	90	3.67343	Supraventricular_arrhythmia_General_inclusive_definition	scale(peak_velocity_aa)	0.116702	0.08895	0.189523	1.12378	0.889851	1.31199	1.89523	-1	0.722338
systole_pos_MeanPeakGradientMMHg_aa	39015	297	3.66281	Cholelithiasis_or_Gallstones	scale(systole_pos_MeanPeakGradientMMHg_aa)	0.0603792	0.0461218	0.190492	1.06224	0.941408	1.30913	1.90492	-1	0.720124
max_mean_velocity_aa	40197	20	3.67505	JP_DCM_nospecial	scale(max_mean_velocity_aa)	0.282632	0.215902	0.190508	1.32662	0.753797	1.30908	1.90508	-1	0.720086
safe_mitral_regurgitant_volume_cm3	35941	17	3.67416	aortic_procedures_thoracic	scale(safe_mitral_regurgitant_volume_cm3)	0.235942	0.180248	0.190539	1.2661	0.789826	1.30899	1.90539	-1	0.720016
max_mean_velocity_aa	39498	252	3.66858	Osteoporosis	scale(max_mean_velocity_aa)	-0.0919705	0.070319	0.190906	0.912132	1.09633	-1.3079	1.90906	-1	0.71918
bounded_peak_velocity_aa	40438	28	3.67429	Implantable_cardioverter_defibrillator	scale(bounded_peak_velocity_aa)	0.209119	0.160059	0.191377	1.23259	0.811298	1.30652	1.91377	-1	0.718111
safe_mitral_regurgitant_volume_cm3	35941	19	3.6743	Implantable_cardioverter_defibrillator	scale(safe_mitral_regurgitant_volume_cm3)	0.212771	0.162874	0.191433	1.2371	0.808341	1.30635	1.91433	-1	0.717983
bounded_AVACM2	40243	190	3.66912	pulmonary_embolism	scale(bounded_AVACM2)	0.113005	0.086509	0.191457	1.11964	0.893146	1.30628	1.91457	-1	0.717929
systole_pos_MeanPeakGradientMMHg_aa	40395	81	3.67396	Supraventricular_arrhythmia_SVT	scale(systole_pos_MeanPeakGradientMMHg_aa)	0.0916341	0.070255	0.192129	1.09596	0.912439	1.30431	1.92129	-1	0.716408
max_mean_velocity_aa	40642	252	3.66286	Bradyarrhythmia_Pacemaker	scale(max_mean_velocity_aa)	-0.0890385	0.0682991	0.192351	0.91481	1.09312	-1.30366	1.92351	-1	0.715906
bounded_systole_pos_MeanPeakGradientMMHg_aa	39929	20	3.67509	JP_DCM_nospecial	scale(bounded_systole_pos_MeanPeakGradientMMHg_aa)	0.195223	0.149833	0.192594	1.21558	0.822651	1.30294	1.92594	-1	0.715358
max_mean_velocity_aa	40330	20	3.67494	JP_DCM_ICD_nospecial	scale(max_mean_velocity_aa)	0.281446	0.21601	0.192599	1.32504	0.754692	1.30293	1.92599	-1	0.715347
systole_pos_StrokeVolumeCM3_aa	34686	1469	3.58539	anycancer	scale(systole_pos_StrokeVolumeCM3_aa)	0.0387232	0.029748	0.193016	1.03948	0.962017	1.30171	1.93016	-1	0.714406
bounded_AVACM2	40109	89	3.67341	Supraventricular_arrhythmia_General_inclusive_definition	scale(bounded_AVACM2)	0.160832	0.123618	0.193243	1.17449	0.851435	1.30105	1.93243	-1	0.713897
aa_short_axis_cm_max_aa	40693	20	3.67468	AML	scale(aa_short_axis_cm_max_aa)	-0.358772	0.275836	0.19337	0.698533	1.43157	-1.30067	1.9337	-1	0.71361
peak_velocity_aa	40395	81	3.67396	Supraventricular_arrhythmia_SVT	scale(peak_velocity_aa)	0.122439	0.0941375	0.193381	1.13025	0.88476	1.30064	1.93381	-1	0.713585
bounded_AVACM2	40316	54	3.67439	JP_MI_anterior	scale(bounded_AVACM2)	-0.211573	0.162741	0.193581	0.80931	1.23562	-1.30006	1.93581	-1	0.713138
peak_velocity_aa	39991	358	3.66144	Bradyarrhythmia_AV_block_or_distal_conduction_disease_HARD	scale(peak_velocity_aa)	0.0593178	0.0456487	0.193793	1.06111	0.942407	1.29944	1.93793	-1	0.712662
systole_pos_StrokeVolumeCM3_aa	40109	653	3.64973	echocardiography	scale(systole_pos_StrokeVolumeCM3_aa)	0.0557526	0.0429299	0.194051	1.05734	0.945773	1.29869	1.94051	-1	0.712085
systole_pos_MeanPeakGradientMMHg_aa	39944	398	3.66213	JP_MI_ICD	scale(systole_pos_MeanPeakGradientMMHg_aa)	0.0469746	0.0361805	0.194171	1.0481	0.954112	1.29834	1.94171	-1	0.711815
bounded_systole_pos_MeanPeakGradientMMHg_aa	40062	20	3.67498	JP_DCM_ICD_nospecial	scale(bounded_systole_pos_MeanPeakGradientMMHg_aa)	0.194991	0.150229	0.194303	1.2153	0.822842	1.29796	1.94303	-1	0.711521
bounded_peak_velocity_aa	40115	63	3.6741	cardioversion_no_af	scale(bounded_peak_velocity_aa)	0.141517	0.109144	0.194766	1.15202	0.86804	1.29661	1.94766	-1	0.710486
max_mean_velocity_aa	38091	543	3.65643	Skin_cancer	scale(max_mean_velocity_aa)	0.0575864	0.0446264	0.196909	1.05928	0.94404	1.29041	1.96909	-1	0.705735
peak_velocity_aa	39942	353	3.66209	Bradyarrhythmia_AV_block_or_distal_conduction_disease_HARD_V2	scale(peak_velocity_aa)	0.0592423	0.0459152	0.196962	1.06103	0.942478	1.29025	1.96962	-1	0.705617
aa_short_axis_cm_max_aa	39529	214	3.66572	Breast_cancer	scale(aa_short_axis_cm_max_aa)	0.102144	0.0792596	0.197493	1.10754	0.9029	1.28873	1.97493	-1	0.704448
safe_mitral_regurgitant_volume_cm3	35923	30	3.67366	cardiac_arrest_resuscitated	scale(safe_mitral_regurgitant_volume_cm3)	0.191714	0.149248	0.198957	1.21132	0.825543	1.28453	1.98956	-1	0.701242
bounded_peak_velocity_aa	40334	25	3.67483	atrial_flutter	scale(bounded_peak_velocity_aa)	-0.285738	0.223046	0.200168	0.751459	1.33074	-1.28107	2.00168	-1	0.698606
safe_mitral_regurgitant_volume_cm3	35246	436	3.65733	fracture_limbs	scale(safe_mitral_regurgitant_volume_cm3)	0.0635621	0.0497219	0.201125	1.06563	0.938416	1.27835	2.01125	-1	0.696534
AVACM2	39775	369	3.66076	UKBB_ProstateCancer_codes_201909	scale(AVACM2)	0.0712578	0.0558416	0.201931	1.07386	0.931222	1.27607	2.01931	-1	0.694796
aa_short_axis_cm_max_aa	40694	13	3.67512	endocarditis	scale(aa_short_axis_cm_max_aa)	0.342107	0.268955	0.203379	1.40791	0.710272	1.27198	2.03379	-1	0.691694
aa_short_axis_cm_max_aa	39745	415	3.66105	acs	scale(aa_short_axis_cm_max_aa)	-0.0711527	0.055972	0.203651	0.93132	1.07375	-1.27122	2.03651	-1	0.691114
AVACM2	40711	13	3.67468	aortic_procedures_nonthoracic	scale(AVACM2)	0.365682	0.288877	0.205558	1.4415	0.693723	1.26588	2.05558	-1	0.687066
max_mean_velocity_aa	40449	282	3.66516	Heart_Failure	scale(max_mean_velocity_aa)	-0.0825762	0.0652777	0.205872	0.920741	1.08608	-1.265	2.05872	-1	0.686402
max_mean_velocity_aa	40449	282	3.66516	Heart_Failure_V2	scale(max_mean_velocity_aa)	-0.0825762	0.0652777	0.205872	0.920741	1.08608	-1.265	2.05872	-1	0.686402
AVACM2	40642	140	3.66996	Colorectal_cancer	scale(AVACM2)	0.128994	0.102027	0.206119	1.13768	0.87898	1.26431	2.06119	-1	0.685883
max_mean_velocity_aa	39539	364	3.65765	Iron_deficiency_anemia	scale(max_mean_velocity_aa)	0.067645	0.0536075	0.207	1.06999	0.934592	1.26186	2.07	-1	0.68403
peak_velocity_aa	39895	484	3.65784	fracture_limbs	scale(peak_velocity_aa)	0.0554031	0.0439154	0.207098	1.05697	0.946104	1.26159	2.07098	-1	0.683825
safe_aortic_regurgitant_volume_cm3	40383	90	3.67346	Supraventricular_arrhythmia_General_inclusive_definition	scale(safe_aortic_regurgitant_volume_cm3)	0.104931	0.0832091	0.207289	1.11063	0.900387	1.26105	2.07289	-1	0.683423
bounded_systole_pos_MeanPeakGradientMMHg_aa	40281	36	3.67354	Diabetes_Type_1	scale(bounded_systole_pos_MeanPeakGradientMMHg_aa)	0.16283	0.129124	0.207296	1.17684	0.849736	1.26104	2.07296	-1	0.68341
AVACM2	40655	60	3.67343	Ventricular_arrhythmia_VT	scale(AVACM2)	-0.182484	0.145052	0.208369	0.833198	1.2002	-1.25806	2.08369	-1	0.681167
safe_mitral_regurgitant_volume_cm3	34402	652	3.64659	JP_CAD	scale(safe_mitral_regurgitant_volume_cm3)	0.0470938	0.0376343	0.210805	1.04822	0.953998	1.25135	2.10805	-1	0.676118
systole_pos_StrokeVolumeCM3_aa	40655	60	3.67343	Ventricular_arrhythmia_VT	scale(systole_pos_StrokeVolumeCM3_aa)	0.162135	0.129665	0.21115	1.17602	0.850327	1.25041	2.1115	-1	0.675409
safe_mitral_regurgitant_volume_cm3	32036	1074	3.61819	hernia	scale(safe_mitral_regurgitant_volume_cm3)	-0.0389887	0.031254	0.212221	0.961762	1.03976	-1.24748	2.12221	-1	0.673211
bounded_peak_velocity_aa	39963	50	3.67342	Hyperthyroidism	scale(bounded_peak_velocity_aa)	0.16788	0.134718	0.212708	1.18279	0.845455	1.24615	2.12708	-1	0.672217
AVACM2	40591	147	3.66883	Mitral_regurgitation	scale(AVACM2)	0.121896	0.0981069	0.214059	1.12964	0.88524	1.24248	2.14059	-1	0.669466
safe_mitral_regurgitant_volume_cm3	35674	45	3.67259	Epilepsy	scale(safe_mitral_regurgitant_volume_cm3)	0.16867	0.135999	0.214892	1.18373	0.844788	1.24023	2.14892	-1	0.66778
aa_short_axis_cm_max_aa	40689	10	3.67506	pericarditis	scale(aa_short_axis_cm_max_aa)	0.366703	0.296513	0.216191	1.44297	0.693015	1.23672	2.16191	-1	0.665161
peak_velocity_aa	40551	88	3.67218	Bladder_cancer	scale(peak_velocity_aa)	0.105075	0.0850543	0.216684	1.11079	0.900257	1.23539	2.16684	-1	0.664173
bounded_systole_pos_MeanPeakGradientMMHg_aa	39140	110	3.67303	Sciatica	scale(bounded_systole_pos_MeanPeakGradientMMHg_aa)	-0.126754	0.102741	0.217308	0.880951	1.13514	-1.23372	2.17308	-1	0.662924
AVACM2	40621	53	3.67327	Myeloid_malignancy_and_MPN_08032020	scale(AVACM2)	-0.197957	0.160581	0.217668	0.820405	1.21891	-1.23275	2.17668	-1	0.662206
AVACM2	40619	53	3.67333	Myeloid_malignancy_MPN_and_MDS_08032020	scale(AVACM2)	-0.197944	0.160583	0.217704	0.820416	1.21889	-1.23266	2.17704	-1	0.662133
bounded_AVACM2	40413	74	3.67255	aortic_aneurysm	scale(bounded_AVACM2)	0.160978	0.130747	0.218241	1.17466	0.851311	1.23122	2.18241	-1	0.661064
bounded_AVACM2	40413	74	3.67255	aortic_aneurysm_dissection_or_rupture	scale(bounded_AVACM2)	0.160978	0.130747	0.218241	1.17466	0.851311	1.23122	2.18241	-1	0.661064
aa_short_axis_cm_max_aa	39500	252	3.66875	Osteoporosis	scale(aa_short_axis_cm_max_aa)	0.0886982	0.0726947	0.222409	1.09275	0.915122	1.22015	2.22409	-1	0.652847
peak_velocity_aa	40694	22	3.67436	DCM_I42	scale(peak_velocity_aa)	0.18805	0.154497	0.223536	1.20689	0.828573	1.21718	2.23536	-1	0.650652
bounded_AVACM2	40368	139	3.67018	Colorectal_cancer	scale(bounded_AVACM2)	0.125164	0.103291	0.225606	1.13333	0.882353	1.21176	2.25606	-1	0.64665
bounded_systole_pos_MeanPeakGradientMMHg_aa	34697	138	3.66811	Asthma	scale(bounded_systole_pos_MeanPeakGradientMMHg_aa)	0.0907075	0.0748946	0.225843	1.09495	0.913285	1.21114	2.25843	-1	0.646193
systole_pos_StrokeVolumeCM3_aa	40711	17	3.67512	Amyotrophic_Lateral_Sclerosis	scale(systole_pos_StrokeVolumeCM3_aa)	0.298107	0.246272	0.226097	1.34731	0.742222	1.21048	2.26097	-1	0.645706
bounded_peak_velocity_aa	39268	211	3.66605	Breast_cancer	scale(bounded_peak_velocity_aa)	0.0857089	0.0711201	0.228154	1.08949	0.917861	1.20513	2.28154	-1	0.641773
peak_velocity_aa	39081	469	3.66375	Pneumonia	scale(peak_velocity_aa)	0.0505255	0.0419888	0.228857	1.05182	0.95073	1.20331	2.28857	-1	0.640436
systole_pos_StrokeVolumeCM3_aa	39498	252	3.66858	Osteoporosis	scale(systole_pos_StrokeVolumeCM3_aa)	-0.103019	0.0856903	0.229277	0.90211	1.10851	-1.20222	2.29277	-1	0.639639
bounded_AVACM2	40434	13	3.67479	aortic_procedures_nonthoracic	scale(bounded_AVACM2)	0.346859	0.288806	0.229748	1.41462	0.706905	1.20101	2.29748	-1	0.638749
max_mean_velocity_aa	39989	358	3.66128	Bradyarrhythmia_AV_block_or_distal_conduction_disease_HARD	scale(max_mean_velocity_aa)	0.0659862	0.0550989	0.231074	1.06821	0.936144	1.1976	2.31074	-1	0.636248
safe_mitral_regurgitant_volume_cm3	33157	1308	3.60758	Diverticular_disease	scale(safe_mitral_regurgitant_volume_cm3)	0.0333502	0.0278667	0.231393	1.03391	0.9672	1.19678	2.31393	-1	0.635651
max_mean_velocity_aa	40429	280	3.66514	Heart_Failure_exclude_MPN	scale(max_mean_velocity_aa)	-0.0782805	0.0654113	0.231407	0.924705	1.08143	-1.19674	2.31407	-1	0.635624
AVACM2	40393	81	3.67379	Supraventricular_arrhythmia_SVT	scale(AVACM2)	0.15519	0.129768	0.231734	1.16788	0.856252	1.1959	2.31734	-1	0.63501
safe_aortic_regurgitant_volume_cm3	40696	10	3.67523	Supraventricular_arrhythmia_Premature_Atrial_Contractions	scale(safe_aortic_regurgitant_volume_cm3)	0.187326	0.157212	0.233439	1.20602	0.829174	1.19155	2.33439	-1	0.631826
safe_mitral_regurgitant_volume_cm3	35906	34	3.67377	PVC	scale(safe_mitral_regurgitant_volume_cm3)	0.181019	0.152074	0.233913	1.19844	0.834419	1.19034	2.33913	-1	0.630945
safe_mitral_regurgitant_volume_cm3	35906	34	3.67377	Ventricular_arrhythmia_Ventricular_premature_depolarizations	scale(safe_mitral_regurgitant_volume_cm3)	0.181019	0.152074	0.233913	1.19844	0.834419	1.19034	2.33913	-1	0.630945
systole_pos_StrokeVolumeCM3_aa	40402	47	3.673	Epilepsy	scale(systole_pos_StrokeVolumeCM3_aa)	-0.209076	0.175764	0.234234	0.811334	1.23254	-1.18952	2.34234	-1	0.63035
safe_aortic_regurgitant_volume_cm3	40643	140	3.67015	Colorectal_cancer	scale(safe_aortic_regurgitant_volume_cm3)	0.0867308	0.0729663	0.234581	1.0906	0.916924	1.18864	2.34581	-1	0.629708
bounded_AVACM2	39268	360	3.65789	Iron_deficiency_anemia	scale(bounded_AVACM2)	0.0767753	0.0646374	0.234918	1.0798	0.926098	1.18778	2.34918	-1	0.629083
bounded_AVACM2	40413	86	3.67322	Lung_cancer	scale(bounded_AVACM2)	0.153022	0.128871	0.235068	1.16535	0.858111	1.18741	2.35068	-1	0.628807
safe_mitral_regurgitant_volume_cm3	35928	19	3.67459	cardiac_mri	scale(safe_mitral_regurgitant_volume_cm3)	0.201942	0.170456	0.236129	1.22378	0.817142	1.18472	2.36129	-1	0.62685
bounded_AVACM2	40428	19	3.67494	stroke_cardioembolic	scale(bounded_AVACM2)	-0.338051	0.28559	0.236534	0.713159	1.40221	-1.18369	2.36534	-1	0.626106
aa_short_axis_cm_max_aa	40693	89	3.67291	JP_lung_cancer	scale(aa_short_axis_cm_max_aa)	-0.146068	0.123412	0.236579	0.864099	1.15728	-1.18358	2.36579	-1	0.626023
systole_pos_StrokeVolumeCM3_aa	40658	54	3.67382	JP_VT_ICD_nospecial	scale(systole_pos_StrokeVolumeCM3_aa)	0.160853	0.136123	0.237334	1.17451	0.851417	1.18168	2.37334	-1	0.624639
max_mean_velocity_aa	39784	201	3.6661	Chronic_obstructive_pulmonary_disease	scale(max_mean_velocity_aa)	0.0849161	0.0720228	0.238391	1.08863	0.918589	1.17902	2.38391	-1	0.62271
aa_short_axis_cm_max_aa	40644	140	3.67012	Colorectal_cancer	scale(aa_short_axis_cm_max_aa)	0.109651	0.0930237	0.238502	1.11589	0.896147	1.17874	2.38502	-1	0.622508
safe_aortic_regurgitant_volume_cm3	40198	20	3.67524	JP_DCM_nospecial	scale(safe_aortic_regurgitant_volume_cm3)	0.161282	0.137133	0.239555	1.17502	0.851052	1.1761	2.39555	-1	0.620594
systole_pos_StrokeVolumeCM3_aa	40683	46	3.67355	Tricuspid_regurgitation	scale(systole_pos_StrokeVolumeCM3_aa)	0.194256	0.165284	0.239881	1.21441	0.823447	1.17528	2.39881	-1	0.620004
safe_mitral_regurgitant_volume_cm3	35925	35	3.67334	aortic_aneurysm_dissection_or_rupture_nonthoracic	scale(safe_mitral_regurgitant_volume_cm3)	-0.20589	0.175253	0.240068	0.813923	1.22862	-1.17482	2.40068	-1	0.619666
safe_mitral_regurgitant_volume_cm3	35925	35	3.67334	aortic_aneurysm_nonthoracic	scale(safe_mitral_regurgitant_volume_cm3)	-0.20589	0.175253	0.240068	0.813923	1.22862	-1.17482	2.40068	-1	0.619666
AVACM2	40705	14	3.675	amyloid	scale(AVACM2)	0.373376	0.31821	0.24065	1.45263	0.688406	1.17336	2.4065	-1	0.618614
systole_pos_MeanPeakGradientMMHg_aa	40384	90	3.67343	Supraventricular_arrhythmia_General_inclusive_definition	scale(systole_pos_MeanPeakGradientMMHg_aa)	0.0806742	0.0689921	0.242273	1.08402	0.922494	1.16932	2.42273	-1	0.615695
max_mean_velocity_aa	40481	283	3.66482	JP_CHF	scale(max_mean_velocity_aa)	-0.0760793	0.0650664	0.2423	0.926743	1.07905	-1.16926	2.423	-1	0.615647
max_mean_velocity_aa	39693	177	3.67103	Glaucoma	scale(max_mean_velocity_aa)	0.0911393	0.0779692	0.242438	1.09542	0.912891	1.16891	2.42438	-1	0.615399
bounded_systole_pos_MeanPeakGradientMMHg_aa	40397	22	3.67448	Mitral_valve_prolapse	scale(bounded_systole_pos_MeanPeakGradientMMHg_aa)	0.190058	0.16263	0.242544	1.20932	0.826911	1.16865	2.42544	-1	0.61521
systole_pos_StrokeVolumeCM3_aa	39758	60	3.67253	Psoriasis	scale(systole_pos_StrokeVolumeCM3_aa)	-0.176511	0.151121	0.242803	0.83819	1.19305	-1.16801	2.42803	-1	0.614746
AVACM2	40711	17	3.67512	Amyotrophic_Lateral_Sclerosis	scale(AVACM2)	0.316991	0.271611	0.243179	1.37299	0.728337	1.16708	2.43179	-1	0.614074
bounded_AVACM2	37841	540	3.6561	Skin_cancer	scale(bounded_AVACM2)	0.0594107	0.0510087	0.244134	1.06121	0.94232	1.16472	2.44134	-1	0.612372
safe_aortic_regurgitant_volume_cm3	40331	20	3.67513	JP_DCM_ICD_nospecial	scale(safe_aortic_regurgitant_volume_cm3)	0.160162	0.138064	0.246024	1.1737	0.852006	1.16006	2.46024	-1	0.609022
systole_pos_StrokeVolumeCM3_aa	40691	20	3.67452	AML	scale(systole_pos_StrokeVolumeCM3_aa)	-0.307459	0.265773	0.247334	0.735313	1.35996	-1.15685	2.47334	-1	0.606716
max_mean_velocity_aa	40641	253	3.66277	Bradyarrhythmia_Pacemaker_v2	scale(max_mean_velocity_aa)	-0.0785427	0.0679023	0.247394	0.924463	1.08171	-1.1567	2.47394	-1	0.60661
bounded_peak_velocity_aa	40428	26	3.67432	Bradyarrhythmia_sinus_node_dysfunction	scale(bounded_peak_velocity_aa)	0.193014	0.166999	0.247772	1.2129	0.824471	1.15578	2.47772	-1	0.605948
AVACM2	39628	235	3.66826	Venous_thromboembolism	scale(AVACM2)	0.0892612	0.0773055	0.248231	1.09337	0.914607	1.15466	2.48231	-1	0.605143
max_mean_velocity_aa	39628	235	3.66826	Venous_thromboembolism	scale(max_mean_velocity_aa)	-0.0821879	0.0713333	0.249252	0.921099	1.08566	-1.15217	2.49252	-1	0.603361
aa_short_axis_cm_max_aa	40691	87	3.67324	Lung_cancer	scale(aa_short_axis_cm_max_aa)	-0.143293	0.124639	0.250284	0.8665	1.15407	-1.14966	2.50284	-1	0.601567
safe_aortic_regurgitant_volume_cm3	39849	324	3.66462	Prostate_cancer	scale(safe_aortic_regurgitant_volume_cm3)	0.0492533	0.0429037	0.25097	1.05049	0.95194	1.148	2.5097	-1	0.600379
safe_aortic_regurgitant_volume_cm3	40693	30	3.67416	arrhythmia_other	scale(safe_aortic_regurgitant_volume_cm3)	0.145043	0.126375	0.251082	1.15609	0.864985	1.14772	2.51082	-1	0.600184
safe_mitral_regurgitant_volume_cm3	35914	39	3.67375	Ventricular_arrhythmia_Sudden_cardiac_death	scale(safe_mitral_regurgitant_volume_cm3)	0.157101	0.137178	0.252111	1.17011	0.854618	1.14524	2.52111	-1	0.598408
max_mean_velocity_aa	39940	353	3.66192	Bradyarrhythmia_AV_block_or_distal_conduction_disease_HARD_V2	scale(max_mean_velocity_aa)	0.0634794	0.0554812	0.252557	1.06554	0.938493	1.14416	2.52557	-1	0.597641
AVACM2	40711	31	3.67362	aortic_procedures	scale(AVACM2)	-0.223862	0.196274	0.254052	0.799425	1.2509	-1.14056	2.54052	-1	0.595078
peak_velocity_aa	39760	60	3.67269	Psoriasis	scale(peak_velocity_aa)	-0.161747	0.141871	0.254246	0.850656	1.17556	-1.1401	2.54246	-1	0.594746
bounded_systole_pos_MeanPeakGradientMMHg_aa	40428	26	3.67432	Bradyarrhythmia_sinus_node_dysfunction	scale(bounded_systole_pos_MeanPeakGradientMMHg_aa)	0.161215	0.141718	0.255299	1.17494	0.851109	1.13757	2.55299	-1	0.592952
AVACM2	40689	87	3.67308	Lung_cancer	scale(AVACM2)	0.145195	0.127762	0.255768	1.15626	0.864854	1.13645	2.55768	-1	0.592153
bounded_peak_velocity_aa	40397	22	3.67448	Mitral_valve_prolapse	scale(bounded_peak_velocity_aa)	0.211653	0.186599	0.256683	1.23572	0.809246	1.13427	2.56683	-1	0.590603
bounded_peak_velocity_aa	40281	36	3.67354	Diabetes_Type_1	scale(bounded_peak_velocity_aa)	0.167454	0.147651	0.256745	1.18229	0.845816	1.13412	2.56745	-1	0.590497
aa_short_axis_cm_max_aa	38668	74	3.66862	Uterine_fibroids	scale(aa_short_axis_cm_max_aa)	0.152981	0.134989	0.257095	1.1653	0.858146	1.13328	2.57095	-1	0.589906
bounded_AVACM2	39359	233	3.66844	Venous_thromboembolism	scale(bounded_AVACM2)	0.0882287	0.0781595	0.25897	1.09224	0.915551	1.12883	2.5897	-1	0.58675
bounded_AVACM2	40143	408	3.65966	Bradyarrhythmia_AV_block_or_distal_conduction_disease	scale(bounded_AVACM2)	-0.0666944	0.0591884	0.259821	0.935481	1.06897	-1.12682	2.59821	-1	0.585326
systole_pos_StrokeVolumeCM3_aa	40709	21	3.67405	bicuspid_aortic_valve	scale(systole_pos_StrokeVolumeCM3_aa)	0.235047	0.20863	0.259902	1.26497	0.790534	1.12662	2.59902	-1	0.585191
aa_short_axis_cm_max_aa	40694	22	3.67436	DCM_I42	scale(aa_short_axis_cm_max_aa)	0.248839	0.221223	0.26066	1.28254	0.779706	1.12483	2.6066	-1	0.583926
safe_aortic_regurgitant_volume_cm3	39718	355	3.65759	angina	scale(safe_aortic_regurgitant_volume_cm3)	0.0518453	0.0461127	0.260878	1.05321	0.949476	1.12432	2.60878	-1	0.583562
safe_mitral_regurgitant_volume_cm3	34775	95	3.67302	Sciatica	scale(safe_mitral_regurgitant_volume_cm3)	0.111168	0.0993138	0.262987	1.11758	0.894788	1.11936	2.62987	-1	0.580066
safe_mitral_regurgitant_volume_cm3	33847	656	3.64322	Coronary_Artery_Disease_SOFT	scale(safe_mitral_regurgitant_volume_cm3)	0.0422244	0.0377624	0.263499	1.04313	0.958655	1.11816	2.63499	-1	0.579221
bounded_systole_pos_MeanPeakGradientMMHg_aa	39425	174	3.67129	Glaucoma	scale(bounded_systole_pos_MeanPeakGradientMMHg_aa)	0.0725858	0.0649315	0.263617	1.07529	0.929986	1.11788	2.63617	-1	0.579027
bounded_AVACM2	39290	593	3.65453	atrial_fib_or_flutter_v2	scale(bounded_AVACM2)	0.0540535	0.0484702	0.264769	1.05554	0.947381	1.11519	2.64769	-1	0.577133
systole_pos_StrokeVolumeCM3_aa	36209	1241	3.61715	hernia	scale(systole_pos_StrokeVolumeCM3_aa)	0.0359389	0.0323271	0.266257	1.03659	0.964699	1.11172	2.66257	-1	0.5747
bounded_AVACM2	40434	17	3.67523	Amyotrophic_Lateral_Sclerosis	scale(bounded_AVACM2)	0.30078	0.270579	0.266302	1.35091	0.74024	1.11162	2.66302	-1	0.574625
safe_mitral_regurgitant_volume_cm3	35372	281	3.66087	syncope	scale(safe_mitral_regurgitant_volume_cm3)	0.0639752	0.057609	0.26678	1.06607	0.938028	1.11051	2.6678	-1	0.573846
systole_pos_MeanPeakGradientMMHg_aa	40675	44	3.67377	PVC	scale(systole_pos_MeanPeakGradientMMHg_aa)	0.0923268	0.0833535	0.268011	1.09672	0.911807	1.10765	2.68011	-1	0.571847
systole_pos_MeanPeakGradientMMHg_aa	40675	44	3.67377	Ventricular_arrhythmia_Ventricular_premature_depolarizations	scale(systole_pos_MeanPeakGradientMMHg_aa)	0.0923268	0.0833535	0.268011	1.09672	0.911807	1.10765	2.68011	-1	0.571847
safe_mitral_regurgitant_volume_cm3	35517	14	3.67367	JP_DCM_nospecial	scale(safe_mitral_regurgitant_volume_cm3)	-0.336871	0.304927	0.269264	0.714001	1.40056	-1.10476	2.69264	-1	0.569822
safe_mitral_regurgitant_volume_cm3	35770	161	3.66969	pulmonary_embolism	scale(safe_mitral_regurgitant_volume_cm3)	-0.0907925	0.0822207	0.269483	0.913207	1.09504	-1.10425	2.69483	-1	0.569468
systole_pos_MeanPeakGradientMMHg_aa	34918	139	3.66796	Asthma	scale(systole_pos_MeanPeakGradientMMHg_aa)	0.0692779	0.0627996	0.269958	1.07173	0.933067	1.10316	2.69958	-1	0.568703
peak_velocity_aa	40694	12	3.67501	Alzheimers_or_Dementia	scale(peak_velocity_aa)	0.20312	0.184669	0.271368	1.22522	0.81618	1.09992	2.71368	-1	0.566442
safe_aortic_regurgitant_volume_cm3	40379	83	3.67397	Supraventricular_arrhythmia_General_inclusive_definition_clinical	scale(safe_aortic_regurgitant_volume_cm3)	0.0984822	0.0895632	0.271514	1.10349	0.906212	1.09958	2.71514	-1	0.566208
AVACM2	40633	34	3.67458	Parkinsons_Disease	scale(AVACM2)	-0.216733	0.197466	0.272391	0.805145	1.24201	-1.09757	2.72391	-1	0.564807
safe_mitral_regurgitant_volume_cm3	35630	14	3.67387	JP_DCM_ICD_nospecial	scale(safe_mitral_regurgitant_volume_cm3)	-0.3346	0.304893	0.272452	0.715624	1.39738	-1.09743	2.72452	-1	0.564711
AVACM2	40378	83	3.67378	Supraventricular_arrhythmia_General_inclusive_definition_clinical	scale(AVACM2)	0.141069	0.128831	0.273518	1.1515	0.868429	1.095	2.73518	-1	0.563014
bounded_peak_velocity_aa	34697	138	3.66811	Asthma	scale(bounded_peak_velocity_aa)	0.089224	0.081535	0.273822	1.09333	0.914641	1.0943	2.73822	-1	0.562532
bounded_AVACM2	39505	368	3.66056	UKBB_ProstateCancer_codes_201909	scale(bounded_AVACM2)	0.0617842	0.0565609	0.27468	1.06373	0.940086	1.09235	2.7468	-1	0.561173
safe_aortic_regurgitant_volume_cm3	40582	9	3.67486	Sarcoidosis	scale(safe_aortic_regurgitant_volume_cm3)	-0.581772	0.532759	0.274834	0.558907	1.78921	-1.092	2.74834	-1	0.560929
safe_aortic_regurgitant_volume_cm3	40056	558	3.65144	Anxiety	scale(safe_aortic_regurgitant_volume_cm3)	0.0482574	0.0442783	0.275772	1.04944	0.952889	1.08987	2.75772	-1	0.559449
AVACM2	39893	484	3.65768	fracture_limbs	scale(AVACM2)	0.0641496	0.0588845	0.275971	1.06625	0.937865	1.08941	2.75971	-1	0.559136
peak_velocity_aa	38313	463	3.6641	Enlarged_prostate	scale(peak_velocity_aa)	0.0428156	0.0393311	0.276332	1.04375	0.958088	1.0886	2.76332	-1	0.558568
AVACM2	40683	46	3.67355	Tricuspid_regurgitation	scale(AVACM2)	-0.198287	0.182367	0.276906	0.820135	1.21931	-1.0873	2.76906	-1	0.557667
bounded_AVACM2	40428	14	3.67511	amyloid	scale(bounded_AVACM2)	0.346913	0.319599	0.277717	1.41469	0.706867	1.08546	2.77717	-1	0.556398
bounded_systole_pos_MeanPeakGradientMMHg_aa	40433	12	3.67517	ischemic_cardiomyopathy	scale(bounded_systole_pos_MeanPeakGradientMMHg_aa)	-0.38668	0.357241	0.279072	0.679308	1.47209	-1.08241	2.79072	-1	0.554284
systole_pos_StrokeVolumeCM3_aa	40481	283	3.66482	JP_CHF	scale(systole_pos_StrokeVolumeCM3_aa)	0.0706198	0.0654036	0.280252	1.07317	0.931816	1.07975	2.80252	-1	0.552451
bounded_AVACM2	40436	28	3.67413	Implantable_cardioverter_defibrillator	scale(bounded_AVACM2)	-0.24197	0.224263	0.280606	0.78508	1.27376	-1.07896	2.80606	-1	0.551903
peak_velocity_aa	40715	484	3.6755	death	scale(peak_velocity_aa)	0.0428843	0.039784	0.281066	1.04382	0.958022	1.07793	2.81066	-1	0.551192
systole_pos_StrokeVolumeCM3_aa	40692	12	3.67485	Alzheimers_or_Dementia	scale(systole_pos_StrokeVolumeCM3_aa)	0.330997	0.307524	0.28178	1.39236	0.718207	1.07633	2.8178	-1	0.55009
aa_short_axis_cm_max_aa	40613	27	3.67407	Crohns_disease	scale(aa_short_axis_cm_max_aa)	-0.246214	0.228925	0.282141	0.781755	1.27917	-1.07552	2.82141	-1	0.549534
max_mean_velocity_aa	40709	22	3.67426	mitral_valve_surgery	scale(max_mean_velocity_aa)	0.222847	0.207477	0.282787	1.24963	0.800237	1.07408	2.82787	-1	0.548541
max_mean_velocity_aa	34686	1469	3.58539	anycancer	scale(max_mean_velocity_aa)	0.0295093	0.0274756	0.282815	1.02995	0.970922	1.07402	2.82815	-1	0.548497
peak_velocity_aa	40404	47	3.67316	Epilepsy	scale(peak_velocity_aa)	-0.174368	0.163115	0.285076	0.839988	1.19049	-1.06899	2.85076	-1	0.545039
peak_velocity_aa	34918	139	3.66796	Asthma	scale(peak_velocity_aa)	0.0831463	0.0778675	0.285614	1.0867	0.920216	1.06779	2.85614	-1	0.54422
systole_pos_MeanPeakGradientMMHg_aa	40404	47	3.67316	Epilepsy	scale(systole_pos_MeanPeakGradientMMHg_aa)	-0.201708	0.189032	0.285948	0.817334	1.22349	-1.06705	2.85948	-1	0.543713
safe_mitral_regurgitant_volume_cm3	35941	426	3.67524	death	scale(safe_mitral_regurgitant_volume_cm3)	0.0498824	0.0468508	0.287009	1.05115	0.951341	1.06471	2.87009	-1	0.542105
AVACM2	40382	90	3.67327	Supraventricular_arrhythmia_General_inclusive_definition	scale(AVACM2)	0.130858	0.122932	0.287114	1.13981	0.877342	1.06447	2.87114	-1	0.541946
aa_short_axis_cm_max_aa	40656	119	3.67022	aortic_stenosis_nosurgery	scale(aa_short_axis_cm_max_aa)	0.104351	0.0982755	0.288317	1.10999	0.900909	1.06182	2.88317	-1	0.540129
safe_aortic_regurgitant_volume_cm3	40357	40	3.67401	Ulcerative_colitis	scale(safe_aortic_regurgitant_volume_cm3)	0.132739	0.125086	0.288605	1.14195	0.875693	1.06119	2.88605	-1	0.539696
systole_pos_StrokeVolumeCM3_aa	40642	140	3.66996	Colorectal_cancer	scale(systole_pos_StrokeVolumeCM3_aa)	0.101595	0.0957552	0.288695	1.10694	0.903395	1.06099	2.88695	-1	0.53956
AVACM2	39539	364	3.65765	Iron_deficiency_anemia	scale(AVACM2)	0.0677565	0.0638922	0.288925	1.0701	0.934488	1.06048	2.88925	-1	0.539214
safe_aortic_regurgitant_volume_cm3	40704	28	3.67439	Pulmonary_regurgitation	scale(safe_aortic_regurgitant_volume_cm3)	0.130229	0.123018	0.289772	1.13909	0.877894	1.05862	2.89772	-1	0.537944
safe_aortic_regurgitant_volume_cm3	40704	28	3.67439	Pulmonary_valve_disease	scale(safe_aortic_regurgitant_volume_cm3)	0.130229	0.123018	0.289772	1.13909	0.877894	1.05862	2.89772	-1	0.537944
bounded_AVACM2	39347	226	3.6678	atrial_fib_or_flutter	scale(bounded_AVACM2)	0.0822368	0.0778752	0.290965	1.08571	0.921054	1.05601	2.90965	-1	0.53616
safe_aortic_regurgitant_volume_cm3	36210	1241	3.61736	hernia	scale(safe_aortic_regurgitant_volume_cm3)	0.0286543	0.0273163	0.294186	1.02907	0.971752	1.04898	2.94186	-1	0.531378
systole_pos_StrokeVolumeCM3_aa	39893	484	3.65768	fracture_limbs	scale(systole_pos_StrokeVolumeCM3_aa)	0.0585951	0.0559386	0.294874	1.06035	0.943089	1.04749	2.94874	-1	0.530364
systole_pos_MeanPeakGradientMMHg_aa	36761	1102	3.64838	Cataract	scale(systole_pos_MeanPeakGradientMMHg_aa)	0.0257784	0.0246278	0.295229	1.02611	0.974551	1.04672	2.95229	-1	0.529841
safe_mitral_regurgitant_volume_cm3	35941	10	3.6747	aortic_procedures_thoracic_root	scale(safe_mitral_regurgitant_volume_cm3)	0.236299	0.226079	0.295928	1.26655	0.789545	1.04521	2.95928	-1	0.528814
bounded_AVACM2	40307	9	3.67469	Sarcoidosis	scale(bounded_AVACM2)	-0.477453	0.458084	0.297281	0.620361	1.61196	-1.04228	2.97281	-1	0.526833
safe_mitral_regurgitant_volume_cm3	35920	10	3.67475	Alzheimers_or_Dementia	scale(safe_mitral_regurgitant_volume_cm3)	-0.382491	0.367112	0.297462	0.68216	1.46593	-1.04189	2.97462	-1	0.526569
bounded_systole_pos_MeanPeakGradientMMHg_aa	40419	9	3.67542	endocarditis	scale(bounded_systole_pos_MeanPeakGradientMMHg_aa)	0.225387	0.216878	0.298696	1.25281	0.798207	1.03923	2.98696	-1	0.524771
bounded_AVACM2	39281	597	3.65423	Atrial_fibrillation_or_flutter	scale(bounded_AVACM2)	0.0501554	0.0483189	0.299266	1.05143	0.951082	1.03801	2.99266	-1	0.523943
bounded_systole_pos_MeanPeakGradientMMHg_aa	40275	87	3.67225	Bladder_cancer	scale(bounded_systole_pos_MeanPeakGradientMMHg_aa)	0.0884575	0.0853848	0.300209	1.09249	0.915342	1.03599	3.00209	-1	0.522577
bounded_systole_pos_MeanPeakGradientMMHg_aa	39518	199	3.66654	Chronic_obstructive_pulmonary_disease	scale(bounded_systole_pos_MeanPeakGradientMMHg_aa)	0.0642682	0.0620883	0.300618	1.06638	0.937753	1.03511	3.00618	-1	0.521985
aa_short_axis_cm_max_aa	38482	189	3.66138	Irritable_bowel_syndrome	scale(aa_short_axis_cm_max_aa)	-0.0881151	0.0853477	0.301873	0.915655	1.09211	-1.03243	3.01873	-1	0.520176
peak_velocity_aa	40715	28	3.67418	Implantable_cardioverter_defibrillator	scale(peak_velocity_aa)	0.154322	0.149552	0.302122	1.16687	0.856996	1.03189	3.02122	-1	0.519818
peak_velocity_aa	39328	77	3.6692	Intervertebral_disc_displacement	scale(peak_velocity_aa)	-0.127477	0.123697	0.302748	0.880314	1.13596	-1.03056	3.02748	-1	0.518919
systole_pos_StrokeVolumeCM3_aa	40254	53	3.6734	Inflammatory_bowel_disease	scale(systole_pos_StrokeVolumeCM3_aa)	-0.169045	0.164184	0.303193	0.844471	1.18417	-1.02961	3.03193	-1	0.51828
safe_mitral_regurgitant_volume_cm3	34707	70	3.66918	Intervertebral_disc_displacement	scale(safe_mitral_regurgitant_volume_cm3)	-0.132376	0.128594	0.303286	0.876012	1.14154	-1.02941	3.03286	-1	0.518148
peak_velocity_aa	38207	503	3.65168	Back_pain	scale(peak_velocity_aa)	0.0430556	0.0418312	0.303352	1.044	0.957858	1.02927	3.03352	-1	0.518053
max_mean_velocity_aa	40570	34	3.6744	JP_MI_inferior	scale(max_mean_velocity_aa)	0.171888	0.167012	0.30339	1.18754	0.842074	1.02919	3.0339	-1	0.517999
AVACM2	40692	30	3.67397	arrhythmia_other	scale(AVACM2)	-0.226066	0.219824	0.303763	0.797666	1.25366	-1.0284	3.03763	-1	0.517465
bounded_systole_pos_MeanPeakGradientMMHg_aa	40417	22	3.67447	DCM_I42	scale(bounded_systole_pos_MeanPeakGradientMMHg_aa)	0.158576	0.154268	0.303983	1.17184	0.853358	1.02793	3.03983	-1	0.51715
bounded_AVACM2	40380	38	3.67399	MPN	scale(bounded_AVACM2)	-0.200249	0.195359	0.305349	0.818527	1.22171	-1.02503	3.05349	-1	0.515203
systole_pos_MeanPeakGradientMMHg_aa	40689	10	3.67506	pericarditis	scale(systole_pos_MeanPeakGradientMMHg_aa)	0.15449	0.150754	0.305465	1.16706	0.856852	1.02478	3.05465	-1	0.515038
bounded_AVACM2	39273	603	3.65394	Atrial_fibrillation_or_flutter_v2	scale(bounded_AVACM2)	0.0492492	0.0480877	0.305762	1.05048	0.951944	1.02415	3.05762	-1	0.514616
aa_short_axis_cm_max_aa	39015	297	3.66281	Cholelithiasis_or_Gallstones	scale(aa_short_axis_cm_max_aa)	0.066964	0.0653926	0.305821	1.06926	0.935229	1.02403	3.05821	-1	0.514533
bounded_systole_pos_MeanPeakGradientMMHg_aa	38221	187	3.66126	Irritable_bowel_syndrome	scale(bounded_systole_pos_MeanPeakGradientMMHg_aa)	0.0690608	0.0674559	0.305933	1.0715	0.93327	1.02379	3.05933	-1	0.514374
aa_short_axis_cm_max_aa	39895	484	3.65784	fracture_limbs	scale(aa_short_axis_cm_max_aa)	0.0530952	0.0520394	0.307592	1.05453	0.94829	1.02029	3.07592	-1	0.512025
bounded_systole_pos_MeanPeakGradientMMHg_aa	38048	457	3.66443	Enlarged_prostate	scale(bounded_systole_pos_MeanPeakGradientMMHg_aa)	0.038753	0.0380195	0.308063	1.03951	0.961988	1.01929	3.08063	-1	0.51136
safe_mitral_regurgitant_volume_cm3	35941	15	3.67419	aortic_procedures_thoracic_nonroot	scale(safe_mitral_regurgitant_volume_cm3)	0.206183	0.203003	0.309789	1.22898	0.813684	1.01567	3.09789	-1	0.508935
bounded_AVACM2	36137	260	3.63458	Depression	scale(bounded_AVACM2)	-0.0809044	0.0797787	0.31053	0.922282	1.08427	-1.01411	3.1053	-1	0.507896
AVACM2	40699	22	3.6746	cardiac_mri	scale(AVACM2)	-0.245555	0.242844	0.311938	0.782271	1.27833	-1.01116	3.11938	-1	0.505932
systole_pos_StrokeVolumeCM3_aa	37560	1504	3.60462	Diverticular_disease	scale(systole_pos_StrokeVolumeCM3_aa)	-0.030599	0.0304486	0.314926	0.969864	1.03107	-1.00494	3.14926	-1	0.501791
systole_pos_StrokeVolumeCM3_aa	40676	73	3.67395	mechanical_ventilation	scale(systole_pos_StrokeVolumeCM3_aa)	0.125001	0.124775	0.316434	1.13315	0.882496	1.00181	3.16434	-1	0.499717
safe_mitral_regurgitant_volume_cm3	35902	29	3.67428	cirrhosis_strict	scale(safe_mitral_regurgitant_volume_cm3)	0.160812	0.160771	0.317189	1.17446	0.851452	1.00025	3.17189	-1	0.498682
safe_aortic_regurgitant_volume_cm3	40706	16	3.67501	cerebral_artery_aneurysm	scale(safe_aortic_regurgitant_volume_cm3)	-0.368702	0.368733	0.317352	0.691631	1.44586	-0.999915	3.17352	-1	0.498459
safe_mitral_regurgitant_volume_cm3	35922	81	3.67273	JP_lung_cancer	scale(safe_mitral_regurgitant_volume_cm3)	0.106003	0.10641	0.319167	1.11183	0.899422	0.996171	3.19167	-1	0.495982
safe_aortic_regurgitant_volume_cm3	37932	112	3.66283	Migraine	scale(safe_aortic_regurgitant_volume_cm3)	0.0936642	0.0941405	0.319765	1.09819	0.910589	0.99494	3.19765	-1	0.495169
bounded_systole_pos_MeanPeakGradientMMHg_aa	40422	38	3.67415	Pulmonary_Hypertension	scale(bounded_systole_pos_MeanPeakGradientMMHg_aa)	0.123507	0.124198	0.32001	1.13146	0.883816	0.994437	3.2001	-1	0.494837
safe_mitral_regurgitant_volume_cm3	35109	365	3.65981	acs	scale(safe_mitral_regurgitant_volume_cm3)	-0.0522052	0.052646	0.32138	0.949134	1.05359	-0.991626	3.2138	-1	0.492981
safe_aortic_regurgitant_volume_cm3	40082	316	3.66138	syncope	scale(safe_aortic_regurgitant_volume_cm3)	0.0502541	0.0507601	0.322158	1.05154	0.950988	0.990032	3.22158	-1	0.491931
bounded_systole_pos_MeanPeakGradientMMHg_aa	40428	27	3.67449	Pulmonary_regurgitation	scale(bounded_systole_pos_MeanPeakGradientMMHg_aa)	-0.208619	0.210951	0.32269	0.811705	1.23198	-0.988945	3.2269	-1	0.491214
bounded_systole_pos_MeanPeakGradientMMHg_aa	40428	27	3.67449	Pulmonary_valve_disease	scale(bounded_systole_pos_MeanPeakGradientMMHg_aa)	-0.208619	0.210951	0.32269	0.811705	1.23198	-0.988945	3.2269	-1	0.491214
max_mean_velocity_aa	40239	21	3.67418	Bradyarrhythmia_sinus_node_dysfunction_HARD	scale(max_mean_velocity_aa)	0.213671	0.216768	0.324273	1.23822	0.807614	0.985716	3.24273	-1	0.48909
max_mean_velocity_aa	40197	21	3.6746	Bradyarrhythmia_sinus_node_dysfunction_HARD_V2	scale(max_mean_velocity_aa)	0.213448	0.216759	0.324759	1.23794	0.807794	0.984726	3.24759	-1	0.488439
systole_pos_MeanPeakGradientMMHg_aa	40553	263	3.66701	sepsis	scale(systole_pos_MeanPeakGradientMMHg_aa)	0.044795	0.0456552	0.326515	1.04581	0.956194	0.981158	3.26515	-1	0.486097
bounded_systole_pos_MeanPeakGradientMMHg_aa	40394	30	3.67468	cirrhosis_strict	scale(bounded_systole_pos_MeanPeakGradientMMHg_aa)	0.141185	0.145037	0.330332	1.15164	0.868328	0.973446	3.30332	-1	0.48105
systole_pos_StrokeVolumeCM3_aa	40705	20	3.67482	stroke_cardioembolic	scale(systole_pos_StrokeVolumeCM3_aa)	-0.255931	0.263111	0.330698	0.774196	1.29166	-0.972709	3.30698	-1	0.480568
AVACM2	40581	9	3.67467	Sarcoidosis	scale(AVACM2)	-0.428202	0.440593	0.331112	0.65168	1.5345	-0.971876	3.31112	-1	0.480025
safe_aortic_regurgitant_volume_cm3	40394	81	3.67398	Supraventricular_arrhythmia_SVT	scale(safe_aortic_regurgitant_volume_cm3)	0.089351	0.0920376	0.331643	1.09346	0.914524	0.97081	3.31643	-1	0.479329
systole_pos_MeanPeakGradientMMHg_aa	40447	244	3.66767	stroke_all	scale(systole_pos_MeanPeakGradientMMHg_aa)	0.0460255	0.0475362	0.332934	1.0471	0.955018	0.968221	3.32934	-1	0.477642
bounded_AVACM2	40315	147	3.66889	Mitral_regurgitation	scale(bounded_AVACM2)	0.0957856	0.0990805	0.333671	1.10052	0.908659	0.966745	3.33671	-1	0.476681
aa_short_axis_cm_max_aa	40577	57	3.67281	Pancreatitis	scale(aa_short_axis_cm_max_aa)	0.141402	0.146407	0.334138	1.15189	0.86814	0.965813	3.34138	-1	0.476074
systole_pos_StrokeVolumeCM3_aa	40643	14	3.67466	right_heart_cath	scale(systole_pos_StrokeVolumeCM3_aa)	-0.296254	0.30805	0.336195	0.743598	1.34481	-0.96171	3.36195	-1	0.473408
bounded_peak_velocity_aa	40111	89	3.67357	Supraventricular_arrhythmia_General_inclusive_definition	scale(bounded_peak_velocity_aa)	0.0948612	0.0987303	0.336647	1.09951	0.909499	0.960812	3.36647	-1	0.472825
max_mean_velocity_aa	40120	19	3.67522	JP_DCM	scale(max_mean_velocity_aa)	0.213348	0.222412	0.337433	1.23782	0.807875	0.95925	3.37433	-1	0.471813
safe_mitral_regurgitant_volume_cm3	35939	11	3.67455	aortic_procedures_nonthoracic	scale(safe_mitral_regurgitant_volume_cm3)	-0.309422	0.322799	0.337781	0.733871	1.36264	-0.95856	3.37781	-1	0.471365
AVACM2	36379	262	3.63473	Depression	scale(AVACM2)	-0.0754044	0.0786859	0.337914	0.927368	1.07832	-0.958296	3.37914	-1	0.471194
max_mean_velocity_aa	40607	182	3.66898	Tricuspid_valve_disease	scale(max_mean_velocity_aa)	0.0735108	0.0767724	0.338307	1.07628	0.929126	0.957516	3.38307	-1	0.470689
bounded_AVACM2	40113	63	3.67393	cardioversion_no_af	scale(bounded_AVACM2)	0.137137	0.143352	0.338744	1.14699	0.87185	0.956649	3.38744	-1	0.470128
aa_short_axis_cm_max_aa	37797	153	3.6601	Dermatitis	scale(aa_short_axis_cm_max_aa)	-0.0905129	0.0947203	0.339284	0.913463	1.09474	-0.95558	3.39284	-1	0.469436
max_mean_velocity_aa	40705	20	3.67482	stroke_cardioembolic	scale(max_mean_velocity_aa)	-0.248122	0.260213	0.340319	0.780265	1.28162	-0.953535	3.40319	-1	0.468114
bounded_peak_velocity_aa	40433	12	3.67517	ischemic_cardiomyopathy	scale(bounded_peak_velocity_aa)	-0.291183	0.305444	0.340433	0.747379	1.33801	-0.953309	3.40433	-1	0.467968
max_mean_velocity_aa	40496	19	3.67538	JP_DCM_ICD	scale(max_mean_velocity_aa)	0.211987	0.222512	0.340741	1.23613	0.808975	0.952702	3.40741	-1	0.467576
bounded_systole_pos_MeanPeakGradientMMHg_aa	40129	47	3.67332	Epilepsy	scale(bounded_systole_pos_MeanPeakGradientMMHg_aa)	-0.156163	0.164337	0.341981	0.85542	1.16902	-0.950259	3.41981	-1	0.465998
max_mean_velocity_aa	40433	363	3.66183	Conduction_system_disease_only	scale(max_mean_velocity_aa)	0.0521604	0.0550129	0.343054	1.05354	0.949177	0.948149	3.43054	-1	0.464638
systole_pos_StrokeVolumeCM3_aa	40081	316	3.66119	syncope	scale(systole_pos_StrokeVolumeCM3_aa)	0.059278	0.0625453	0.343251	1.06107	0.942445	0.947761	3.43251	-1	0.464388
bounded_systole_pos_MeanPeakGradientMMHg_aa	40438	28	3.67429	Implantable_cardioverter_defibrillator	scale(bounded_systole_pos_MeanPeakGradientMMHg_aa)	0.136113	0.143905	0.344223	1.14581	0.872744	0.945854	3.44223	-1	0.46316
bounded_peak_velocity_aa	40129	47	3.67332	Epilepsy	scale(bounded_peak_velocity_aa)	-0.146858	0.156289	0.347392	0.863417	1.15819	-0.939659	3.47392	-1	0.45918
bounded_peak_velocity_aa	40309	9	3.67485	Sarcoidosis	scale(bounded_peak_velocity_aa)	0.275073	0.293643	0.348882	1.31663	0.759517	0.936759	3.48882	-1	0.457321
AVACM2	40713	28	3.67402	Implantable_cardioverter_defibrillator	scale(AVACM2)	-0.202118	0.216248	0.349965	0.816999	1.22399	-0.934658	3.49965	-1	0.455976
aa_short_axis_cm_max_aa	40358	40	3.67398	Ulcerative_colitis	scale(aa_short_axis_cm_max_aa)	0.160463	0.171708	0.350039	1.17405	0.851749	0.934514	3.50039	-1	0.455884
max_mean_velocity_aa	40703	27	3.67399	Bradyarrhythmia_sinus_node_dysfunction	scale(max_mean_velocity_aa)	0.180816	0.19352	0.35012	1.1982	0.834589	0.934357	3.5012	-1	0.455784
bounded_systole_pos_MeanPeakGradientMMHg_aa	40309	9	3.67485	Sarcoidosis	scale(bounded_systole_pos_MeanPeakGradientMMHg_aa)	0.23631	0.253686	0.351592	1.26657	0.789536	0.931506	3.51592	-1	0.453961
AVACM2	40433	363	3.66183	Conduction_system_disease_only	scale(AVACM2)	-0.0567371	0.061169	0.353643	0.944842	1.05838	-0.927546	3.53643	-1	0.451435
aa_short_axis_cm_max_aa	39474	636	3.6593	Unknown_morbidity	scale(aa_short_axis_cm_max_aa)	0.0409678	0.0442069	0.354067	1.04182	0.95986	0.92673	3.54067	-1	0.450915
systole_pos_MeanPeakGradientMMHg_aa	39328	77	3.6692	Intervertebral_disc_displacement	scale(systole_pos_MeanPeakGradientMMHg_aa)	-0.127183	0.137413	0.35468	0.880573	1.13562	-0.92555	3.5468	-1	0.450164
safe_mitral_regurgitant_volume_cm3	35798	29	3.67331	Diabetes_Type_1	scale(safe_mitral_regurgitant_volume_cm3)	0.156084	0.168745	0.354981	1.16892	0.855487	0.92497	3.54981	-1	0.449794
bounded_peak_velocity_aa	39853	97	3.66975	Rheumatoid_arthritis	scale(bounded_peak_velocity_aa)	0.0901586	0.097712	0.356165	1.09435	0.913786	0.922697	3.56165	-1	0.448349
safe_mitral_regurgitant_volume_cm3	34887	312	3.65767	Iron_deficiency_anemia	scale(safe_mitral_regurgitant_volume_cm3)	0.0518147	0.0562195	0.356711	1.05318	0.949505	0.92165	3.56711	-1	0.447683
AVACM2	40081	316	3.66119	syncope	scale(AVACM2)	0.0610105	0.0662686	0.357231	1.06291	0.940813	0.920655	3.57231	-1	0.447051
safe_mitral_regurgitant_volume_cm3	35285	308	3.66066	Bradyarrhythmia_AV_block_or_distal_conduction_disease_HARD_V2	scale(safe_mitral_regurgitant_volume_cm3)	0.0504995	0.0548864	0.357535	1.0518	0.950754	0.920072	3.57535	-1	0.446682
systole_pos_StrokeVolumeCM3_aa	40621	53	3.67327	Myeloid_malignancy_and_MPN_08032020	scale(systole_pos_StrokeVolumeCM3_aa)	0.134638	0.146968	0.359613	1.14412	0.874032	0.916102	3.59613	-1	0.444164
systole_pos_StrokeVolumeCM3_aa	40619	53	3.67333	Myeloid_malignancy_MPN_and_MDS_08032020	scale(systole_pos_StrokeVolumeCM3_aa)	0.134629	0.146971	0.359652	1.14411	0.87404	0.916027	3.59652	-1	0.444117
safe_aortic_regurgitant_volume_cm3	40693	22	3.67439	DCM_I42	scale(safe_aortic_regurgitant_volume_cm3)	0.132213	0.144341	0.359677	1.14135	0.876154	0.915981	3.59677	-1	0.444087
systole_pos_StrokeVolumeCM3_aa	39942	398	3.66197	JP_MI_ICD	scale(systole_pos_StrokeVolumeCM3_aa)	-0.0513383	0.0561618	0.360657	0.949957	1.05268	-0.914114	3.60657	-1	0.442905
systole_pos_StrokeVolumeCM3_aa	35267	111	3.65667	Allergic_rhinitis	scale(systole_pos_StrokeVolumeCM3_aa)	0.0979792	0.107779	0.363308	1.10294	0.906668	0.909079	3.63308	-1	0.439725
safe_aortic_regurgitant_volume_cm3	40707	16	3.67474	Bariatric_surgery	scale(safe_aortic_regurgitant_volume_cm3)	0.17938	0.197514	0.36378	1.19647	0.835789	0.908186	3.6378	-1	0.439161
bounded_systole_pos_MeanPeakGradientMMHg_aa	35027	111	3.65683	Allergic_rhinitis	scale(bounded_systole_pos_MeanPeakGradientMMHg_aa)	0.0772502	0.0851492	0.364283	1.08031	0.925658	0.907234	3.64283	-1	0.438561
bounded_systole_pos_MeanPeakGradientMMHg_aa	37314	1498	3.60424	Diverticular_disease	scale(bounded_systole_pos_MeanPeakGradientMMHg_aa)	0.0223949	0.0247045	0.364664	1.02265	0.977854	0.906514	3.64664	-1	0.438107
safe_aortic_regurgitant_volume_cm3	40699	17	3.67526	HCM_noselfreport	scale(safe_aortic_regurgitant_volume_cm3)	0.156777	0.173089	0.365063	1.16973	0.854895	0.90576	3.65063	-1	0.437632
safe_aortic_regurgitant_volume_cm3	40699	17	3.67526	JP_HCM	scale(safe_aortic_regurgitant_volume_cm3)	0.156777	0.173089	0.365063	1.16973	0.854895	0.90576	3.65063	-1	0.437632
safe_mitral_regurgitant_volume_cm3	35934	11	3.67458	Bariatric_surgery_v2	scale(safe_mitral_regurgitant_volume_cm3)	0.271433	0.299898	0.365421	1.31184	0.762286	0.905084	3.65421	-1	0.437206
bounded_peak_velocity_aa	40107	82	3.67409	Supraventricular_arrhythmia_General_inclusive_definition_clinical	scale(bounded_peak_velocity_aa)	0.0938738	0.103756	0.365597	1.09842	0.910398	0.904752	3.65597	-1	0.436998
systole_pos_StrokeVolumeCM3_aa	39013	297	3.66264	Cholelithiasis_or_Gallstones	scale(systole_pos_StrokeVolumeCM3_aa)	0.0619237	0.0686807	0.36726	1.06388	0.939955	0.901617	3.6726	-1	0.435026
systole_pos_MeanPeakGradientMMHg_aa	40122	19	3.67538	JP_DCM	scale(systole_pos_MeanPeakGradientMMHg_aa)	0.103877	0.115316	0.367695	1.10946	0.901336	0.9008	3.67695	-1	0.434513
safe_aortic_regurgitant_volume_cm3	40122	19	3.67538	JP_DCM	scale(safe_aortic_regurgitant_volume_cm3)	0.13633	0.151617	0.368563	1.14606	0.872555	0.899169	3.68563	-1	0.433489
bounded_AVACM2	39809	314	3.66137	syncope	scale(bounded_AVACM2)	0.0602916	0.0671012	0.36891	1.06215	0.94149	0.898518	3.6891	-1	0.43308
safe_aortic_regurgitant_volume_cm3	40693	12	3.67504	Alzheimers_or_Dementia	scale(safe_aortic_regurgitant_volume_cm3)	-0.313012	0.348729	0.369409	0.731241	1.36754	-0.897581	3.69409	-1	0.432492
bounded_AVACM2	39374	220	3.6679	atrial_fibrillation	scale(bounded_AVACM2)	0.0708422	0.079056	0.370199	1.07341	0.931609	0.896101	3.70199	-1	0.431565
peak_velocity_aa	40256	53	3.67356	Inflammatory_bowel_disease	scale(peak_velocity_aa)	-0.135755	0.151695	0.37083	0.873057	1.1454	-0.894919	3.7083	-1	0.430825
safe_aortic_regurgitant_volume_cm3	40497	19	3.67557	JP_DCM_ICD	scale(safe_aortic_regurgitant_volume_cm3)	0.136374	0.152455	0.371043	1.14611	0.872516	0.894521	3.71043	-1	0.430576
bounded_systole_pos_MeanPeakGradientMMHg_aa	39931	21	3.67467	Bradyarrhythmia_sinus_node_dysfunction_HARD_V2	scale(bounded_systole_pos_MeanPeakGradientMMHg_aa)	0.153215	0.171318	0.371145	1.16558	0.857945	0.89433	3.71145	-1	0.430456
max_mean_velocity_aa	40707	13	3.67472	ischemic_cardiomyopathy	scale(max_mean_velocity_aa)	-0.276267	0.308962	0.371226	0.75861	1.3182	-0.894178	3.71226	-1	0.430361
bounded_systole_pos_MeanPeakGradientMMHg_aa	39972	21	3.67428	Bradyarrhythmia_sinus_node_dysfunction_HARD	scale(bounded_systole_pos_MeanPeakGradientMMHg_aa)	0.15322	0.171383	0.371312	1.16558	0.857941	0.894019	3.71312	-1	0.430261
bounded_peak_velocity_aa	38048	457	3.66443	Enlarged_prostate	scale(bounded_peak_velocity_aa)	0.0373794	0.0418324	0.371562	1.03809	0.963311	0.893552	3.71562	-1	0.429969
peak_velocity_aa	40674	22	3.67437	Mitral_valve_prolapse	scale(peak_velocity_aa)	0.155457	0.174138	0.372004	1.16819	0.856024	0.892725	3.72004	-1	0.429452
systole_pos_StrokeVolumeCM3_aa	40673	44	3.67361	PVC	scale(systole_pos_StrokeVolumeCM3_aa)	0.145135	0.162782	0.372613	1.1562	0.864906	0.891589	3.72613	-1	0.428742
systole_pos_StrokeVolumeCM3_aa	40673	44	3.67361	Ventricular_arrhythmia_Ventricular_premature_depolarizations	scale(systole_pos_StrokeVolumeCM3_aa)	0.145135	0.162782	0.372613	1.1562	0.864906	0.891589	3.72613	-1	0.428742
AVACM2	40706	14	3.67469	Bariatric_surgery_v2	scale(AVACM2)	0.314644	0.354042	0.374154	1.36977	0.730049	0.888719	3.74154	-1	0.426949
safe_mitral_regurgitant_volume_cm3	35516	46	3.67326	Hyperthyroidism	scale(safe_mitral_regurgitant_volume_cm3)	0.131847	0.148467	0.374509	1.14093	0.876475	0.888058	3.74509	-1	0.426537
safe_aortic_regurgitant_volume_cm3	40669	31	3.67458	cirrhosis_strict	scale(safe_aortic_regurgitant_volume_cm3)	0.123691	0.139483	0.375197	1.13167	0.883653	0.886781	3.75197	-1	0.425741
systole_pos_StrokeVolumeCM3_aa	40668	31	3.67439	cirrhosis_strict	scale(systole_pos_StrokeVolumeCM3_aa)	-0.186327	0.210639	0.376383	0.830002	1.20482	-0.88458	3.76383	-1	0.42437
systole_pos_MeanPeakGradientMMHg_aa	39786	201	3.66627	Chronic_obstructive_pulmonary_disease	scale(systole_pos_MeanPeakGradientMMHg_aa)	0.0463211	0.0524321	0.376993	1.04741	0.954735	0.88345	3.76993	-1	0.423666
systole_pos_MeanPeakGradientMMHg_aa	40498	19	3.67554	JP_DCM_ICD	scale(systole_pos_MeanPeakGradientMMHg_aa)	0.103195	0.116836	0.377105	1.10871	0.901951	0.883243	3.77105	-1	0.423538
bounded_peak_velocity_aa	40430	16	3.67509	cerebral_artery_aneurysm	scale(bounded_peak_velocity_aa)	0.203669	0.231032	0.378014	1.22589	0.815732	0.881561	3.78014	-1	0.422492
max_mean_velocity_aa	40676	73	3.67395	mechanical_ventilation	scale(max_mean_velocity_aa)	-0.112241	0.127424	0.378402	0.893829	1.11878	-0.880845	3.78402	-1	0.422047
AVACM2	39528	622	3.65291	Atrial_fibrillation_or_flutter_v2	scale(AVACM2)	-0.0413602	0.04705	0.379364	0.959484	1.04223	-0.879068	3.79364	-1	0.420944
systole_pos_StrokeVolumeCM3_aa	40591	55	3.67424	JP_MI_anterior	scale(systole_pos_StrokeVolumeCM3_aa)	-0.135279	0.153986	0.379664	0.873472	1.14486	-0.878516	3.79664	-1	0.420601
bounded_AVACM2	40392	52	3.67365	Aortic_regurgitation	scale(bounded_AVACM2)	-0.142428	0.16256	0.380945	0.86725	1.15307	-0.876157	3.80945	-1	0.419138
max_mean_velocity_aa	39527	214	3.66556	Breast_cancer	scale(max_mean_velocity_aa)	-0.0658294	0.0753466	0.382288	0.936291	1.06804	-0.873688	3.82288	-1	0.417609
safe_aortic_regurgitant_volume_cm3	38206	503	3.65171	Back_pain	scale(safe_aortic_regurgitant_volume_cm3)	0.038812	0.0444501	0.382576	1.03958	0.961932	0.87316	3.82576	-1	0.417282
bounded_peak_velocity_aa	39972	21	3.67428	Bradyarrhythmia_sinus_node_dysfunction_HARD	scale(bounded_peak_velocity_aa)	0.170934	0.196115	0.383426	1.18641	0.842877	0.871602	3.83426	-1	0.416319
bounded_peak_velocity_aa	39931	21	3.67467	Bradyarrhythmia_sinus_node_dysfunction_HARD_V2	scale(bounded_peak_velocity_aa)	0.170901	0.196101	0.383484	1.18637	0.842905	0.871495	3.83484	-1	0.416253
bounded_AVACM2	39787	555	3.65148	Anxiety	scale(bounded_AVACM2)	-0.0479875	0.0551049	0.383842	0.953146	1.04916	-0.870839	3.83842	-1	0.415847
systole_pos_MeanPeakGradientMMHg_aa	39773	97	3.6738	Gout	scale(systole_pos_MeanPeakGradientMMHg_aa)	0.0564912	0.0649831	0.384671	1.05812	0.945075	0.869322	3.84671	-1	0.414911
max_mean_velocity_aa	35267	111	3.65667	Allergic_rhinitis	scale(max_mean_velocity_aa)	0.0848385	0.0976383	0.384899	1.08854	0.918661	0.868905	3.84899	-1	0.414653
peak_velocity_aa	40324	166	3.66842	palpitations	scale(peak_velocity_aa)	0.0651037	0.0749748	0.385208	1.06727	0.93697	0.868341	3.85208	-1	0.414305
max_mean_velocity_aa	40462	305	3.6643	JP_CHF_broad	scale(max_mean_velocity_aa)	-0.0538568	0.0621046	0.385836	0.947568	1.05533	-0.867194	3.85836	-1	0.413598
max_mean_velocity_aa	39013	297	3.66264	Cholelithiasis_or_Gallstones	scale(max_mean_velocity_aa)	0.0518932	0.0598959	0.386276	1.05326	0.94943	0.86639	3.86276	-1	0.413102
bounded_AVACM2	40434	28	3.67398	aortic_procedures	scale(bounded_AVACM2)	0.177699	0.205116	0.386307	1.19447	0.837194	0.866333	3.86307	-1	0.413067
aa_short_axis_cm_max_aa	40234	51	3.67353	Hyperthyroidism	scale(aa_short_axis_cm_max_aa)	0.13746	0.158877	0.386931	1.14736	0.871569	0.865197	3.86931	-1	0.412367
bounded_systole_pos_MeanPeakGradientMMHg_aa	39268	211	3.66605	Breast_cancer	scale(bounded_systole_pos_MeanPeakGradientMMHg_aa)	0.0623089	0.0720857	0.387383	1.06429	0.939593	0.864372	3.87383	-1	0.411859
systole_pos_StrokeVolumeCM3_aa	36759	1102	3.6482	Cataract	scale(systole_pos_StrokeVolumeCM3_aa)	0.0311169	0.0360815	0.388463	1.03161	0.969362	0.862408	3.88463	-1	0.41065
bounded_peak_velocity_aa	40122	80	3.6741	Supraventricular_arrhythmia_SVT	scale(bounded_peak_velocity_aa)	0.0904845	0.105	0.388823	1.0947	0.913489	0.861753	3.88823	-1	0.410248
peak_velocity_aa	40557	36	3.67344	Diabetes_Type_1	scale(peak_velocity_aa)	0.121791	0.141438	0.389187	1.12952	0.885333	0.861092	3.89187	-1	0.409842
bounded_AVACM2	40160	359	3.66197	Conduction_system_disease_only	scale(bounded_AVACM2)	-0.0541786	0.0629534	0.38945	0.947263	1.05567	-0.860614	3.8945	-1	0.409548
safe_mitral_regurgitant_volume_cm3	35325	313	3.66026	Bradyarrhythmia_AV_block_or_distal_conduction_disease_HARD	scale(safe_mitral_regurgitant_volume_cm3)	0.0469586	0.054639	0.390101	1.04808	0.954127	0.859435	3.90101	-1	0.408823
bounded_AVACM2	36531	1089	3.64876	Cataract	scale(bounded_AVACM2)	0.0328419	0.0382569	0.390639	1.03339	0.967692	0.858459	3.90639	-1	0.408224
aa_short_axis_cm_max_aa	40707	20	3.67498	stroke_cardioembolic	scale(aa_short_axis_cm_max_aa)	-0.228349	0.266662	0.39182	0.795847	1.25652	-0.856322	3.9182	-1	0.406914
peak_velocity_aa	39695	177	3.6712	Glaucoma	scale(peak_velocity_aa)	0.056593	0.0662586	0.393037	1.05822	0.944979	0.854122	3.93037	-1	0.405566
AVACM2	39940	353	3.66192	Bradyarrhythmia_AV_block_or_distal_conduction_disease_HARD_V2	scale(AVACM2)	0.0528096	0.0621396	0.395406	1.05423	0.948561	0.849855	3.95406	-1	0.402957
bounded_peak_velocity_aa	40050	164	3.66849	palpitations	scale(bounded_peak_velocity_aa)	0.0662327	0.0779977	0.395791	1.06848	0.935913	0.849162	3.95791	-1	0.402534
systole_pos_MeanPeakGradientMMHg_aa	40694	12	3.67501	Alzheimers_or_Dementia	scale(systole_pos_MeanPeakGradientMMHg_aa)	0.105065	0.123942	0.396606	1.11078	0.900266	0.847698	3.96606	-1	0.401641
safe_mitral_regurgitant_volume_cm3	32463	966	3.64809	Cataract	scale(safe_mitral_regurgitant_volume_cm3)	-0.0284758	0.0336989	0.398107	0.971926	1.02889	-0.845007	3.98107	-1	0.4
max_mean_velocity_aa	40699	22	3.6746	cardiac_mri	scale(max_mean_velocity_aa)	0.18148	0.215724	0.400202	1.19899	0.834035	0.841261	4.00202	-1	0.397721
safe_aortic_regurgitant_volume_cm3	36760	1101	3.64843	Cataract	scale(safe_aortic_regurgitant_volume_cm3)	-0.0267951	0.0319283	0.401341	0.973561	1.02716	-0.839228	4.01341	-1	0.396486
aa_short_axis_cm_max_aa	37933	112	3.6628	Migraine	scale(aa_short_axis_cm_max_aa)	0.0897515	0.107101	0.402028	1.0939	0.914158	0.838006	4.02028	-1	0.395744
bounded_peak_velocity_aa	37534	152	3.66008	Dermatitis	scale(bounded_peak_velocity_aa)	0.0658738	0.0788712	0.403601	1.06809	0.936249	0.835207	4.03601	-1	0.394047
AVACM2	39989	358	3.66128	Bradyarrhythmia_AV_block_or_distal_conduction_disease_HARD	scale(AVACM2)	0.0515804	0.0617994	0.403919	1.05293	0.949727	0.834643	4.03919	-1	0.393706
safe_mitral_regurgitant_volume_cm3	30487	1136	3.59662	Osteoarthritis	scale(safe_mitral_regurgitant_volume_cm3)	-0.025875	0.0310884	0.405236	0.974457	1.02621	-0.832306	4.05236	-1	0.392292
safe_mitral_regurgitant_volume_cm3	34994	278	3.66274	Coronary_Artery_Disease	scale(safe_mitral_regurgitant_volume_cm3)	0.0463763	0.0559351	0.407042	1.04747	0.954683	0.829109	4.07042	-1	0.39036
AVACM2	40656	38	3.67392	MPN	scale(AVACM2)	-0.15605	0.18826	0.407158	0.855517	1.16888	-0.828906	4.07158	-1	0.390237
systole_pos_StrokeVolumeCM3_aa	39527	214	3.66556	Breast_cancer	scale(systole_pos_StrokeVolumeCM3_aa)	0.0772902	0.0932454	0.407167	1.08036	0.925621	0.82889	4.07167	-1	0.390228
systole_pos_MeanPeakGradientMMHg_aa	39850	324	3.6646	Prostate_cancer	scale(systole_pos_MeanPeakGradientMMHg_aa)	-0.0400328	0.048486	0.408999	0.960758	1.04084	-0.825657	4.08999	-1	0.388278
safe_mitral_regurgitant_volume_cm3	35259	701	3.64104	obesity	scale(safe_mitral_regurgitant_volume_cm3)	0.0313843	0.0380115	0.409	1.03188	0.969103	0.825654	4.09001	-1	0.388276
max_mean_velocity_aa	40707	11	3.67494	coronary_artery_aneurysm	scale(max_mean_velocity_aa)	-0.291148	0.353441	0.41008	0.747405	1.33796	-0.823753	4.1008	-1	0.387131
bounded_peak_velocity_aa	39058	77	3.66914	Intervertebral_disc_displacement	scale(bounded_peak_velocity_aa)	-0.0982312	0.119346	0.410465	0.906439	1.10322	-0.823076	4.10465	-1	0.386724
bounded_AVACM2	40429	14	3.6748	Bariatric_surgery_v2	scale(bounded_AVACM2)	0.290596	0.354131	0.41188	1.33722	0.747818	0.82059	4.1188	-1	0.38523
max_mean_velocity_aa	39848	324	3.66443	Prostate_cancer	scale(max_mean_velocity_aa)	0.0462303	0.0566009	0.414056	1.04732	0.954822	0.816777	4.14056	-1	0.382941
bounded_peak_velocity_aa	39630	477	3.65787	fracture_limbs	scale(bounded_peak_velocity_aa)	0.037857	0.0463627	0.414192	1.03858	0.962851	0.816539	4.14192	-1	0.382799
bounded_systole_pos_MeanPeakGradientMMHg_aa	39579	323	3.66442	Prostate_cancer	scale(bounded_systole_pos_MeanPeakGradientMMHg_aa)	-0.0414775	0.0508749	0.414909	0.959371	1.04235	-0.815284	4.14909	-1	0.382047
safe_mitral_regurgitant_volume_cm3	30625	1308	3.58337	anycancer	scale(safe_mitral_regurgitant_volume_cm3)	-0.0229099	0.0281291	0.415384	0.977351	1.02317	-0.814456	4.15384	-1	0.38155
max_mean_velocity_aa	40692	22	3.6742	DCM_I42	scale(max_mean_velocity_aa)	0.173935	0.214134	0.416634	1.18998	0.840351	0.812274	4.16634	-1	0.380245
max_mean_velocity_aa	40356	40	3.67382	Ulcerative_colitis	scale(max_mean_velocity_aa)	-0.138316	0.170446	0.417082	0.870823	1.14834	-0.811494	4.17082	-1	0.379779
systole_pos_MeanPeakGradientMMHg_aa	40557	36	3.67344	Diabetes_Type_1	scale(systole_pos_MeanPeakGradientMMHg_aa)	0.0907254	0.112175	0.41864	1.09497	0.913268	0.808783	4.1864	-1	0.378159
systole_pos_StrokeVolumeCM3_aa	40356	40	3.67382	Ulcerative_colitis	scale(systole_pos_StrokeVolumeCM3_aa)	-0.152834	0.189537	0.420039	0.858272	1.16513	-0.806353	4.20039	-1	0.37671
AVACM2	40218	124	3.67161	Sleep_apnea	scale(AVACM2)	-0.084061	0.104305	0.420293	0.919375	1.0877	-0.805913	4.20293	-1	0.376448
max_mean_velocity_aa	40415	415	3.65932	Bradyarrhythmia_AV_block_or_distal_conduction_disease	scale(max_mean_velocity_aa)	0.0415138	0.051615	0.421225	1.04239	0.959336	0.804297	4.21225	-1	0.375485
aa_short_axis_cm_max_aa	40435	363	3.66199	Conduction_system_disease_only	scale(aa_short_axis_cm_max_aa)	0.046371	0.0579031	0.423225	1.04746	0.954688	0.800838	4.23225	-1	0.373428
bounded_AVACM2	38747	297	3.66259	Cholelithiasis_or_Gallstones	scale(bounded_AVACM2)	-0.0591028	0.0742508	0.426039	0.94261	1.06088	-0.795989	4.26039	-1	0.370551
aa_short_axis_cm_max_aa	40332	20	3.6751	JP_DCM_ICD_nospecial	scale(aa_short_axis_cm_max_aa)	0.188942	0.237595	0.426482	1.20797	0.827835	0.795225	4.26482	-1	0.370099
peak_velocity_aa	40583	9	3.67484	Sarcoidosis	scale(peak_velocity_aa)	0.214959	0.270661	0.42708	1.23981	0.806575	0.794199	4.2708	-1	0.369491
bounded_AVACM2	35963	1226	3.61789	hernia	scale(bounded_AVACM2)	-0.0277182	0.0349811	0.428141	0.972662	1.02811	-0.792377	4.28141	-1	0.368413
max_mean_velocity_aa	39545	611	3.65351	atrial_fib_or_flutter_v2	scale(max_mean_velocity_aa)	-0.0345903	0.0437031	0.428662	0.966001	1.0352	-0.791484	4.28662	-1	0.367885
aa_short_axis_cm_max_aa	40199	20	3.67521	JP_DCM_nospecial	scale(aa_short_axis_cm_max_aa)	0.187735	0.237657	0.429563	1.20651	0.828835	0.789939	4.29563	-1	0.366973
bounded_systole_pos_MeanPeakGradientMMHg_aa	39494	59	3.67287	Psoriasis	scale(bounded_systole_pos_MeanPeakGradientMMHg_aa)	-0.110476	0.140012	0.430082	0.895407	1.11681	-0.789052	4.30082	-1	0.366449
AVACM2	40055	558	3.65125	Anxiety	scale(AVACM2)	-0.0428797	0.0544207	0.430738	0.958027	1.04381	-0.78793	4.30738	-1	0.365787
aa_short_axis_cm_max_aa	40498	19	3.67554	JP_DCM_ICD	scale(aa_short_axis_cm_max_aa)	0.185878	0.237507	0.43385	1.20428	0.830375	0.78262	4.3385	-1	0.36266
AVACM2	39922	813	3.64088	obesity	scale(AVACM2)	-0.0339169	0.0433664	0.434156	0.966652	1.0345	-0.7821	4.34156	-1	0.362355
aa_short_axis_cm_max_aa	38313	463	3.6641	Enlarged_prostate	scale(aa_short_axis_cm_max_aa)	0.0387332	0.0496285	0.435118	1.03949	0.962007	0.780463	4.35118	-1	0.361393
bounded_AVACM2	40415	28	3.6742	arrhythmia_other	scale(bounded_AVACM2)	-0.178403	0.228633	0.435211	0.836605	1.19531	-0.780306	4.35211	-1	0.3613
safe_mitral_regurgitant_volume_cm3	33711	453	3.65093	Back_pain	scale(safe_mitral_regurgitant_volume_cm3)	0.0370053	0.0474689	0.435645	1.0377	0.963671	0.779569	4.35645	-1	0.360868
bounded_systole_pos_MeanPeakGradientMMHg_aa	39853	97	3.66975	Rheumatoid_arthritis	scale(bounded_systole_pos_MeanPeakGradientMMHg_aa)	0.0711851	0.092002	0.439088	1.07378	0.93129	0.773734	4.39088	-1	0.357448
aa_short_axis_cm_max_aa	40122	19	3.67538	JP_DCM	scale(aa_short_axis_cm_max_aa)	0.183248	0.237645	0.440647	1.20111	0.832562	0.7711	4.40647	-1	0.355909
systole_pos_MeanPeakGradientMMHg_aa	40332	20	3.6751	JP_DCM_ICD_nospecial	scale(systole_pos_MeanPeakGradientMMHg_aa)	0.0941114	0.122073	0.440742	1.09868	0.910181	0.770941	4.40742	-1	0.355816
systole_pos_MeanPeakGradientMMHg_aa	40199	20	3.67521	JP_DCM_nospecial	scale(systole_pos_MeanPeakGradientMMHg_aa)	0.0938804	0.12178	0.440764	1.09843	0.910392	0.770903	4.40764	-1	0.355793
safe_mitral_regurgitant_volume_cm3	35848	23	3.67392	Crohns_disease	scale(safe_mitral_regurgitant_volume_cm3)	-0.171842	0.223354	0.441674	0.842113	1.18749	-0.769369	4.41674	-1	0.354898
aa_short_axis_cm_max_aa	35269	111	3.65686	Allergic_rhinitis	scale(aa_short_axis_cm_max_aa)	0.081405	0.106198	0.443357	1.08481	0.92182	0.766537	4.43357	-1	0.353247
bounded_peak_velocity_aa	39980	53	3.67375	Inflammatory_bowel_disease	scale(bounded_peak_velocity_aa)	-0.111257	0.145197	0.443527	0.894708	1.11768	-0.76625	4.43527	-1	0.35308
max_mean_velocity_aa	39536	615	3.65321	Atrial_fibrillation_or_flutter	scale(max_mean_velocity_aa)	-0.0333545	0.0435338	0.443572	0.967196	1.03392	-0.766175	4.43572	-1	0.353036
aa_short_axis_cm_max_aa	40057	558	3.65141	Anxiety	scale(aa_short_axis_cm_max_aa)	0.0370465	0.0483738	0.443773	1.03774	0.963631	0.765838	4.43773	-1	0.352839
bounded_AVACM2	40399	68	3.67421	mechanical_ventilation	scale(bounded_AVACM2)	-0.11076	0.144773	0.444236	0.895154	1.11713	-0.76506	4.44236	-1	0.352387
systole_pos_StrokeVolumeCM3_aa	39281	439	3.6598	Coronary_Artery_Disease_HARD	scale(systole_pos_StrokeVolumeCM3_aa)	-0.0402968	0.0526747	0.444264	0.960504	1.04112	-0.765012	4.44264	-1	0.352359
max_mean_velocity_aa	40673	44	3.67361	PVC	scale(max_mean_velocity_aa)	0.115476	0.151654	0.446393	1.12241	0.890942	0.761442	4.46393	-1	0.350282
max_mean_velocity_aa	40673	44	3.67361	Ventricular_arrhythmia_Ventricular_premature_depolarizations	scale(max_mean_velocity_aa)	0.115476	0.151654	0.446393	1.12241	0.890942	0.761442	4.46393	-1	0.350282
safe_mitral_regurgitant_volume_cm3	35872	27	3.67431	Parkinsons_Disease	scale(safe_mitral_regurgitant_volume_cm3)	0.131993	0.173361	0.446434	1.1411	0.876347	0.761374	4.46434	-1	0.350243
aa_short_axis_cm_max_aa	39944	398	3.66213	JP_MI_ICD	scale(aa_short_axis_cm_max_aa)	-0.0430892	0.0566217	0.446656	0.957826	1.04403	-0.761003	4.46656	-1	0.350027
AVACM2	38311	462	3.66405	Enlarged_prostate	scale(AVACM2)	-0.0380645	0.0502295	0.448564	0.962651	1.0388	-0.757812	4.48564	-1	0.348176
systole_pos_StrokeVolumeCM3_aa	40575	57	3.67265	Pancreatitis	scale(systole_pos_StrokeVolumeCM3_aa)	-0.120422	0.159243	0.44952	0.886546	1.12797	-0.756216	4.4952	-1	0.347251
aa_short_axis_cm_max_aa	40680	62	3.67313	scoliosis	scale(aa_short_axis_cm_max_aa)	-0.113607	0.150266	0.449628	0.892609	1.12031	-0.756036	4.49628	-1	0.347147
systole_pos_StrokeVolumeCM3_aa	40699	22	3.6746	cardiac_mri	scale(systole_pos_StrokeVolumeCM3_aa)	0.168072	0.222764	0.450558	1.18302	0.845293	0.754484	4.50558	-1	0.346249
AVACM2	35267	111	3.65667	Allergic_rhinitis	scale(AVACM2)	0.0877397	0.116301	0.450599	1.0917	0.915999	0.754417	4.50599	-1	0.34621
aa_short_axis_cm_max_aa	34918	139	3.66796	Asthma	scale(aa_short_axis_cm_max_aa)	0.0712603	0.0944965	0.450786	1.07386	0.931219	0.754105	4.50786	-1	0.346029
aa_short_axis_cm_max_aa	35306	859	3.62268	Gastroesophageal_reflux_disease	scale(aa_short_axis_cm_max_aa)	0.0291533	0.0386843	0.451077	1.02958	0.971268	0.753621	4.51077	-1	0.345749
bounded_peak_velocity_aa	35027	111	3.65683	Allergic_rhinitis	scale(bounded_peak_velocity_aa)	0.0695672	0.0923168	0.451107	1.07204	0.932797	0.753571	4.51107	-1	0.34572
max_mean_velocity_aa	40322	166	3.66826	palpitations	scale(max_mean_velocity_aa)	0.0612276	0.0812748	0.451245	1.06314	0.940609	0.75334	4.51245	-1	0.345587
aa_short_axis_cm_max_aa	40649	42	3.67417	cirrhosis	scale(aa_short_axis_cm_max_aa)	-0.133914	0.178309	0.452638	0.874665	1.14329	-0.751024	4.52638	-1	0.344249
safe_mitral_regurgitant_volume_cm3	35115	175	3.66594	Chronic_obstructive_pulmonary_disease	scale(safe_mitral_regurgitant_volume_cm3)	0.0560954	0.0748882	0.453824	1.0577	0.945449	0.749055	4.53824	-1	0.343113
safe_aortic_regurgitant_volume_cm3	38667	74	3.66865	Uterine_fibroids	scale(safe_aortic_regurgitant_volume_cm3)	0.110972	0.149421	0.457676	1.11736	0.894964	0.742679	4.57676	-1	0.339442
AVACM2	39784	201	3.6661	Chronic_obstructive_pulmonary_disease	scale(AVACM2)	-0.063466	0.0857756	0.459356	0.938506	1.06552	-0.739907	4.59356	-1	0.33785
systole_pos_MeanPeakGradientMMHg_aa	40609	25	3.6748	atrial_flutter	scale(systole_pos_MeanPeakGradientMMHg_aa)	-0.184367	0.249213	0.459423	0.83163	1.20246	-0.739798	4.59423	-1	0.337788
max_mean_velocity_aa	39528	622	3.65291	Atrial_fibrillation_or_flutter_v2	scale(max_mean_velocity_aa)	-0.0320093	0.0432779	0.459529	0.968498	1.03253	-0.739622	4.59529	-1	0.337687
systole_pos_MeanPeakGradientMMHg_aa	37797	153	3.6601	Dermatitis	scale(systole_pos_MeanPeakGradientMMHg_aa)	0.0466843	0.0633295	0.461021	1.04779	0.954389	0.737166	4.61021	-1	0.336279
AVACM2	37560	1504	3.60462	Diverticular_disease	scale(AVACM2)	0.0232987	0.0316642	0.46185	1.02357	0.976971	0.735804	4.6185	-1	0.335499
systole_pos_StrokeVolumeCM3_aa	40694	39	3.6736	aortic_aneurysm_dissection_or_rupture_nonthoracic	scale(systole_pos_StrokeVolumeCM3_aa)	-0.126696	0.172615	0.462962	0.881002	1.13507	-0.733978	4.62962	-1	0.334454
systole_pos_StrokeVolumeCM3_aa	40694	39	3.6736	aortic_aneurysm_nonthoracic	scale(systole_pos_StrokeVolumeCM3_aa)	-0.126696	0.172615	0.462962	0.881002	1.13507	-0.733978	4.62962	-1	0.334454
bounded_peak_velocity_aa	37314	1498	3.60424	Diverticular_disease	scale(bounded_peak_velocity_aa)	0.0187664	0.0255702	0.462999	1.01894	0.981409	0.733917	4.62999	-1	0.33442
AVACM2	39536	615	3.65321	Atrial_fibrillation_or_flutter	scale(AVACM2)	-0.0346998	0.0473117	0.463297	0.965895	1.03531	-0.733429	4.63297	-1	0.334141
bounded_peak_velocity_aa	40428	27	3.67449	Pulmonary_regurgitation	scale(bounded_peak_velocity_aa)	-0.140419	0.191456	0.463298	0.868994	1.15076	-0.733428	4.63298	-1	0.33414
bounded_peak_velocity_aa	40428	27	3.67449	Pulmonary_valve_disease	scale(bounded_peak_velocity_aa)	-0.140419	0.191456	0.463298	0.868994	1.15076	-0.733428	4.63298	-1	0.33414
systole_pos_MeanPeakGradientMMHg_aa	39895	484	3.65784	fracture_limbs	scale(systole_pos_MeanPeakGradientMMHg_aa)	0.030446	0.0415928	0.464167	1.03091	0.970013	0.732002	4.64167	-1	0.333325
systole_pos_MeanPeakGradientMMHg_aa	40715	484	3.6755	death	scale(systole_pos_MeanPeakGradientMMHg_aa)	0.0248182	0.0340424	0.465979	1.02513	0.975487	0.729037	4.65979	-1	0.331634
bounded_AVACM2	40410	15	3.67458	Rheumatoid_arthritis_seropositive	scale(bounded_AVACM2)	-0.250834	0.34488	0.467037	0.778152	1.2851	-0.727309	4.67037	-1	0.330649
peak_velocity_aa	40707	16	3.67498	cerebral_artery_aneurysm	scale(peak_velocity_aa)	0.160403	0.221158	0.468278	1.17398	0.851801	0.725284	4.68278	-1	0.329496
bounded_AVACM2	39990	200	3.66883	Heart_Failure_exclude_af	scale(bounded_AVACM2)	-0.0613158	0.0846632	0.468923	0.940526	1.06323	-0.724232	4.68923	-1	0.328898
peak_velocity_aa	40708	16	3.67471	Bariatric_surgery	scale(peak_velocity_aa)	-0.21412	0.295736	0.46905	0.807251	1.23877	-0.724025	4.6905	-1	0.328781
aa_short_axis_cm_max_aa	40220	124	3.67177	Sleep_apnea	scale(aa_short_axis_cm_max_aa)	0.070161	0.0971342	0.470104	1.07268	0.932244	0.72231	4.70104	-1	0.327806
aa_short_axis_cm_max_aa	40609	25	3.6748	atrial_flutter	scale(aa_short_axis_cm_max_aa)	0.154698	0.21419	0.470143	1.16731	0.856674	0.722246	4.70143	-1	0.32777
systole_pos_MeanPeakGradientMMHg_aa	40674	22	3.67437	Mitral_valve_prolapse	scale(systole_pos_MeanPeakGradientMMHg_aa)	0.0961918	0.133254	0.470374	1.10097	0.90829	0.72187	4.70374	-1	0.327556
AVACM2	40705	16	3.67482	cerebral_artery_aneurysm	scale(AVACM2)	0.227962	0.316141	0.470861	1.25604	0.796154	0.721078	4.70861	-1	0.327107
safe_aortic_regurgitant_volume_cm3	40323	166	3.66845	palpitations	scale(safe_aortic_regurgitant_volume_cm3)	-0.0693532	0.0965798	0.472701	0.932997	1.07181	-0.718092	4.72701	-1	0.325414
aa_short_axis_cm_max_aa	38207	503	3.65168	Back_pain	scale(aa_short_axis_cm_max_aa)	0.0360259	0.0501882	0.472871	1.03668	0.964615	0.717816	4.72871	-1	0.325257
safe_mitral_regurgitant_volume_cm3	35909	58	3.67267	scoliosis	scale(safe_mitral_regurgitant_volume_cm3)	0.095165	0.132614	0.472998	1.09984	0.909223	0.717609	4.72998	-1	0.32514
safe_mitral_regurgitant_volume_cm3	35860	46	3.67338	Myeloid_malignancy_MPN_and_MDS_08032020	scale(safe_mitral_regurgitant_volume_cm3)	-0.110352	0.15409	0.473898	0.895519	1.11667	-0.716152	4.73898	-1	0.324315
safe_mitral_regurgitant_volume_cm3	35862	46	3.67331	Myeloid_malignancy_and_MPN_08032020	scale(safe_mitral_regurgitant_volume_cm3)	-0.110348	0.154089	0.473913	0.895523	1.11667	-0.716127	4.73913	-1	0.324302
bounded_AVACM2	39516	199	3.66637	Chronic_obstructive_pulmonary_disease	scale(bounded_AVACM2)	-0.0629465	0.0879299	0.474071	0.938994	1.06497	-0.715872	4.74071	-1	0.324157
systole_pos_StrokeVolumeCM3_aa	40539	187	3.66943	stroke_ischemic	scale(systole_pos_StrokeVolumeCM3_aa)	-0.0602493	0.0841816	0.474173	0.94153	1.0621	-0.715706	4.74173	-1	0.324063
max_mean_velocity_aa	40402	47	3.673	Epilepsy	scale(max_mean_velocity_aa)	0.10794	0.151123	0.475069	1.11398	0.897681	0.714256	4.75069	-1	0.323243
peak_velocity_aa	40358	40	3.67398	Ulcerative_colitis	scale(peak_velocity_aa)	-0.125129	0.175333	0.475433	0.882383	1.13329	-0.713667	4.75433	-1	0.32291
bounded_peak_velocity_aa	40403	61	3.67325	scoliosis	scale(bounded_peak_velocity_aa)	0.0869746	0.122026	0.475997	1.09087	0.9167	0.712756	4.75997	-1	0.322396
AVACM2	40692	22	3.6742	DCM_I42	scale(AVACM2)	0.172634	0.242218	0.476018	1.18843	0.841446	0.712721	4.76018	-1	0.322376
AVACM2	40402	47	3.673	Epilepsy	scale(AVACM2)	0.124532	0.175136	0.477047	1.13262	0.88291	0.71106	4.77047	-1	0.321439
max_mean_velocity_aa	38084	154	3.66775	Hypothyroidism	scale(max_mean_velocity_aa)	-0.062472	0.0880339	0.47793	0.939439	1.06446	-0.709636	4.7793	-1	0.320636
bounded_peak_velocity_aa	40408	59	3.67401	idiopathic_pulmonary_fibrosis	scale(bounded_peak_velocity_aa)	0.0861406	0.121547	0.47851	1.08996	0.917465	0.708701	4.7851	-1	0.320109
safe_aortic_regurgitant_volume_cm3	36380	262	3.63494	Depression	scale(safe_aortic_regurgitant_volume_cm3)	0.045611	0.0645702	0.479953	1.04667	0.955414	0.706379	4.79953	-1	0.318802
safe_mitral_regurgitant_volume_cm3	35803	237	3.66674	sepsis	scale(safe_mitral_regurgitant_volume_cm3)	0.0444278	0.0629114	0.480066	1.04543	0.956545	0.706197	4.80066	-1	0.318699
aa_short_axis_cm_max_aa	40711	22	3.67442	mitral_valve_surgery	scale(aa_short_axis_cm_max_aa)	0.155335	0.220958	0.482053	1.16805	0.856129	0.703004	4.82053	-1	0.316905
systole_pos_StrokeVolumeCM3_aa	39743	415	3.66089	acs	scale(systole_pos_StrokeVolumeCM3_aa)	-0.038647	0.0549874	0.482159	0.96209	1.0394	-0.702835	4.82159	-1	0.31681
AVACM2	40539	187	3.66943	stroke_ischemic	scale(AVACM2)	0.0600782	0.0859278	0.484445	1.06192	0.941691	0.699171	4.84445	-1	0.314756
max_mean_velocity_aa	39758	60	3.67253	Psoriasis	scale(max_mean_velocity_aa)	-0.0973417	0.139294	0.484665	0.907246	1.10224	-0.69882	4.84665	-1	0.314559
systole_pos_MeanPeakGradientMMHg_aa	40540	187	3.66951	stroke_ischemic	scale(systole_pos_MeanPeakGradientMMHg_aa)	-0.050541	0.0724184	0.485238	0.950715	1.05184	-0.697903	4.85238	-1	0.314045
systole_pos_StrokeVolumeCM3_aa	40106	38	3.67531	JP_VT_ICD_noischemia	scale(systole_pos_StrokeVolumeCM3_aa)	0.115592	0.16725	0.489483	1.12254	0.890839	0.691131	4.89483	-1	0.310262
bounded_systole_pos_MeanPeakGradientMMHg_aa	39058	77	3.66914	Intervertebral_disc_displacement	scale(bounded_systole_pos_MeanPeakGradientMMHg_aa)	-0.0844134	0.122241	0.489851	0.919051	1.08808	-0.690546	4.89851	-1	0.309936
systole_pos_MeanPeakGradientMMHg_aa	40583	9	3.67484	Sarcoidosis	scale(systole_pos_MeanPeakGradientMMHg_aa)	0.138424	0.201477	0.492051	1.14846	0.870729	0.68705	4.92051	-1	0.30799
bounded_AVACM2	40081	14	3.67458	Valvular_disease_unspecified	scale(bounded_AVACM2)	-0.220794	0.326865	0.499364	0.801882	1.24707	-0.67549	4.99364	-1	0.301582
AVACM2	39527	214	3.66556	Breast_cancer	scale(AVACM2)	-0.0665592	0.0987497	0.5003	0.935608	1.06882	-0.674018	5.003	-1	0.30077
max_mean_velocity_aa	39473	636	3.65921	Unknown_morbidity	scale(max_mean_velocity_aa)	0.0279259	0.0414989	0.500991	1.02832	0.97246	0.672931	5.00991	-1	0.30017
bounded_AVACM2	40416	11	3.67506	Alzheimers_or_Dementia	scale(bounded_AVACM2)	0.239792	0.356409	0.501074	1.27098	0.786791	0.672801	5.01074	-1	0.300098
safe_aortic_regurgitant_volume_cm3	40688	15	3.67533	Hypertrophic_cardiomyopathy	scale(safe_aortic_regurgitant_volume_cm3)	0.132192	0.197308	0.502871	1.14133	0.876173	0.669979	5.02871	-1	0.298543
AVACM2	40383	64	3.67388	cardioversion_no_af	scale(AVACM2)	0.0945762	0.141465	0.503785	1.09919	0.909758	0.668546	5.03785	-1	0.297755
AVACM2	39545	611	3.65351	atrial_fib_or_flutter_v2	scale(AVACM2)	-0.0317076	0.0474684	0.504151	0.96879	1.03222	-0.667973	5.04151	-1	0.29744
bounded_AVACM2	40428	16	3.67493	cerebral_artery_aneurysm	scale(bounded_AVACM2)	0.210135	0.315083	0.504822	1.23385	0.810475	0.666922	5.04822	-1	0.296862
bounded_systole_pos_MeanPeakGradientMMHg_aa	40430	16	3.67509	cerebral_artery_aneurysm	scale(bounded_systole_pos_MeanPeakGradientMMHg_aa)	0.147717	0.221614	0.50506	1.15918	0.862675	0.666549	5.0506	-1	0.296657
safe_aortic_regurgitant_volume_cm3	40688	15	3.67466	Rheumatoid_arthritis_seropositive	scale(safe_aortic_regurgitant_volume_cm3)	0.137641	0.207586	0.507295	1.14756	0.871411	0.663056	5.07295	-1	0.29474
bounded_peak_velocity_aa	40369	14	3.67489	right_heart_cath	scale(bounded_peak_velocity_aa)	0.164871	0.248946	0.507793	1.17924	0.848003	0.662279	5.07793	-1	0.294314
peak_velocity_aa	40447	244	3.66767	stroke_all	scale(peak_velocity_aa)	0.0381596	0.0576512	0.508033	1.0389	0.962559	0.661904	5.08033	-1	0.294108
bounded_systole_pos_MeanPeakGradientMMHg_aa	40172	241	3.66779	stroke_all	scale(bounded_systole_pos_MeanPeakGradientMMHg_aa)	0.0381944	0.0578513	0.509114	1.03893	0.962526	0.660217	5.09114	-1	0.293185
systole_pos_StrokeVolumeCM3_aa	40687	10	3.6749	pericarditis	scale(systole_pos_StrokeVolumeCM3_aa)	0.209998	0.31879	0.510066	1.23368	0.810586	0.658736	5.10066	-1	0.292374
systole_pos_StrokeVolumeCM3_aa	40687	15	3.67447	Rheumatoid_arthritis_seropositive	scale(systole_pos_StrokeVolumeCM3_aa)	-0.216688	0.329154	0.510334	0.805181	1.24196	-0.658317	5.10334	-1	0.292145
safe_mitral_regurgitant_volume_cm3	35934	12	3.67489	amyloid	scale(safe_mitral_regurgitant_volume_cm3)	0.16879	0.256453	0.510429	1.18387	0.844686	0.658169	5.10429	-1	0.292064
bounded_systole_pos_MeanPeakGradientMMHg_aa	40334	25	3.67483	atrial_flutter	scale(bounded_systole_pos_MeanPeakGradientMMHg_aa)	-0.142716	0.217585	0.511882	0.867	1.1534	-0.65591	5.11882	-1	0.29083
bounded_AVACM2	40422	21	3.67483	cardiac_mri	scale(bounded_AVACM2)	-0.166444	0.254033	0.512334	0.84667	1.1811	-0.655207	5.12334	-1	0.290446
safe_mitral_regurgitant_volume_cm3	35935	9	3.67498	coronary_artery_aneurysm	scale(safe_mitral_regurgitant_volume_cm3)	-0.238786	0.365598	0.513668	0.787584	1.26971	-0.653137	5.13668	-1	0.289317
bounded_systole_pos_MeanPeakGradientMMHg_aa	37955	495	3.65209	Back_pain	scale(bounded_systole_pos_MeanPeakGradientMMHg_aa)	0.0277441	0.0426278	0.515146	1.02813	0.972637	0.650846	5.15146	-1	0.28807
max_mean_velocity_aa	40668	31	3.67439	cirrhosis_strict	scale(max_mean_velocity_aa)	0.117031	0.179983	0.515541	1.12415	0.889557	0.650234	5.15541	-1	0.287737
systole_pos_StrokeVolumeCM3_aa	40706	16	3.67455	Bariatric_surgery	scale(systole_pos_StrokeVolumeCM3_aa)	0.191856	0.295536	0.516223	1.2115	0.825426	0.649178	5.16223	-1	0.287163
bounded_peak_velocity_aa	40431	16	3.67482	Bariatric_surgery	scale(bounded_peak_velocity_aa)	-0.182596	0.281316	0.516288	0.833105	1.20033	-0.649078	5.16288	-1	0.287108
systole_pos_MeanPeakGradientMMHg_aa	38313	463	3.6641	Enlarged_prostate	scale(systole_pos_MeanPeakGradientMMHg_aa)	0.021271	0.0327742	0.516329	1.0215	0.978954	0.649015	5.16329	-1	0.287074
bounded_peak_velocity_aa	40394	30	3.67468	cirrhosis_strict	scale(bounded_peak_velocity_aa)	0.110985	0.171446	0.517407	1.11738	0.894952	0.647348	5.17407	-1	0.286168
bounded_peak_velocity_aa	38221	187	3.66126	Irritable_bowel_syndrome	scale(bounded_peak_velocity_aa)	0.0468381	0.0723558	0.517419	1.04795	0.954242	0.647329	5.17419	-1	0.286158
AVACM2	40687	15	3.67447	Rheumatoid_arthritis_seropositive	scale(AVACM2)	-0.217048	0.335995	0.518289	0.804891	1.2424	-0.645985	5.18289	-1	0.285428
systole_pos_MeanPeakGradientMMHg_aa	40689	15	3.6753	Hypertrophic_cardiomyopathy	scale(systole_pos_MeanPeakGradientMMHg_aa)	-0.212363	0.329189	0.518856	0.808671	1.2366	-0.64511	5.18856	-1	0.284953
max_mean_velocity_aa	39743	415	3.66089	acs	scale(max_mean_velocity_aa)	0.0331842	0.0515265	0.519561	1.03374	0.96736	0.644022	5.19561	-1	0.284363
safe_mitral_regurgitant_volume_cm3	35920	9	3.67466	pericarditis	scale(safe_mitral_regurgitant_volume_cm3)	0.166413	0.258561	0.519826	1.18106	0.846696	0.643613	5.19826	-1	0.284142
aa_short_axis_cm_max_aa	34561	1283	3.597	Osteoarthritis	scale(aa_short_axis_cm_max_aa)	0.0204391	0.031801	0.520407	1.02065	0.979768	0.642719	5.20407	-1	0.283657
safe_aortic_regurgitant_volume_cm3	40707	14	3.67488	Bariatric_surgery_v2	scale(safe_aortic_regurgitant_volume_cm3)	0.153646	0.239118	0.520513	1.16608	0.857575	0.642555	5.20513	-1	0.283569
bounded_peak_velocity_aa	40432	11	3.67521	coronary_artery_aneurysm	scale(bounded_peak_velocity_aa)	0.167932	0.261617	0.520939	1.18286	0.845412	0.641899	5.20939	-1	0.283213
peak_velocity_aa	40241	21	3.67434	Bradyarrhythmia_sinus_node_dysfunction_HARD	scale(peak_velocity_aa)	0.117287	0.183013	0.52161	1.12444	0.88933	0.640865	5.2161	-1	0.282654
peak_velocity_aa	40199	21	3.67476	Bradyarrhythmia_sinus_node_dysfunction_HARD_V2	scale(peak_velocity_aa)	0.117186	0.18297	0.52187	1.12433	0.88942	0.640466	5.2187	-1	0.282438
bounded_AVACM2	37953	495	3.65192	Back_pain	scale(bounded_AVACM2)	0.0357919	0.0560924	0.523416	1.03644	0.964841	0.638089	5.23416	-1	0.281153
max_mean_velocity_aa	40698	17	3.67507	HCM_noselfreport	scale(max_mean_velocity_aa)	0.149211	0.233982	0.523667	1.16092	0.861387	0.637702	5.23667	-1	0.280944
max_mean_velocity_aa	40698	17	3.67507	JP_HCM	scale(max_mean_velocity_aa)	0.149211	0.233982	0.523667	1.16092	0.861387	0.637702	5.23667	-1	0.280944
peak_velocity_aa	40713	13	3.67484	aortic_procedures_nonthoracic	scale(peak_velocity_aa)	-0.174044	0.274247	0.525673	0.84026	1.19011	-0.634625	5.25673	-1	0.279285
peak_velocity_aa	39850	324	3.6646	Prostate_cancer	scale(peak_velocity_aa)	-0.0322066	0.0508103	0.526173	0.968307	1.03273	-0.633859	5.26173	-1	0.278872
safe_mitral_regurgitant_volume_cm3	35130	88	3.67346	Gout	scale(safe_mitral_regurgitant_volume_cm3)	-0.0652777	0.103093	0.52661	0.936807	1.06746	-0.633189	5.2661	-1	0.278511
AVACM2	40668	31	3.67439	cirrhosis_strict	scale(AVACM2)	-0.135879	0.215082	0.527547	0.872948	1.14554	-0.631755	5.27547	-1	0.277739
AVACM2	39326	77	3.66904	Intervertebral_disc_displacement	scale(AVACM2)	0.0872796	0.13831	0.528013	1.0912	0.916421	0.631042	5.28013	-1	0.277355
safe_mitral_regurgitant_volume_cm3	35932	26	3.67398	Pulmonary_regurgitation	scale(safe_mitral_regurgitant_volume_cm3)	-0.123125	0.19632	0.530552	0.884153	1.13103	-0.627164	5.30552	-1	0.275272
safe_mitral_regurgitant_volume_cm3	35932	26	3.67398	Pulmonary_valve_disease	scale(safe_mitral_regurgitant_volume_cm3)	-0.123125	0.19632	0.530552	0.884153	1.13103	-0.627164	5.30552	-1	0.275272
bounded_AVACM2	40415	22	3.67431	DCM_I42	scale(bounded_AVACM2)	0.152314	0.243279	0.531258	1.16453	0.858719	0.626087	5.31258	-1	0.274694
max_mean_velocity_aa	40697	38	3.67388	Pulmonary_Hypertension	scale(max_mean_velocity_aa)	-0.114161	0.182364	0.531311	0.892114	1.12093	-0.626006	5.31311	-1	0.274651
AVACM2	39399	111	3.6728	Sciatica	scale(AVACM2)	0.072469	0.115988	0.532104	1.07516	0.930095	0.624798	5.32104	-1	0.274004
safe_mitral_regurgitant_volume_cm3	35625	34	3.67382	Ulcerative_colitis	scale(safe_mitral_regurgitant_volume_cm3)	-0.112928	0.182345	0.535711	0.893215	1.11955	-0.619311	5.35711	-1	0.271069
safe_aortic_regurgitant_volume_cm3	40612	27	3.6741	Crohns_disease	scale(safe_aortic_regurgitant_volume_cm3)	-0.145871	0.237057	0.53833	0.864269	1.15705	-0.61534	5.3833	-1	0.268951
bounded_AVACM2	39502	97	3.6737	Gout	scale(bounded_AVACM2)	-0.0694114	0.113157	0.539608	0.932943	1.07188	-0.613406	5.39608	-1	0.267922
aa_short_axis_cm_max_aa	40553	263	3.66701	sepsis	scale(aa_short_axis_cm_max_aa)	0.0415574	0.0681086	0.541753	1.04243	0.959294	0.610164	5.41753	-1	0.266198
bounded_AVACM2	39943	122	3.67178	Sleep_apnea	scale(bounded_AVACM2)	-0.0645373	0.105899	0.542244	0.937501	1.06667	-0.609423	5.42244	-1	0.265805
bounded_AVACM2	40263	186	3.66947	stroke_ischemic	scale(bounded_AVACM2)	0.0531419	0.0872931	0.542673	1.05458	0.948245	0.608776	5.42673	-1	0.265462
max_mean_velocity_aa	39399	111	3.6728	Sciatica	scale(max_mean_velocity_aa)	-0.0623685	0.102631	0.543388	0.939537	1.06435	-0.607697	5.43388	-1	0.26489
systole_pos_StrokeVolumeCM3_aa	40055	558	3.65125	Anxiety	scale(systole_pos_StrokeVolumeCM3_aa)	0.0310788	0.051186	0.543736	1.03157	0.969399	0.607173	5.43736	-1	0.264612
safe_aortic_regurgitant_volume_cm3	40688	10	3.67509	pericarditis	scale(safe_aortic_regurgitant_volume_cm3)	-0.247307	0.407431	0.543856	0.780901	1.28057	-0.606992	5.43856	-1	0.264516
safe_aortic_regurgitant_volume_cm3	40550	88	3.67221	Bladder_cancer	scale(safe_aortic_regurgitant_volume_cm3)	0.0538964	0.0889033	0.544358	1.05538	0.94753	0.606236	5.44358	-1	0.264115
aa_short_axis_cm_max_aa	40404	47	3.67316	Epilepsy	scale(aa_short_axis_cm_max_aa)	-0.103517	0.171597	0.546339	0.901661	1.10906	-0.603254	5.46339	-1	0.262537
bounded_AVACM2	40426	27	3.67433	Pulmonary_regurgitation	scale(bounded_AVACM2)	0.127947	0.212134	0.546415	1.13649	0.8799	0.60314	5.46415	-1	0.262477
bounded_AVACM2	40426	27	3.67433	Pulmonary_valve_disease	scale(bounded_AVACM2)	0.127947	0.212134	0.546415	1.13649	0.8799	0.60314	5.46415	-1	0.262477
systole_pos_MeanPeakGradientMMHg_aa	40644	140	3.67012	Colorectal_cancer	scale(systole_pos_MeanPeakGradientMMHg_aa)	-0.0507167	0.0845229	0.548483	0.950548	1.05202	-0.600036	5.48483	-1	0.260837
bounded_AVACM2	40367	14	3.67472	right_heart_cath	scale(bounded_AVACM2)	-0.194718	0.324744	0.548771	0.823067	1.21497	-0.599603	5.48771	-1	0.260609
bounded_peak_velocity_aa	40422	38	3.67415	Pulmonary_Hypertension	scale(bounded_peak_velocity_aa)	0.0880484	0.146883	0.548875	1.09204	0.915717	0.599447	5.48875	-1	0.260526
aa_short_axis_cm_max_aa	40701	22	3.67476	cardiac_mri	scale(aa_short_axis_cm_max_aa)	0.133994	0.224247	0.550155	1.14339	0.874595	0.597528	5.50155	-1	0.259515
aa_short_axis_cm_max_aa	40670	31	3.67455	cirrhosis_strict	scale(aa_short_axis_cm_max_aa)	-0.12436	0.208364	0.550614	0.883062	1.13242	-0.596841	5.50614	-1	0.259153
bounded_peak_velocity_aa	40081	40	3.67409	Ulcerative_colitis	scale(bounded_peak_velocity_aa)	-0.10035	0.168197	0.550759	0.90452	1.10556	-0.596623	5.50759	-1	0.259039
AVACM2	39758	60	3.67253	Psoriasis	scale(AVACM2)	-0.0914875	0.15423	0.553056	0.912573	1.0958	-0.593187	5.53056	-1	0.257231
bounded_peak_velocity_aa	40434	22	3.67453	mitral_valve_surgery	scale(bounded_peak_velocity_aa)	0.113623	0.192164	0.554333	1.12033	0.892595	0.59128	5.54333	-1	0.256229
bounded_AVACM2	38046	456	3.66438	Enlarged_prostate	scale(bounded_AVACM2)	-0.0303719	0.0515686	0.555887	0.970085	1.03084	-0.588961	5.55887	-1	0.255013
bounded_AVACM2	40188	287	3.66353	Mitral_valve_disease	scale(bounded_AVACM2)	0.0414484	0.0704174	0.556123	1.04232	0.959399	0.588609	5.56123	-1	0.254829
peak_velocity_aa	40540	187	3.66951	stroke_ischemic	scale(peak_velocity_aa)	-0.0417951	0.0710191	0.556193	0.959066	1.04268	-0.588505	5.56193	-1	0.254774
systole_pos_StrokeVolumeCM3_aa	40672	22	3.67421	Mitral_valve_prolapse	scale(systole_pos_StrokeVolumeCM3_aa)	0.137004	0.233109	0.556716	1.14683	0.871967	0.587726	5.56716	-1	0.254366
bounded_peak_velocity_aa	40412	15	3.67474	Rheumatoid_arthritis_seropositive	scale(bounded_peak_velocity_aa)	0.149732	0.255238	0.557449	1.16152	0.860939	0.586634	5.57449	-1	0.253795
bounded_systole_pos_MeanPeakGradientMMHg_aa	40412	15	3.67542	Hypertrophic_cardiomyopathy	scale(bounded_systole_pos_MeanPeakGradientMMHg_aa)	-0.167053	0.284873	0.557599	0.846155	1.18182	-0.586412	5.57599	-1	0.253678
systole_pos_StrokeVolumeCM3_aa	40703	28	3.6742	Pulmonary_regurgitation	scale(systole_pos_StrokeVolumeCM3_aa)	-0.121069	0.206489	0.557658	0.885973	1.1287	-0.586323	5.57658	-1	0.253632
systole_pos_StrokeVolumeCM3_aa	40703	28	3.6742	Pulmonary_valve_disease	scale(systole_pos_StrokeVolumeCM3_aa)	-0.121069	0.206489	0.557658	0.885973	1.1287	-0.586323	5.57658	-1	0.253632
safe_aortic_regurgitant_volume_cm3	40571	34	3.67459	JP_MI_inferior	scale(safe_aortic_regurgitant_volume_cm3)	0.0792138	0.13572	0.559452	1.08244	0.923842	0.583655	5.59452	-1	0.252237
systole_pos_MeanPeakGradientMMHg_aa	40713	13	3.67484	aortic_procedures_nonthoracic	scale(systole_pos_MeanPeakGradientMMHg_aa)	-0.181167	0.310403	0.559455	0.834296	1.19862	-0.583651	5.59455	-1	0.252235
bounded_AVACM2	40127	47	3.67316	Epilepsy	scale(bounded_AVACM2)	0.102764	0.176123	0.559573	1.10823	0.90234	0.583476	5.59573	-1	0.252143
AVACM2	36759	1102	3.6482	Cataract	scale(AVACM2)	0.0217734	0.0374316	0.560779	1.02201	0.978462	0.581684	5.60779	-1	0.251208
peak_velocity_aa	39786	201	3.66627	Chronic_obstructive_pulmonary_disease	scale(peak_velocity_aa)	0.0376365	0.0649276	0.562137	1.03835	0.963063	0.57967	5.62137	-1	0.250158
bounded_AVACM2	40414	20	3.67462	AML	scale(bounded_AVACM2)	-0.156329	0.269763	0.562249	0.855278	1.16921	-0.579504	5.62249	-1	0.250071
peak_velocity_aa	40708	14	3.67486	Bariatric_surgery_v2	scale(peak_velocity_aa)	-0.180879	0.312431	0.56263	0.834537	1.19827	-0.57894	5.6263	-1	0.249777
systole_pos_MeanPeakGradientMMHg_aa	40705	28	3.67436	Pulmonary_regurgitation	scale(systole_pos_MeanPeakGradientMMHg_aa)	0.0639416	0.110509	0.562853	1.06603	0.93806	0.57861	5.62853	-1	0.249605
systole_pos_MeanPeakGradientMMHg_aa	40705	28	3.67436	Pulmonary_valve_disease	scale(systole_pos_MeanPeakGradientMMHg_aa)	0.0639416	0.110509	0.562853	1.06603	0.93806	0.57861	5.62853	-1	0.249605
safe_mitral_regurgitant_volume_cm3	35161	290	3.66298	cad_noselfreport	scale(safe_mitral_regurgitant_volume_cm3)	0.0317356	0.0550935	0.564593	1.03224	0.968763	0.576032	5.64593	-1	0.248264
safe_aortic_regurgitant_volume_cm3	40124	98	3.66964	Rheumatoid_arthritis	scale(safe_aortic_regurgitant_volume_cm3)	-0.0656829	0.114111	0.564883	0.936428	1.06789	-0.575604	5.64883	-1	0.248042
bounded_AVACM2	39838	38	3.67522	JP_VT_ICD_noischemia	scale(bounded_AVACM2)	-0.107818	0.187765	0.565822	0.897791	1.11384	-0.574216	5.65822	-1	0.247321
systole_pos_StrokeVolumeCM3_aa	38084	154	3.66775	Hypothyroidism	scale(systole_pos_StrokeVolumeCM3_aa)	-0.0580884	0.101504	0.567135	0.943566	1.05981	-0.572276	5.67135	-1	0.246313
systole_pos_MeanPeakGradientMMHg_aa	40694	22	3.67436	DCM_I42	scale(systole_pos_MeanPeakGradientMMHg_aa)	0.0751044	0.131347	0.567456	1.078	0.927647	0.571803	5.67456	-1	0.246068
systole_pos_MeanPeakGradientMMHg_aa	39777	369	3.66093	UKBB_ProstateCancer_codes_201909	scale(systole_pos_MeanPeakGradientMMHg_aa)	-0.0248574	0.043736	0.569796	0.975449	1.02517	-0.568352	5.69796	-1	0.24428
max_mean_velocity_aa	40705	16	3.67482	cerebral_artery_aneurysm	scale(max_mean_velocity_aa)	0.140831	0.248754	0.571295	1.15123	0.868636	0.566145	5.71295	-1	0.24314
safe_aortic_regurgitant_volume_cm3	40692	20	3.67471	AML	scale(safe_aortic_regurgitant_volume_cm3)	-0.145237	0.256806	0.5717	0.864817	1.15631	-0.56555	5.717	-1	0.242832
AVACM2	40348	14	3.6744	Valvular_disease_unspecified	scale(AVACM2)	-0.178508	0.31595	0.572083	0.836518	1.19543	-0.564987	5.72083	-1	0.242541
bounded_AVACM2	40418	39	3.67365	aortic_aneurysm_dissection_or_rupture_nonthoracic	scale(bounded_AVACM2)	-0.101209	0.180827	0.575685	0.903745	1.10651	-0.559699	5.75685	-1	0.239815
bounded_AVACM2	40418	39	3.67365	aortic_aneurysm_nonthoracic	scale(bounded_AVACM2)	-0.101209	0.180827	0.575685	0.903745	1.10651	-0.559699	5.75685	-1	0.239815
max_mean_velocity_aa	40695	10	3.67504	Supraventricular_arrhythmia_Premature_Atrial_Contractions	scale(max_mean_velocity_aa)	-0.198865	0.355589	0.575987	0.81966	1.22002	-0.559256	5.75987	-1	0.239587
systole_pos_MeanPeakGradientMMHg_aa	40551	88	3.67218	Bladder_cancer	scale(systole_pos_MeanPeakGradientMMHg_aa)	0.0402521	0.0724829	0.578667	1.04107	0.960547	0.555332	5.78667	-1	0.237571
bounded_AVACM2	35025	111	3.65665	Allergic_rhinitis	scale(bounded_AVACM2)	0.0649735	0.117087	0.578952	1.06713	0.937092	0.554915	5.78952	-1	0.237357
aa_short_axis_cm_max_aa	40689	15	3.6753	Hypertrophic_cardiomyopathy	scale(aa_short_axis_cm_max_aa)	0.153817	0.278469	0.580697	1.16628	0.857429	0.552367	5.80697	-1	0.236051
bounded_systole_pos_MeanPeakGradientMMHg_aa	40412	15	3.67474	Rheumatoid_arthritis_seropositive	scale(bounded_systole_pos_MeanPeakGradientMMHg_aa)	0.128246	0.232433	0.581116	1.13683	0.879637	0.551756	5.81116	-1	0.235737
aa_short_axis_cm_max_aa	39773	97	3.6738	Gout	scale(aa_short_axis_cm_max_aa)	0.0596341	0.10814	0.581322	1.06145	0.942109	0.551454	5.81322	-1	0.235583
systole_pos_MeanPeakGradientMMHg_aa	37562	1504	3.6048	Diverticular_disease	scale(systole_pos_MeanPeakGradientMMHg_aa)	-0.0136776	0.0248116	0.581454	0.986415	1.01377	-0.551261	5.81454	-1	0.235484
bounded_AVACM2	39138	110	3.67287	Sciatica	scale(bounded_AVACM2)	0.0646008	0.117631	0.58288	1.06673	0.937442	0.549183	5.8288	-1	0.234421
safe_aortic_regurgitant_volume_cm3	40684	59	3.67394	idiopathic_pulmonary_fibrosis	scale(safe_aortic_regurgitant_volume_cm3)	-0.0761011	0.138919	0.583822	0.926722	1.07907	-0.547811	5.83822	-1	0.23372
bounded_systole_pos_MeanPeakGradientMMHg_aa	40369	14	3.67489	right_heart_cath	scale(bounded_systole_pos_MeanPeakGradientMMHg_aa)	0.122403	0.223479	0.583886	1.13021	0.884792	0.547717	5.83886	-1	0.233672
bounded_AVACM2	40171	241	3.66771	stroke_all	scale(bounded_AVACM2)	0.0421223	0.0774619	0.586592	1.04302	0.958752	0.543781	5.86592	-1	0.231664
peak_velocity_aa	40645	14	3.67482	right_heart_cath	scale(peak_velocity_aa)	0.131671	0.2424	0.586994	1.14073	0.876629	0.543197	5.86994	-1	0.231366
systole_pos_MeanPeakGradientMMHg_aa	39760	60	3.67269	Psoriasis	scale(systole_pos_MeanPeakGradientMMHg_aa)	-0.0768977	0.141597	0.58708	0.925985	1.07993	-0.543073	5.8708	-1	0.231303
bounded_peak_velocity_aa	40436	13	3.67495	aortic_procedures_nonthoracic	scale(bounded_peak_velocity_aa)	-0.143918	0.265396	0.58763	0.865959	1.15479	-0.542274	5.8763	-1	0.230896
systole_pos_StrokeVolumeCM3_aa	40506	267	3.66537	JP_CHF_basic	scale(systole_pos_StrokeVolumeCM3_aa)	0.0369128	0.0682829	0.588793	1.0376	0.96376	0.540586	5.88793	-1	0.230037
safe_mitral_regurgitant_volume_cm3	35892	34	3.67401	MPN	scale(safe_mitral_regurgitant_volume_cm3)	-0.0962304	0.178256	0.589304	0.908255	1.10101	-0.539844	5.89304	-1	0.22966
systole_pos_StrokeVolumeCM3_aa	39775	369	3.66076	UKBB_ProstateCancer_codes_201909	scale(systole_pos_StrokeVolumeCM3_aa)	0.0283526	0.0525989	0.589863	1.02876	0.972046	0.539035	5.89863	-1	0.229249
bounded_systole_pos_MeanPeakGradientMMHg_aa	40403	61	3.67325	scoliosis	scale(bounded_systole_pos_MeanPeakGradientMMHg_aa)	0.0629873	0.117173	0.590881	1.06501	0.938955	0.53756	5.90881	-1	0.2285
peak_velocity_aa	38093	543	3.6566	Skin_cancer	scale(peak_velocity_aa)	-0.0220443	0.0411426	0.592096	0.978197	1.02229	-0.535801	5.92096	-1	0.227608
safe_mitral_regurgitant_volume_cm3	35084	316	3.65627	angina	scale(safe_mitral_regurgitant_volume_cm3)	-0.0302154	0.0565972	0.593434	0.970237	1.03068	-0.533867	5.93434	-1	0.226628
aa_short_axis_cm_max_aa	39786	201	3.66627	Chronic_obstructive_pulmonary_disease	scale(aa_short_axis_cm_max_aa)	-0.0432922	0.0810947	0.593447	0.957631	1.04424	-0.533848	5.93447	-1	0.226618
peak_velocity_aa	40693	89	3.67291	JP_lung_cancer	scale(peak_velocity_aa)	0.0512711	0.0961312	0.593795	1.05261	0.950021	0.533345	5.93795	-1	0.226363
peak_velocity_aa	40691	87	3.67324	Lung_cancer	scale(peak_velocity_aa)	0.0515727	0.0968122	0.594235	1.05293	0.949735	0.532709	5.94235	-1	0.226042
safe_aortic_regurgitant_volume_cm3	39080	469	3.66378	Pneumonia	scale(safe_aortic_regurgitant_volume_cm3)	0.0233505	0.043882	0.594643	1.02363	0.97692	0.532119	5.94643	-1	0.225743
max_mean_velocity_aa	40595	121	3.67165	Ventricular_arrhythmia_General_inclusive_definition	scale(max_mean_velocity_aa)	0.049661	0.0937732	0.596399	1.05091	0.951552	0.529586	5.96399	-1	0.224463
max_mean_velocity_aa	39771	97	3.67364	Gout	scale(max_mean_velocity_aa)	0.0548243	0.103526	0.59641	1.05636	0.946651	0.52957	5.9641	-1	0.224455
systole_pos_StrokeVolumeCM3_aa	40232	51	3.67337	Hyperthyroidism	scale(systole_pos_StrokeVolumeCM3_aa)	-0.0947827	0.179111	0.596679	0.909571	1.09942	-0.529183	5.96679	-1	0.22426
systole_pos_StrokeVolumeCM3_aa	40518	191	3.66906	pulmonary_embolism	scale(systole_pos_StrokeVolumeCM3_aa)	0.0433004	0.0818897	0.596969	1.04425	0.957624	0.528765	5.96969	-1	0.224048
bounded_AVACM2	37677	112	3.66238	Migraine	scale(bounded_AVACM2)	-0.0662959	0.126194	0.599341	0.935854	1.06854	-0.525348	5.99341	-1	0.222326
AVACM2	40643	14	3.67466	right_heart_cath	scale(AVACM2)	-0.166495	0.318588	0.60125	0.846627	1.18116	-0.522603	6.0125	-1	0.220945
bounded_systole_pos_MeanPeakGradientMMHg_aa	40434	22	3.67453	mitral_valve_surgery	scale(bounded_systole_pos_MeanPeakGradientMMHg_aa)	0.0935779	0.179243	0.60162	1.0981	0.910667	0.522072	6.0162	-1	0.220678
aa_short_axis_cm_max_aa	40593	55	3.6744	JP_MI_anterior	scale(aa_short_axis_cm_max_aa)	-0.0817933	0.156879	0.602104	0.921462	1.08523	-0.521377	6.02104	-1	0.220328
bounded_AVACM2	40415	88	3.67289	JP_lung_cancer	scale(bounded_AVACM2)	0.0670929	0.129546	0.604522	1.06939	0.935108	0.517909	6.04522	-1	0.218588
bounded_peak_velocity_aa	39518	199	3.66654	Chronic_obstructive_pulmonary_disease	scale(bounded_peak_velocity_aa)	0.0354659	0.0685657	0.604979	1.0361	0.965156	0.517254	6.04979	-1	0.21826
safe_aortic_regurgitant_volume_cm3	40644	14	3.67485	right_heart_cath	scale(safe_aortic_regurgitant_volume_cm3)	-0.158489	0.307355	0.606097	0.853433	1.17174	-0.515652	6.06097	-1	0.217458
bounded_AVACM2	40357	32	3.67469	Parkinsons_Disease	scale(bounded_AVACM2)	-0.108325	0.210573	0.606951	0.897336	1.11441	-0.51443	6.06951	-1	0.216846
bounded_AVACM2	40436	13	3.67471	aortic_procedures_thoracic_nonroot	scale(bounded_AVACM2)	-0.164228	0.31934	0.607061	0.848548	1.17848	-0.514274	6.07061	-1	0.216768
max_mean_velocity_aa	40607	25	3.67463	atrial_flutter	scale(max_mean_velocity_aa)	0.103676	0.202282	0.608279	1.10924	0.901517	0.512531	6.08279	-1	0.215897
systole_pos_MeanPeakGradientMMHg_aa	40715	28	3.67418	Implantable_cardioverter_defibrillator	scale(systole_pos_MeanPeakGradientMMHg_aa)	0.065173	0.127381	0.608904	1.06734	0.936905	0.511638	6.08904	-1	0.215451
systole_pos_MeanPeakGradientMMHg_aa	39942	353	3.66209	Bradyarrhythmia_AV_block_or_distal_conduction_disease_HARD_V2	scale(systole_pos_MeanPeakGradientMMHg_aa)	0.0208964	0.0409139	0.609533	1.02112	0.97932	0.510741	6.09532	-1	0.215003
bounded_AVACM2	39653	805	3.64102	obesity	scale(bounded_AVACM2)	-0.0224106	0.0438848	0.609583	0.977839	1.02266	-0.510669	6.09583	-1	0.214967
peak_velocity_aa	40709	13	3.67488	ischemic_cardiomyopathy	scale(peak_velocity_aa)	-0.146351	0.286809	0.609858	0.863854	1.1576	-0.510276	6.09858	-1	0.214771
safe_aortic_regurgitant_volume_cm3	38481	189	3.66141	Irritable_bowel_syndrome	scale(safe_aortic_regurgitant_volume_cm3)	-0.042593	0.0836353	0.610563	0.958301	1.04351	-0.50927	6.10563	-1	0.21427
systole_pos_MeanPeakGradientMMHg_aa	40256	53	3.67356	Inflammatory_bowel_disease	scale(systole_pos_MeanPeakGradientMMHg_aa)	-0.0798549	0.156894	0.61077	0.92325	1.08313	-0.508974	6.1077	-1	0.214122
safe_aortic_regurgitant_volume_cm3	37796	153	3.66013	Dermatitis	scale(safe_aortic_regurgitant_volume_cm3)	-0.0452468	0.0889881	0.611131	0.955762	1.04629	-0.50846	6.11131	-1	0.213866
systole_pos_StrokeVolumeCM3_aa	40570	34	3.6744	JP_MI_inferior	scale(systole_pos_StrokeVolumeCM3_aa)	0.0909005	0.178808	0.611194	1.09516	0.913109	0.50837	6.11194	-1	0.213821
bounded_AVACM2	40079	40	3.67393	Ulcerative_colitis	scale(bounded_AVACM2)	-0.100038	0.196875	0.611363	0.904803	1.10521	-0.508128	6.11363	-1	0.213701
safe_mitral_regurgitant_volume_cm3	35532	45	3.67345	Inflammatory_bowel_disease	scale(safe_mitral_regurgitant_volume_cm3)	-0.0783219	0.154143	0.611376	0.924667	1.08147	-0.508111	6.11376	-1	0.213692
bounded_AVACM2	40048	164	3.66833	palpitations	scale(bounded_AVACM2)	0.0515178	0.101611	0.612147	1.05287	0.949787	0.507012	6.12147	-1	0.213144
bounded_peak_velocity_aa	40420	10	3.67531	Supraventricular_arrhythmia_Premature_Atrial_Contractions	scale(bounded_peak_velocity_aa)	0.131054	0.259217	0.613154	1.14003	0.87717	0.505577	6.13154	-1	0.212431
bounded_systole_pos_MeanPeakGradientMMHg_aa	40107	82	3.67409	Supraventricular_arrhythmia_General_inclusive_definition_clinical	scale(bounded_systole_pos_MeanPeakGradientMMHg_aa)	0.0505225	0.100451	0.614994	1.05182	0.950733	0.502958	6.14994	-1	0.211129
systole_pos_MeanPeakGradientMMHg_aa	39991	358	3.66144	Bradyarrhythmia_AV_block_or_distal_conduction_disease_HARD	scale(systole_pos_MeanPeakGradientMMHg_aa)	0.0204286	0.0407421	0.61608	1.02064	0.979779	0.501413	6.1608	-1	0.210363
max_mean_velocity_aa	40518	191	3.66906	pulmonary_embolism	scale(max_mean_velocity_aa)	-0.0387384	0.0774572	0.616986	0.962002	1.0395	-0.500126	6.16986	-1	0.209724
aa_short_axis_cm_max_aa	39081	469	3.66375	Pneumonia	scale(aa_short_axis_cm_max_aa)	0.0259436	0.0519744	0.617666	1.02628	0.97439	0.499161	6.17666	-1	0.209246
bounded_peak_velocity_aa	40417	88	3.67305	JP_lung_cancer	scale(bounded_peak_velocity_aa)	0.0505834	0.101359	0.617741	1.05188	0.950675	0.499054	6.17741	-1	0.209193
aa_short_axis_cm_max_aa	39760	60	3.67269	Psoriasis	scale(aa_short_axis_cm_max_aa)	-0.0731477	0.146585	0.617771	0.929464	1.07589	-0.499012	6.17771	-1	0.209172
bounded_peak_velocity_aa	40431	14	3.67497	Bariatric_surgery_v2	scale(bounded_peak_velocity_aa)	-0.148561	0.298577	0.618791	0.861947	1.16016	-0.497565	6.18791	-1	0.208456
AVACM2	40691	89	3.67275	JP_lung_cancer	scale(AVACM2)	0.0632899	0.127701	0.620168	1.06534	0.938671	0.495612	6.20168	-1	0.207491
systole_pos_StrokeVolumeCM3_aa	37795	153	3.65992	Dermatitis	scale(systole_pos_StrokeVolumeCM3_aa)	0.0463094	0.0935626	0.620631	1.0474	0.954747	0.494956	6.20631	-1	0.207167
bounded_peak_velocity_aa	40415	86	3.67338	Lung_cancer	scale(bounded_peak_velocity_aa)	0.0506387	0.102311	0.620638	1.05194	0.950622	0.494947	6.20638	-1	0.207162
systole_pos_StrokeVolumeCM3_aa	40689	87	3.67308	Lung_cancer	scale(systole_pos_StrokeVolumeCM3_aa)	0.0604166	0.122274	0.62123	1.06228	0.941372	0.494107	6.2123	-1	0.206747
bounded_systole_pos_MeanPeakGradientMMHg_aa	40436	13	3.67495	aortic_procedures_nonthoracic	scale(bounded_systole_pos_MeanPeakGradientMMHg_aa)	-0.13533	0.275349	0.623082	0.873427	1.14491	-0.491487	6.23082	-1	0.205455
safe_mitral_regurgitant_volume_cm3	35846	20	3.67465	atrial_flutter	scale(safe_mitral_regurgitant_volume_cm3)	0.102448	0.208804	0.623681	1.10788	0.902625	0.49064	6.23681	-1	0.205038
max_mean_velocity_aa	40348	14	3.6744	Valvular_disease_unspecified	scale(max_mean_velocity_aa)	-0.146247	0.298311	0.623957	0.863945	1.15748	-0.49025	6.23957	-1	0.204845
systole_pos_StrokeVolumeCM3_aa	40687	15	3.67514	Hypertrophic_cardiomyopathy	scale(systole_pos_StrokeVolumeCM3_aa)	-0.150182	0.306732	0.624404	0.860552	1.16205	-0.489619	6.24404	-1	0.204534
max_mean_velocity_aa	40551	263	3.66685	sepsis	scale(max_mean_velocity_aa)	-0.0321882	0.0657717	0.624563	0.968324	1.03271	-0.489394	6.24563	-1	0.204424
bounded_peak_velocity_aa	37679	112	3.66255	Migraine	scale(bounded_peak_velocity_aa)	0.0467511	0.0955525	0.62465	1.04786	0.954325	0.489271	6.2465	-1	0.204363
peak_velocity_aa	36761	1102	3.64838	Cataract	scale(peak_velocity_aa)	0.0137559	0.0281175	0.62468	1.01385	0.986338	0.489229	6.2468	-1	0.204343
bounded_peak_velocity_aa	40277	259	3.66728	sepsis	scale(bounded_peak_velocity_aa)	-0.0297475	0.060859	0.624988	0.970691	1.03019	-0.488794	6.24988	-1	0.204129
max_mean_velocity_aa	31854	743	3.6428	Hypercholesterolemia	scale(max_mean_velocity_aa)	0.0188967	0.0387816	0.626075	1.01908	0.981281	0.487259	6.26075	-1	0.203374
systole_pos_MeanPeakGradientMMHg_aa	38482	189	3.66138	Irritable_bowel_syndrome	scale(systole_pos_MeanPeakGradientMMHg_aa)	0.0310258	0.0637709	0.626598	1.03151	0.969451	0.48652	6.26598	-1	0.203011
AVACM2	40461	296	3.66316	Mitral_valve_disease	scale(AVACM2)	-0.0333833	0.0686263	0.626648	0.967168	1.03395	-0.48645	6.26648	-1	0.202976
bounded_AVACM2	40436	16	3.67463	aortic_procedures_thoracic	scale(bounded_AVACM2)	-0.137577	0.283996	0.628079	0.871467	1.14749	-0.484433	6.28079	-1	0.201986
aa_short_axis_cm_max_aa	36381	262	3.63491	Depression	scale(aa_short_axis_cm_max_aa)	-0.0344886	0.0715647	0.629861	0.966099	1.03509	-0.481922	6.29861	-1	0.200755
safe_aortic_regurgitant_volume_cm3	35305	859	3.62271	Gastroesophageal_reflux_disease	scale(safe_aortic_regurgitant_volume_cm3)	0.0171114	0.0355728	0.6305	1.01726	0.983034	0.481023	6.305	-1	0.200315
systole_pos_MeanPeakGradientMMHg_aa	40241	21	3.67434	Bradyarrhythmia_sinus_node_dysfunction_HARD	scale(systole_pos_MeanPeakGradientMMHg_aa)	0.0688086	0.143732	0.632132	1.07123	0.933505	0.478728	6.32132	-1	0.199192
systole_pos_MeanPeakGradientMMHg_aa	40199	21	3.67476	Bradyarrhythmia_sinus_node_dysfunction_HARD_V2	scale(systole_pos_MeanPeakGradientMMHg_aa)	0.0687366	0.143644	0.63228	1.07115	0.933573	0.478521	6.3228	-1	0.199091
systole_pos_StrokeVolumeCM3_aa	36379	262	3.63473	Depression	scale(systole_pos_StrokeVolumeCM3_aa)	0.0351033	0.0735445	0.633143	1.03573	0.965506	0.477308	6.33143	-1	0.198498
bounded_peak_velocity_aa	37955	495	3.65209	Back_pain	scale(bounded_peak_velocity_aa)	0.0211829	0.0444258	0.633494	1.02141	0.97904	0.476815	6.33494	-1	0.198257
systole_pos_MeanPeakGradientMMHg_aa	40708	16	3.67471	Bariatric_surgery	scale(systole_pos_MeanPeakGradientMMHg_aa)	-0.156662	0.328915	0.633861	0.854993	1.1696	-0.4763	6.33861	-1	0.198006
aa_short_axis_cm_max_aa	31855	743	3.64291	Hypercholesterolemia	scale(aa_short_axis_cm_max_aa)	-0.0196187	0.0412086	0.634016	0.980572	1.01981	-0.476082	6.34016	-1	0.1979
max_mean_velocity_aa	40631	83	3.67312	Ventricular_arrhythmia_General_inclusive_definition_clinical	scale(max_mean_velocity_aa)	0.0536409	0.112817	0.634453	1.05511	0.947772	0.475468	6.34453	-1	0.1976
AVACM2	40691	20	3.67452	AML	scale(AVACM2)	-0.124763	0.263292	0.635601	0.882706	1.13288	-0.473859	6.35601	-1	0.196816
max_mean_velocity_aa	39281	439	3.6598	Coronary_Artery_Disease_HARD	scale(max_mean_velocity_aa)	-0.0240446	0.0507872	0.6359	0.976242	1.02434	-0.473438	6.359	-1	0.196611
AVACM2	40330	20	3.67494	JP_DCM_ICD_nospecial	scale(AVACM2)	0.121163	0.256646	0.636853	1.12881	0.885889	0.472103	6.36853	-1	0.195961
peak_velocity_aa	40709	11	3.6751	coronary_artery_aneurysm	scale(peak_velocity_aa)	0.116475	0.247674	0.638159	1.12353	0.890052	0.470274	6.38159	-1	0.195071
max_mean_velocity_aa	40611	27	3.67391	Crohns_disease	scale(max_mean_velocity_aa)	-0.0950086	0.202571	0.639059	0.909365	1.09967	-0.469014	6.39059	-1	0.194459
systole_pos_MeanPeakGradientMMHg_aa	40699	38	3.67404	Pulmonary_Hypertension	scale(systole_pos_MeanPeakGradientMMHg_aa)	0.0522897	0.111667	0.639594	1.05368	0.949054	0.468266	6.39594	-1	0.194095
peak_velocity_aa	40125	98	3.66961	Rheumatoid_arthritis	scale(peak_velocity_aa)	0.0442135	0.0946598	0.640444	1.04521	0.95675	0.467078	6.40444	-1	0.193519
systole_pos_StrokeVolumeCM3_aa	39473	636	3.65921	Unknown_morbidity	scale(systole_pos_StrokeVolumeCM3_aa)	0.0210968	0.0451747	0.640496	1.02132	0.979124	0.467005	6.40496	-1	0.193483
AVACM2	40197	20	3.67505	JP_DCM_nospecial	scale(AVACM2)	0.119661	0.256598	0.640975	1.12711	0.887221	0.466336	6.40975	-1	0.193159
bounded_peak_velocity_aa	40318	54	3.67455	JP_MI_anterior	scale(bounded_peak_velocity_aa)	0.0602908	0.129493	0.641509	1.06215	0.941491	0.465591	6.41509	-1	0.192798
peak_velocity_aa	40689	15	3.67463	Rheumatoid_arthritis_seropositive	scale(peak_velocity_aa)	0.116412	0.250162	0.641684	1.12346	0.890109	0.465345	6.41684	-1	0.192679
bounded_AVACM2	40436	10	3.67498	aortic_procedures_thoracic_root	scale(bounded_AVACM2)	-0.164275	0.353051	0.641716	0.848509	1.17854	-0.465301	6.41716	-1	0.192657
bounded_systole_pos_MeanPeakGradientMMHg_aa	40122	80	3.6741	Supraventricular_arrhythmia_SVT	scale(bounded_systole_pos_MeanPeakGradientMMHg_aa)	0.0472973	0.10168	0.641819	1.04843	0.953804	0.465157	6.41819	-1	0.192587
systole_pos_StrokeVolumeCM3_aa	40691	89	3.67275	JP_lung_cancer	scale(systole_pos_StrokeVolumeCM3_aa)	0.0563553	0.121468	0.642682	1.05797	0.945203	0.463952	6.42682	-1	0.192004
max_mean_velocity_aa	36759	1102	3.6482	Cataract	scale(max_mean_velocity_aa)	0.0150045	0.0324108	0.643403	1.01512	0.985108	0.462946	6.43403	-1	0.191517
safe_mitral_regurgitant_volume_cm3	35881	129	3.66981	Colorectal_cancer	scale(safe_mitral_regurgitant_volume_cm3)	0.0407009	0.0880214	0.643796	1.04154	0.960116	0.462398	6.43796	-1	0.191252
safe_mitral_regurgitant_volume_cm3	35356	485	3.65053	Anxiety	scale(safe_mitral_regurgitant_volume_cm3)	-0.0222273	0.0481756	0.644525	0.978018	1.02248	-0.461381	6.44525	-1	0.19076
aa_short_axis_cm_max_aa	39401	111	3.67297	Sciatica	scale(aa_short_axis_cm_max_aa)	-0.0502072	0.108855	0.644633	0.951032	1.05149	-0.461231	6.44633	-1	0.190688
systole_pos_MeanPeakGradientMMHg_aa	40707	16	3.67498	cerebral_artery_aneurysm	scale(systole_pos_MeanPeakGradientMMHg_aa)	0.09442	0.20477	0.644725	1.09902	0.909901	0.461103	6.44725	-1	0.190625
safe_aortic_regurgitant_volume_cm3	40698	38	3.67407	Pulmonary_Hypertension	scale(safe_aortic_regurgitant_volume_cm3)	0.0635628	0.138618	0.64656	1.06563	0.938415	0.458546	6.4656	-1	0.189391
bounded_peak_velocity_aa	39579	323	3.66442	Prostate_cancer	scale(bounded_peak_velocity_aa)	-0.0236337	0.0517755	0.648056	0.976643	1.02392	-0.456464	6.48056	-1	0.188387
bounded_AVACM2	39056	77	3.66897	Intervertebral_disc_displacement	scale(bounded_AVACM2)	0.0635654	0.139276	0.648104	1.06563	0.938413	0.456398	6.48104	-1	0.188356
AVACM2	40607	182	3.66898	Tricuspid_valve_disease	scale(AVACM2)	-0.0396195	0.0869673	0.648701	0.961155	1.04041	-0.455568	6.48701	-1	0.187956
aa_short_axis_cm_max_aa	38086	154	3.66792	Hypothyroidism	scale(aa_short_axis_cm_max_aa)	0.0419018	0.0920389	0.64892	1.04279	0.958964	0.455262	6.4892	-1	0.187809
bounded_AVACM2	39266	211	3.66588	Breast_cancer	scale(bounded_AVACM2)	-0.045458	0.0999316	0.649187	0.95556	1.04651	-0.454891	6.49187	-1	0.18763
AVACM2	34686	1469	3.58539	anycancer	scale(AVACM2)	-0.0142443	0.0313528	0.649597	0.985857	1.01435	-0.454321	6.49597	-1	0.187356
bounded_AVACM2	39676	352	3.66176	Bradyarrhythmia_AV_block_or_distal_conduction_disease_HARD_V2	scale(bounded_AVACM2)	0.0286331	0.0632256	0.650641	1.02905	0.971773	0.452872	6.50641	-1	0.186659
aa_short_axis_cm_max_aa	39695	177	3.6712	Glaucoma	scale(aa_short_axis_cm_max_aa)	-0.0388327	0.0860508	0.65179	0.961912	1.0396	-0.451277	6.5179	-1	0.185892
bounded_systole_pos_MeanPeakGradientMMHg_aa	40111	89	3.67357	Supraventricular_arrhythmia_General_inclusive_definition	scale(bounded_systole_pos_MeanPeakGradientMMHg_aa)	0.0434238	0.0962938	0.652025	1.04438	0.957506	0.450951	6.52025	-1	0.185736
bounded_peak_velocity_aa	40172	241	3.66779	stroke_all	scale(bounded_peak_velocity_aa)	0.0276406	0.0613768	0.652464	1.02803	0.972738	0.450342	6.52464	-1	0.185444
peak_velocity_aa	37797	153	3.6601	Dermatitis	scale(peak_velocity_aa)	0.034567	0.0771088	0.653945	1.03517	0.966024	0.448289	6.53945	-1	0.184459
aa_short_axis_cm_max_aa	40256	53	3.67356	Inflammatory_bowel_disease	scale(aa_short_axis_cm_max_aa)	-0.0701251	0.157294	0.655726	0.932277	1.07264	-0.445822	6.55726	-1	0.183278
aa_short_axis_cm_max_aa	40593	147	3.66899	Mitral_regurgitation	scale(aa_short_axis_cm_max_aa)	0.0408117	0.0916238	0.656012	1.04166	0.96001	0.445426	6.56012	-1	0.183088
bounded_AVACM2	39492	59	3.6727	Psoriasis	scale(bounded_AVACM2)	-0.0700688	0.157343	0.656085	0.93233	1.07258	-0.445324	6.56085	-1	0.18304
max_mean_velocity_aa	38205	503	3.65151	Back_pain	scale(max_mean_velocity_aa)	0.0208267	0.0468221	0.656461	1.02105	0.979389	0.444804	6.56461	-1	0.182791
bounded_peak_velocity_aa	38402	74	3.66863	Uterine_fibroids	scale(bounded_peak_velocity_aa)	0.0548926	0.123466	0.656612	1.05643	0.946587	0.444596	6.56612	-1	0.182691
bounded_AVACM2	40436	480	3.67546	death	scale(bounded_AVACM2)	-0.0240207	0.0542862	0.65814	0.976266	1.02431	-0.442482	6.5814	-1	0.181681
AVACM2	39604	230	3.66739	atrial_fib_or_flutter	scale(AVACM2)	0.0339824	0.0768188	0.658221	1.03457	0.966589	0.442371	6.58221	-1	0.181628
max_mean_velocity_aa	40055	558	3.65125	Anxiety	scale(max_mean_velocity_aa)	0.0195034	0.0442294	0.659242	1.01969	0.980686	0.440959	6.59242	-1	0.180955
AVACM2	40551	263	3.66685	sepsis	scale(AVACM2)	-0.0315947	0.0721094	0.661277	0.968899	1.0321	-0.43815	6.61277	-1	0.179616
systole_pos_StrokeVolumeCM3_aa	35304	859	3.62249	Gastroesophageal_reflux_disease	scale(systole_pos_StrokeVolumeCM3_aa)	-0.0177002	0.0408989	0.665175	0.982456	1.01786	-0.43278	6.65175	-1	0.177064
AVACM2	40106	38	3.67531	JP_VT_ICD_noischemia	scale(AVACM2)	-0.0797867	0.184365	0.665185	0.923313	1.08306	-0.432766	6.65185	-1	0.177058
peak_velocity_aa	40593	55	3.6744	JP_MI_anterior	scale(peak_velocity_aa)	0.0535446	0.123831	0.66545	1.055	0.947864	0.432401	6.6545	-1	0.176885
bounded_AVACM2	39724	357	3.66115	Bradyarrhythmia_AV_block_or_distal_conduction_disease_HARD	scale(bounded_AVACM2)	0.0271828	0.0628862	0.665557	1.02756	0.973183	0.432254	6.65557	-1	0.176815
systole_pos_StrokeVolumeCM3_aa	40461	168	3.6675	Cardiac_surgery	scale(systole_pos_StrokeVolumeCM3_aa)	0.0347122	0.0804022	0.665936	1.03532	0.965883	0.431732	6.65936	-1	0.176567
bounded_systole_pos_MeanPeakGradientMMHg_aa	40418	11	3.67522	Alzheimers_or_Dementia	scale(bounded_systole_pos_MeanPeakGradientMMHg_aa)	-0.130365	0.302835	0.666845	0.877775	1.13924	-0.430482	6.66845	-1	0.175975
max_mean_velocity_aa	39326	77	3.66904	Intervertebral_disc_displacement	scale(max_mean_velocity_aa)	0.050853	0.118324	0.667357	1.05217	0.950418	0.429778	6.67357	-1	0.175642
max_mean_velocity_aa	39717	355	3.65739	angina	scale(max_mean_velocity_aa)	0.0239198	0.0557142	0.667683	1.02421	0.976364	0.429331	6.67683	-1	0.17543
safe_aortic_regurgitant_volume_cm3	39499	252	3.66878	Osteoporosis	scale(safe_aortic_regurgitant_volume_cm3)	-0.0337138	0.078601	0.667979	0.966848	1.03429	-0.428923	6.67979	-1	0.175237
safe_aortic_regurgitant_volume_cm3	40634	34	3.67477	Parkinsons_Disease	scale(safe_aortic_regurgitant_volume_cm3)	0.060641	0.14279	0.671064	1.06252	0.941161	0.424688	6.71064	-1	0.173236
bounded_peak_velocity_aa	37834	152	3.66799	Hypothyroidism	scale(bounded_peak_velocity_aa)	-0.0356472	0.0839746	0.671201	0.964981	1.03629	-0.4245	6.71201	-1	0.173147
bounded_systole_pos_MeanPeakGradientMMHg_aa	39630	477	3.65787	fracture_limbs	scale(bounded_systole_pos_MeanPeakGradientMMHg_aa)	0.0194498	0.0459505	0.672094	1.01964	0.980738	0.423276	6.72094	-1	0.17257
max_mean_velocity_aa	39632	224	3.66744	atrial_fibrillation	scale(max_mean_velocity_aa)	0.0298224	0.0706074	0.672755	1.03027	0.970618	0.42237	6.72755	-1	0.172143
aa_short_axis_cm_max_aa	36761	1102	3.64838	Cataract	scale(aa_short_axis_cm_max_aa)	0.0144712	0.034324	0.673312	1.01458	0.985633	0.421607	6.73312	-1	0.171784
systole_pos_StrokeVolumeCM3_aa	40549	88	3.67202	Bladder_cancer	scale(systole_pos_StrokeVolumeCM3_aa)	0.0479344	0.113856	0.67375	1.0491	0.953196	0.421007	6.7375	-1	0.171501
systole_pos_MeanPeakGradientMMHg_aa	40709	13	3.67488	ischemic_cardiomyopathy	scale(systole_pos_MeanPeakGradientMMHg_aa)	-0.131686	0.313327	0.674279	0.876616	1.14075	-0.420283	6.74279	-1	0.171161
peak_velocity_aa	40680	62	3.67313	scoliosis	scale(peak_velocity_aa)	0.0483345	0.115139	0.674638	1.04952	0.952815	0.419791	6.74638	-1	0.170929
safe_aortic_regurgitant_volume_cm3	40712	13	3.67487	aortic_procedures_nonthoracic	scale(safe_aortic_regurgitant_volume_cm3)	0.082306	0.198247	0.678019	1.08579	0.92099	0.415168	6.78019	-1	0.168758
systole_pos_MeanPeakGradientMMHg_aa	40707	14	3.67516	amyloid	scale(systole_pos_MeanPeakGradientMMHg_aa)	-0.119106	0.288511	0.679731	0.887714	1.12649	-0.41283	6.79731	-1	0.167663
bounded_systole_pos_MeanPeakGradientMMHg_aa	40318	54	3.67455	JP_MI_anterior	scale(bounded_systole_pos_MeanPeakGradientMMHg_aa)	0.0493814	0.120533	0.682031	1.05062	0.951818	0.409694	6.82031	-1	0.166196
safe_mitral_regurgitant_volume_cm3	28181	658	3.64381	Hypercholesterolemia	scale(safe_mitral_regurgitant_volume_cm3)	-0.0160158	0.0392222	0.683027	0.984112	1.01614	-0.408336	6.83027	-1	0.165562
AVACM2	39013	297	3.66264	Cholelithiasis_or_Gallstones	scale(AVACM2)	-0.0298638	0.0732076	0.683323	0.970578	1.03031	-0.407933	6.83323	-1	0.165374
max_mean_velocity_aa	35304	859	3.62249	Gastroesophageal_reflux_disease	scale(max_mean_velocity_aa)	0.0146352	0.0359321	0.683787	1.01474	0.985471	0.407302	6.83787	-1	0.165079
max_mean_velocity_aa	40658	54	3.67382	JP_VT_ICD_nospecial	scale(max_mean_velocity_aa)	-0.0584221	0.144126	0.685216	0.943252	1.06016	-0.405356	6.85216	-1	0.164172
aa_short_axis_cm_max_aa	40707	16	3.67498	cerebral_artery_aneurysm	scale(aa_short_axis_cm_max_aa)	0.111092	0.275817	0.687113	1.1175	0.894856	0.402776	6.87113	-1	0.162972
bounded_AVACM2	39978	53	3.67359	Inflammatory_bowel_disease	scale(bounded_AVACM2)	-0.0681306	0.169198	0.687193	0.934138	1.07051	-0.402667	6.87193	-1	0.162921
AVACM2	40322	166	3.66826	palpitations	scale(AVACM2)	0.0404296	0.100745	0.688194	1.04126	0.960377	0.401307	6.88194	-1	0.162289
max_mean_velocity_aa	40539	237	3.66628	Aortic_valve_disease	scale(max_mean_velocity_aa)	0.0275855	0.068829	0.68858	1.02797	0.972791	0.400783	6.8858	-1	0.162046
bounded_systole_pos_MeanPeakGradientMMHg_aa	40408	59	3.67401	idiopathic_pulmonary_fibrosis	scale(bounded_systole_pos_MeanPeakGradientMMHg_aa)	0.0459654	0.115	0.689377	1.04704	0.955075	0.399701	6.89377	-1	0.161543
peak_velocity_aa	35269	111	3.65686	Allergic_rhinitis	scale(peak_velocity_aa)	0.0364257	0.0918511	0.691682	1.0371	0.96423	0.396573	6.91682	-1	0.160093
safe_aortic_regurgitant_volume_cm3	34561	1283	3.597	Osteoarthritis	scale(safe_aortic_regurgitant_volume_cm3)	0.0115388	0.0291174	0.691894	1.01161	0.988528	0.396286	6.91894	-1	0.15996
AVACM2	40356	40	3.67382	Ulcerative_colitis	scale(AVACM2)	-0.0763551	0.194839	0.69514	0.926487	1.07935	-0.391889	6.9514	-1	0.157927
bounded_AVACM2	37312	1498	3.60406	Diverticular_disease	scale(bounded_AVACM2)	0.0125658	0.0320755	0.695238	1.01265	0.987513	0.391756	6.95238	-1	0.157866
aa_short_axis_cm_max_aa	40709	13	3.67488	ischemic_cardiomyopathy	scale(aa_short_axis_cm_max_aa)	-0.121752	0.311548	0.695949	0.885368	1.12947	-0.390795	6.95949	-1	0.157423
max_mean_velocity_aa	39079	469	3.66358	Pneumonia	scale(max_mean_velocity_aa)	-0.0192167	0.0492459	0.696375	0.980967	1.0194	-0.390219	6.96375	-1	0.157157
peak_velocity_aa	40711	22	3.67442	mitral_valve_surgery	scale(peak_velocity_aa)	0.0719652	0.185055	0.697361	1.07462	0.930563	0.388886	6.97361	-1	0.156543
safe_mitral_regurgitant_volume_cm3	34120	65	3.66899	Uterine_fibroids	scale(safe_mitral_regurgitant_volume_cm3)	-0.0556438	0.143928	0.699045	0.945876	1.05722	-0.386609	6.99045	-1	0.155495
bounded_systole_pos_MeanPeakGradientMMHg_aa	40430	19	3.67511	stroke_cardioembolic	scale(bounded_systole_pos_MeanPeakGradientMMHg_aa)	-0.0902221	0.234123	0.699969	0.913728	1.09442	-0.385362	6.99969	-1	0.154921
systole_pos_MeanPeakGradientMMHg_aa	40708	14	3.67486	Bariatric_surgery_v2	scale(systole_pos_MeanPeakGradientMMHg_aa)	-0.132117	0.343132	0.700213	0.876238	1.14124	-0.385033	7.00213	-1	0.15477
systole_pos_MeanPeakGradientMMHg_aa	40693	20	3.67468	AML	scale(systole_pos_MeanPeakGradientMMHg_aa)	-0.0974248	0.253661	0.700923	0.907171	1.10233	-0.384075	7.00923	-1	0.15433
aa_short_axis_cm_max_aa	40342	439	3.65999	Chronic_kidney_disease	scale(aa_short_axis_cm_max_aa)	0.0204564	0.0534892	0.702136	1.02067	0.979751	0.382439	7.02136	-1	0.153579
bounded_systole_pos_MeanPeakGradientMMHg_aa	40431	16	3.67482	Bariatric_surgery	scale(bounded_systole_pos_MeanPeakGradientMMHg_aa)	-0.109858	0.28757	0.702444	0.895961	1.11612	-0.382023	7.02444	-1	0.153388
bounded_systole_pos_MeanPeakGradientMMHg_aa	38402	74	3.66863	Uterine_fibroids	scale(bounded_systole_pos_MeanPeakGradientMMHg_aa)	0.0476634	0.124872	0.702687	1.04882	0.953455	0.381696	7.02687	-1	0.153238
max_mean_velocity_aa	40683	46	3.67355	Tricuspid_regurgitation	scale(max_mean_velocity_aa)	0.057808	0.152744	0.705087	1.05951	0.943831	0.378463	7.05087	-1	0.151758
bounded_AVACM2	40060	20	3.67482	JP_DCM_ICD_nospecial	scale(bounded_AVACM2)	0.0979165	0.259114	0.705513	1.10287	0.906725	0.377889	7.05513	-1	0.151495
AVACM2	40611	27	3.67391	Crohns_disease	scale(AVACM2)	0.0873219	0.231304	0.705787	1.09125	0.916382	0.37752	7.05787	-1	0.151326
aa_short_axis_cm_max_aa	40674	22	3.67437	Mitral_valve_prolapse	scale(aa_short_axis_cm_max_aa)	0.0878602	0.232795	0.705866	1.09184	0.915889	0.377414	7.05866	-1	0.151278
bounded_systole_pos_MeanPeakGradientMMHg_aa	37834	152	3.66799	Hypothyroidism	scale(bounded_systole_pos_MeanPeakGradientMMHg_aa)	-0.0317116	0.0841168	0.706177	0.968786	1.03222	-0.376995	7.06177	-1	0.151086
systole_pos_StrokeVolumeCM3_aa	39717	355	3.65739	angina	scale(systole_pos_StrokeVolumeCM3_aa)	-0.0223622	0.0596511	0.707748	0.977886	1.02261	-0.374883	7.07748	-1	0.150122
aa_short_axis_cm_max_aa	40551	88	3.67218	Bladder_cancer	scale(aa_short_axis_cm_max_aa)	-0.0442226	0.118915	0.709978	0.956741	1.04522	-0.371885	7.09978	-1	0.148755
bounded_systole_pos_MeanPeakGradientMMHg_aa	39507	368	3.66072	UKBB_ProstateCancer_codes_201909	scale(bounded_systole_pos_MeanPeakGradientMMHg_aa)	-0.0172049	0.0463256	0.710347	0.982942	1.01735	-0.37139	7.10347	-1	0.148529
bounded_AVACM2	39927	20	3.67493	JP_DCM_nospecial	scale(bounded_AVACM2)	0.0961745	0.25914	0.710541	1.10095	0.908306	0.371129	7.10541	-1	0.148411
AVACM2	34916	139	3.66777	Asthma	scale(AVACM2)	-0.038654	0.104168	0.710581	0.962083	1.03941	-0.371076	7.10581	-1	0.148386
max_mean_velocity_aa	38480	189	3.66121	Irritable_bowel_syndrome	scale(max_mean_velocity_aa)	-0.0289135	0.0780846	0.71117	0.9715	1.02934	-0.370285	7.1117	-1	0.148026
aa_short_axis_cm_max_aa	40685	59	3.67391	idiopathic_pulmonary_fibrosis	scale(aa_short_axis_cm_max_aa)	0.0543077	0.147429	0.712601	1.05581	0.947141	0.368365	7.12601	-1	0.147154
aa_short_axis_cm_max_aa	40632	111	3.67093	Aortic_stenosis	scale(aa_short_axis_cm_max_aa)	0.038027	0.103884	0.714324	1.03876	0.962687	0.366054	7.14324	-1	0.146104
safe_mitral_regurgitant_volume_cm3	35935	19	3.67463	stroke_cardioembolic	scale(safe_mitral_regurgitant_volume_cm3)	-0.0878474	0.24007	0.714422	0.915901	1.09182	-0.365924	7.14422	-1	0.146045
AVACM2	39771	97	3.67364	Gout	scale(AVACM2)	-0.0405592	0.11086	0.71447	0.960252	1.04139	-0.36586	7.1447	-1	0.146016
max_mean_velocity_aa	28189	868	3.61271	Hypertension	scale(max_mean_velocity_aa)	0.0131553	0.0361812	0.716161	1.01324	0.986931	0.363595	7.16161	-1	0.14499
peak_velocity_aa	39630	235	3.66843	Venous_thromboembolism	scale(peak_velocity_aa)	0.022235	0.0612091	0.716409	1.02248	0.97801	0.363263	7.16409	-1	0.144839
systole_pos_StrokeVolumeCM3_aa	39161	390	3.65852	Diabetes_Type_2	scale(systole_pos_StrokeVolumeCM3_aa)	0.0209419	0.0579117	0.717638	1.02116	0.979276	0.361617	7.17638	-1	0.144094
systole_pos_MeanPeakGradientMMHg_aa	35269	111	3.65686	Allergic_rhinitis	scale(systole_pos_MeanPeakGradientMMHg_aa)	0.0299454	0.0830934	0.718561	1.0304	0.970499	0.360383	7.18561	-1	0.143536
systole_pos_MeanPeakGradientMMHg_aa	40689	15	3.67463	Rheumatoid_arthritis_seropositive	scale(systole_pos_MeanPeakGradientMMHg_aa)	0.0777478	0.216401	0.719389	1.08085	0.925198	0.359276	7.19389	-1	0.143036
AVACM2	40694	39	3.6736	aortic_aneurysm_dissection_or_rupture_nonthoracic	scale(AVACM2)	-0.0629205	0.175344	0.719715	0.939018	1.06494	-0.358839	7.19715	-1	0.142839
AVACM2	40694	39	3.6736	aortic_aneurysm_nonthoracic	scale(AVACM2)	-0.0629205	0.175344	0.719715	0.939018	1.06494	-0.358839	7.19715	-1	0.142839
bounded_systole_pos_MeanPeakGradientMMHg_aa	37843	540	3.65628	Skin_cancer	scale(bounded_systole_pos_MeanPeakGradientMMHg_aa)	0.0141161	0.0395614	0.72123	1.01422	0.985983	0.356816	7.2123	-1	0.141926
aa_short_axis_cm_max_aa	39802	329	3.66421	cad_noselfreport	scale(aa_short_axis_cm_max_aa)	0.021474	0.0602579	0.721565	1.02171	0.978755	0.356368	7.21565	-1	0.141724
max_mean_velocity_aa	40679	49	3.67404	Ventricular_arrhythmia_Sudden_cardiac_death	scale(max_mean_velocity_aa)	0.0526833	0.14824	0.722296	1.0541	0.94868	0.355392	7.22296	-1	0.141285
AVACM2	40446	244	3.66758	stroke_all	scale(AVACM2)	0.0269709	0.0760096	0.722713	1.02734	0.97339	0.354836	7.22713	-1	0.141034
systole_pos_StrokeVolumeCM3_aa	40581	9	3.67467	Sarcoidosis	scale(systole_pos_StrokeVolumeCM3_aa)	-0.148443	0.420668	0.724183	0.862049	1.16003	-0.352874	7.24183	-1	0.140152
systole_pos_MeanPeakGradientMMHg_aa	40709	11	3.6751	coronary_artery_aneurysm	scale(systole_pos_MeanPeakGradientMMHg_aa)	-0.120516	0.341984	0.724536	0.886463	1.12808	-0.352403	7.24536	-1	0.13994
bounded_systole_pos_MeanPeakGradientMMHg_aa	38817	462	3.66387	Pneumonia	scale(bounded_systole_pos_MeanPeakGradientMMHg_aa)	0.0151489	0.0431507	0.725535	1.01526	0.984965	0.351071	7.25535	-1	0.139341
systole_pos_MeanPeakGradientMMHg_aa	40645	14	3.67482	right_heart_cath	scale(systole_pos_MeanPeakGradientMMHg_aa)	0.0713884	0.203604	0.72587	1.074	0.9311	0.350624	7.2587	-1	0.139141
max_mean_velocity_aa	39893	484	3.65768	fracture_limbs	scale(max_mean_velocity_aa)	0.017039	0.0486262	0.726033	1.01718	0.983105	0.350407	7.26033	-1	0.139043
bounded_systole_pos_MeanPeakGradientMMHg_aa	37679	112	3.66255	Migraine	scale(bounded_systole_pos_MeanPeakGradientMMHg_aa)	0.0328085	0.0937027	0.726238	1.03335	0.967724	0.350134	7.26238	-1	0.138921
bounded_AVACM2	34472	1455	3.58541	anycancer	scale(bounded_AVACM2)	-0.0110122	0.0318104	0.729206	0.989048	1.01107	-0.346182	7.29206	-1	0.13715
systole_pos_StrokeVolumeCM3_aa	39771	97	3.67364	Gout	scale(systole_pos_StrokeVolumeCM3_aa)	0.0358756	0.103673	0.729308	1.03653	0.96476	0.346046	7.29308	-1	0.137089
peak_velocity_aa	38482	189	3.66138	Irritable_bowel_syndrome	scale(peak_velocity_aa)	0.0244839	0.0708264	0.729577	1.02479	0.975813	0.345689	7.29577	-1	0.136929
aa_short_axis_cm_max_aa	40658	38	3.67408	MPN	scale(aa_short_axis_cm_max_aa)	-0.0634054	0.184735	0.731431	0.938563	1.06546	-0.343223	7.31431	-1	0.135827
systole_pos_StrokeVolumeCM3_aa	39604	314	3.66415	Coronary_Artery_Disease	scale(systole_pos_StrokeVolumeCM3_aa)	-0.0207127	0.0605149	0.732145	0.9795	1.02093	-0.342274	7.32145	-1	0.135403
safe_mitral_regurgitant_volume_cm3	31216	762	3.62143	Gastroesophageal_reflux_disease	scale(safe_mitral_regurgitant_volume_cm3)	0.012641	0.0372749	0.734512	1.01272	0.987439	0.33913	7.34512	-1	0.134001
safe_aortic_regurgitant_volume_cm3	40657	38	3.67411	MPN	scale(safe_aortic_regurgitant_volume_cm3)	0.0475667	0.141096	0.736024	1.04872	0.953547	0.337123	7.36024	-1	0.133108
systole_pos_StrokeVolumeCM3_aa	39513	539	3.64973	diabetes_ICD	scale(systole_pos_StrokeVolumeCM3_aa)	-0.016628	0.049446	0.736655	0.983509	1.01677	-0.336287	7.36655	-1	0.132736
aa_short_axis_cm_max_aa	40694	12	3.67501	Alzheimers_or_Dementia	scale(aa_short_axis_cm_max_aa)	-0.113202	0.337384	0.737226	0.89297	1.11986	-0.335529	7.37226	-1	0.132399
bounded_AVACM2	34695	138	3.66792	Asthma	scale(bounded_AVACM2)	-0.0353779	0.105678	0.737799	0.965241	1.03601	-0.33477	7.37799	-1	0.132062
systole_pos_MeanPeakGradientMMHg_aa	40083	316	3.66136	syncope	scale(systole_pos_MeanPeakGradientMMHg_aa)	-0.0173975	0.0519803	0.737856	0.982753	1.01755	-0.334694	7.37856	-1	0.132029
systole_pos_StrokeVolumeCM3_aa	40709	22	3.67426	mitral_valve_surgery	scale(systole_pos_StrokeVolumeCM3_aa)	-0.078921	0.235857	0.737917	0.924113	1.08212	-0.334613	7.37917	-1	0.131993
safe_aortic_regurgitant_volume_cm3	40706	14	3.67519	amyloid	scale(safe_aortic_regurgitant_volume_cm3)	-0.0990387	0.296049	0.737976	0.905708	1.10411	-0.334535	7.37976	-1	0.131958
peak_velocity_aa	39777	369	3.66093	UKBB_ProstateCancer_codes_201909	scale(peak_velocity_aa)	-0.0157145	0.0470053	0.738142	0.984408	1.01584	-0.334314	7.38142	-1	0.13186
safe_aortic_regurgitant_volume_cm3	40219	124	3.6718	Sleep_apnea	scale(safe_aortic_regurgitant_volume_cm3)	-0.0301948	0.0908414	0.739595	0.970257	1.03066	-0.33239	7.39595	-1	0.131006
bounded_peak_velocity_aa	36533	1089	3.64894	Cataract	scale(bounded_peak_velocity_aa)	-0.0098622	0.0298005	0.740689	0.990186	1.00991	-0.330941	7.40689	-1	0.130364
peak_velocity_aa	40083	316	3.66136	syncope	scale(peak_velocity_aa)	-0.0179137	0.054227	0.741139	0.982246	1.01808	-0.330346	7.41139	-1	0.130101
max_mean_velocity_aa	40258	207	3.66827	Heart_Failure_exclude_af	scale(max_mean_velocity_aa)	-0.024633	0.074714	0.741628	0.975668	1.02494	-0.329698	7.41628	-1	0.129814
max_mean_velocity_aa	38666	74	3.66845	Uterine_fibroids	scale(max_mean_velocity_aa)	-0.0417439	0.126627	0.741656	0.959115	1.04263	-0.329661	7.41656	-1	0.129797
max_mean_velocity_aa	40705	14	3.675	amyloid	scale(max_mean_velocity_aa)	0.0892582	0.271778	0.742591	1.09336	0.914609	0.328424	7.42591	-1	0.12925
safe_aortic_regurgitant_volume_cm3	38086	154	3.66792	Hypothyroidism	scale(safe_aortic_regurgitant_volume_cm3)	0.0287012	0.0878304	0.743835	1.02912	0.971707	0.326779	7.43835	-1	0.128524
bounded_AVACM2	34355	1269	3.59645	Osteoarthritis	scale(bounded_AVACM2)	0.011463	0.035342	0.745676	1.01153	0.988602	0.324346	7.45676	-1	0.12745
bounded_systole_pos_MeanPeakGradientMMHg_aa	39980	53	3.67375	Inflammatory_bowel_disease	scale(bounded_systole_pos_MeanPeakGradientMMHg_aa)	-0.0459566	0.141697	0.745688	0.955083	1.04703	-0.324331	7.45688	-1	0.127443
systole_pos_StrokeVolumeCM3_aa	40706	14	3.67469	Bariatric_surgery_v2	scale(systole_pos_StrokeVolumeCM3_aa)	0.103856	0.330192	0.753116	1.10944	0.901355	0.314533	7.53116	-1	0.123138
bounded_AVACM2	40371	41	3.67414	cirrhosis	scale(bounded_AVACM2)	0.0580261	0.185181	0.754016	1.05974	0.943625	0.313348	7.54016	-1	0.122619
max_mean_velocity_aa	40687	15	3.67447	Rheumatoid_arthritis_seropositive	scale(max_mean_velocity_aa)	0.0853413	0.277184	0.758169	1.08909	0.918199	0.307886	7.58169	-1	0.120234
AVACM2	40232	51	3.67337	Hyperthyroidism	scale(AVACM2)	-0.0560176	0.184062	0.760868	0.945523	1.05762	-0.304342	7.60868	-1	0.118691
aa_short_axis_cm_max_aa	40645	14	3.67482	right_heart_cath	scale(aa_short_axis_cm_max_aa)	0.0877068	0.290731	0.762898	1.09167	0.916029	0.301677	7.62898	-1	0.117533
systole_pos_MeanPeakGradientMMHg_aa	40593	55	3.6744	JP_MI_anterior	scale(systole_pos_MeanPeakGradientMMHg_aa)	0.0320211	0.106344	0.763331	1.03254	0.968486	0.301109	7.63331	-1	0.117287
AVACM2	37931	112	3.66263	Migraine	scale(AVACM2)	-0.0374225	0.124643	0.763996	0.963269	1.03813	-0.300238	7.63996	-1	0.116909
peak_velocity_aa	40699	38	3.67404	Pulmonary_Hypertension	scale(peak_velocity_aa)	0.0425865	0.14213	0.764458	1.04351	0.958308	0.299631	7.64458	-1	0.116646
systole_pos_StrokeVolumeCM3_aa	40123	98	3.66945	Rheumatoid_arthritis	scale(systole_pos_StrokeVolumeCM3_aa)	0.0364583	0.1217	0.764501	1.03713	0.964198	0.299575	7.64501	-1	0.116622
bounded_AVACM2	40334	27	3.67401	Crohns_disease	scale(bounded_AVACM2)	0.0691913	0.231691	0.765218	1.07164	0.933148	0.298636	7.65218	-1	0.116215
systole_pos_MeanPeakGradientMMHg_aa	40696	39	3.67376	aortic_aneurysm_dissection_or_rupture_nonthoracic	scale(systole_pos_MeanPeakGradientMMHg_aa)	-0.0419603	0.14051	0.765223	0.958908	1.04285	-0.298629	7.65223	-1	0.116212
systole_pos_MeanPeakGradientMMHg_aa	40696	39	3.67376	aortic_aneurysm_nonthoracic	scale(systole_pos_MeanPeakGradientMMHg_aa)	-0.0419603	0.14051	0.765223	0.958908	1.04285	-0.298629	7.65223	-1	0.116212
max_mean_velocity_aa	39604	230	3.66739	atrial_fib_or_flutter	scale(max_mean_velocity_aa)	0.0207527	0.0699806	0.76681	1.02097	0.979461	0.29655	7.6681	-1	0.115312
peak_velocity_aa	40697	10	3.6752	Supraventricular_arrhythmia_Premature_Atrial_Contractions	scale(peak_velocity_aa)	0.0717696	0.242097	0.766887	1.07441	0.930745	0.296449	7.66887	-1	0.115269
max_mean_velocity_aa	40643	14	3.67466	right_heart_cath	scale(max_mean_velocity_aa)	-0.0796856	0.269261	0.767274	0.923407	1.08295	-0.295942	7.67274	-1	0.115049
safe_aortic_regurgitant_volume_cm3	40714	28	3.67421	Implantable_cardioverter_defibrillator	scale(safe_aortic_regurgitant_volume_cm3)	0.0471929	0.159684	0.767581	1.04832	0.953903	0.29554	7.67581	-1	0.114876
safe_mitral_regurgitant_volume_cm3	35937	11	3.67452	ischemic_cardiomyopathy	scale(safe_mitral_regurgitant_volume_cm3)	0.0808605	0.273757	0.767709	1.08422	0.922322	0.295374	7.67709	-1	0.114804
systole_pos_StrokeVolumeCM3_aa	40707	11	3.67494	coronary_artery_aneurysm	scale(systole_pos_StrokeVolumeCM3_aa)	-0.102688	0.347702	0.76774	0.902409	1.10815	-0.295332	7.6774	-1	0.114786
safe_mitral_regurgitant_volume_cm3	35645	69	3.67348	Supraventricular_arrhythmia_General_inclusive_definition_clinical	scale(safe_mitral_regurgitant_volume_cm3)	0.0349761	0.118706	0.768266	1.03559	0.965629	0.294644	7.68266	-1	0.114488
safe_mitral_regurgitant_volume_cm3	35883	40	3.67381	cirrhosis	scale(safe_mitral_regurgitant_volume_cm3)	0.0444813	0.151956	0.769733	1.04549	0.956493	0.292724	7.69733	-1	0.11366
safe_aortic_regurgitant_volume_cm3	39759	60	3.67272	Psoriasis	scale(safe_aortic_regurgitant_volume_cm3)	-0.040031	0.137328	0.77067	0.96076	1.04084	-0.291498	7.7067	-1	0.113131
bounded_systole_pos_MeanPeakGradientMMHg_aa	40083	14	3.67475	Valvular_disease_unspecified	scale(bounded_systole_pos_MeanPeakGradientMMHg_aa)	0.0658999	0.229988	0.774467	1.06812	0.936225	0.286537	7.74467	-1	0.110997
bounded_AVACM2	40431	12	3.67501	ischemic_cardiomyopathy	scale(bounded_AVACM2)	0.0893901	0.312326	0.774719	1.09351	0.914489	0.286208	7.74719	-1	0.110856
bounded_AVACM2	38815	462	3.6637	Pneumonia	scale(bounded_AVACM2)	0.0160424	0.0560844	0.774848	1.01617	0.984086	0.286039	7.74848	-1	0.110784
bounded_peak_velocity_aa	40264	186	3.66956	stroke_ischemic	scale(bounded_peak_velocity_aa)	-0.0203653	0.0713278	0.775248	0.979841	1.02057	-0.285517	7.75248	-1	0.110559
max_mean_velocity_aa	38285	744	3.64489	Coronary_Artery_Disease_SOFT	scale(max_mean_velocity_aa)	-0.0111046	0.0389102	0.775346	0.988957	1.01117	-0.28539	7.75346	-1	0.110505
aa_short_axis_cm_max_aa	39283	439	3.65997	Coronary_Artery_Disease_HARD	scale(aa_short_axis_cm_max_aa)	0.015052	0.0527542	0.775396	1.01517	0.985061	0.285324	7.75396	-1	0.110477
peak_velocity_aa	40685	59	3.67391	idiopathic_pulmonary_fibrosis	scale(peak_velocity_aa)	0.0330582	0.116108	0.775858	1.03361	0.967482	0.28472	7.75858	-1	0.110218
systole_pos_StrokeVolumeCM3_aa	39693	177	3.67103	Glaucoma	scale(systole_pos_StrokeVolumeCM3_aa)	0.0248266	0.087364	0.776277	1.02514	0.975479	0.284175	7.76277	-1	0.109984
bounded_systole_pos_MeanPeakGradientMMHg_aa	40431	14	3.67497	Bariatric_surgery_v2	scale(bounded_systole_pos_MeanPeakGradientMMHg_aa)	-0.0855746	0.302364	0.777162	0.917985	1.08934	-0.283019	7.77162	-1	0.109488
safe_mitral_regurgitant_volume_cm3	35124	329	3.6596	UKBB_ProstateCancer_codes_201909	scale(safe_mitral_regurgitant_volume_cm3)	-0.0145838	0.0515797	0.777374	0.985522	1.01469	-0.282743	7.77374	-1	0.10937
max_mean_velocity_aa	40555	36	3.67328	Diabetes_Type_1	scale(max_mean_velocity_aa)	0.0484801	0.17171	0.777685	1.04967	0.952676	0.282337	7.77685	-1	0.109196
safe_aortic_regurgitant_volume_cm3	40708	11	3.67513	coronary_artery_aneurysm	scale(safe_aortic_regurgitant_volume_cm3)	-0.0934058	0.334031	0.77976	0.910824	1.09791	-0.279632	7.7976	-1	0.108039
bounded_systole_pos_MeanPeakGradientMMHg_aa	40264	186	3.66956	stroke_ischemic	scale(bounded_systole_pos_MeanPeakGradientMMHg_aa)	-0.0195163	0.0700298	0.780486	0.980673	1.01971	-0.278685	7.80486	-1	0.107635
AVACM2	40707	13	3.67472	ischemic_cardiomyopathy	scale(AVACM2)	-0.0851113	0.305725	0.780712	0.91841	1.08884	-0.278392	7.80712	-1	0.107509
safe_mitral_regurgitant_volume_cm3	34905	467	3.65012	diabetes_ICD	scale(safe_mitral_regurgitant_volume_cm3)	-0.0127776	0.0464244	0.783136	0.987304	1.01286	-0.275235	7.83136	-1	0.106163
AVACM2	39632	224	3.66744	atrial_fibrillation	scale(AVACM2)	0.0213912	0.0778946	0.783611	1.02162	0.978836	0.274617	7.83611	-1	0.1059
AVACM2	40254	53	3.6734	Inflammatory_bowel_disease	scale(AVACM2)	-0.0459063	0.167842	0.784461	0.955131	1.04698	-0.27351	7.84461	-1	0.105428
max_mean_velocity_aa	40254	53	3.6734	Inflammatory_bowel_disease	scale(max_mean_velocity_aa)	-0.0387218	0.141645	0.784567	0.962018	1.03948	-0.273372	7.84567	-1	0.10537
systole_pos_StrokeVolumeCM3_aa	34916	139	3.66777	Asthma	scale(systole_pos_StrokeVolumeCM3_aa)	0.0267469	0.0986933	0.786383	1.02711	0.973608	0.27101	7.86383	-1	0.104366
AVACM2	39473	636	3.65921	Unknown_morbidity	scale(AVACM2)	-0.01292	0.0477722	0.786815	0.987163	1.013	-0.270449	7.86815	-1	0.104127
systole_pos_StrokeVolumeCM3_aa	40446	244	3.66758	stroke_all	scale(systole_pos_StrokeVolumeCM3_aa)	-0.0197325	0.0738701	0.789374	0.980461	1.01993	-0.267124	7.89374	-1	0.102717
peak_velocity_aa	40689	15	3.6753	Hypertrophic_cardiomyopathy	scale(peak_velocity_aa)	-0.0712994	0.267751	0.790016	0.931183	1.0739	-0.26629	7.90016	-1	0.102364
bounded_systole_pos_MeanPeakGradientMMHg_aa	40416	20	3.67479	AML	scale(bounded_systole_pos_MeanPeakGradientMMHg_aa)	-0.0611071	0.229656	0.790177	0.940722	1.06301	-0.266081	7.90177	-1	0.102276
safe_mitral_regurgitant_volume_cm3	35940	16	3.67494	Amyotrophic_Lateral_Sclerosis	scale(safe_mitral_regurgitant_volume_cm3)	-0.0701078	0.264333	0.790836	0.932293	1.07262	-0.265225	7.90836	-1	0.101913
safe_aortic_regurgitant_volume_cm3	39528	214	3.66575	Breast_cancer	scale(safe_aortic_regurgitant_volume_cm3)	-0.0257703	0.0972733	0.791066	0.974559	1.02611	-0.264926	7.91066	-1	0.101787
peak_velocity_aa	40707	20	3.67498	stroke_cardioembolic	scale(peak_velocity_aa)	0.0520888	0.198125	0.792621	1.05347	0.949245	0.262909	7.92621	-1	0.100935
systole_pos_StrokeVolumeCM3_aa	38311	462	3.66405	Enlarged_prostate	scale(systole_pos_StrokeVolumeCM3_aa)	-0.0124345	0.0478535	0.794984	0.987643	1.01251	-0.259844	7.94984	-1	0.0996417
bounded_systole_pos_MeanPeakGradientMMHg_aa	40432	11	3.67521	coronary_artery_aneurysm	scale(bounded_systole_pos_MeanPeakGradientMMHg_aa)	-0.078905	0.307296	0.797355	0.924128	1.0821	-0.256772	7.97355	-1	0.0983484
systole_pos_StrokeVolumeCM3_aa	40697	38	3.67388	Pulmonary_Hypertension	scale(systole_pos_StrokeVolumeCM3_aa)	-0.0475599	0.186579	0.798796	0.953553	1.04871	-0.254906	7.98796	-1	0.0975641
bounded_systole_pos_MeanPeakGradientMMHg_aa	40430	14	3.67527	amyloid	scale(bounded_systole_pos_MeanPeakGradientMMHg_aa)	-0.0671716	0.26492	0.79984	0.935035	1.06948	-0.253554	7.9984	-1	0.0969967
bounded_AVACM2	40275	259	3.66711	sepsis	scale(bounded_AVACM2)	-0.0184796	0.0736275	0.801823	0.98169	1.01865	-0.250988	8.01823	-1	0.0959214
aa_short_axis_cm_max_aa	40675	44	3.67377	PVC	scale(aa_short_axis_cm_max_aa)	-0.0426254	0.171307	0.803496	0.95827	1.04355	-0.248825	8.03496	-1	0.0950163
aa_short_axis_cm_max_aa	40675	44	3.67377	Ventricular_arrhythmia_Ventricular_premature_depolarizations	scale(aa_short_axis_cm_max_aa)	-0.0426254	0.171307	0.803496	0.95827	1.04355	-0.248825	8.03496	-1	0.0950163
aa_short_axis_cm_max_aa	40697	10	3.6752	Supraventricular_arrhythmia_Premature_Atrial_Contractions	scale(aa_short_axis_cm_max_aa)	0.0824331	0.3321	0.803966	1.08593	0.920873	0.248218	8.03966	-1	0.0947624
bounded_peak_velocity_aa	39425	174	3.67129	Glaucoma	scale(bounded_peak_velocity_aa)	0.0180499	0.0731081	0.80499	1.01821	0.982112	0.246894	8.0499	-1	0.0942094
systole_pos_MeanPeakGradientMMHg_aa	40520	191	3.66923	pulmonary_embolism	scale(systole_pos_MeanPeakGradientMMHg_aa)	-0.0165153	0.0678812	0.807776	0.98362	1.01665	-0.243297	8.07776	-1	0.0927093
max_mean_velocity_aa	38772	708	3.64889	Coronary_Artery_Disease_INTERMEDIATE	scale(max_mean_velocity_aa)	-0.0096776	0.0399223	0.808463	0.990369	1.00972	-0.24241	8.08463	-1	0.09234
safe_mitral_regurgitant_volume_cm3	35932	22	3.67403	Bradyarrhythmia_sinus_node_dysfunction	scale(safe_mitral_regurgitant_volume_cm3)	-0.0500592	0.208928	0.81064	0.951173	1.05133	-0.239601	8.1064	-1	0.091172
systole_pos_StrokeVolumeCM3_aa	39628	235	3.66826	Venous_thromboembolism	scale(systole_pos_StrokeVolumeCM3_aa)	0.01788	0.0746814	0.810782	1.01804	0.982279	0.239417	8.10782	-1	0.0910958
safe_mitral_regurgitant_volume_cm3	35590	141	3.66871	palpitations	scale(safe_mitral_regurgitant_volume_cm3)	0.0212037	0.0896266	0.812984	1.02143	0.979019	0.236579	8.12984	-1	0.0899181
safe_aortic_regurgitant_volume_cm3	40255	53	3.67359	Inflammatory_bowel_disease	scale(safe_aortic_regurgitant_volume_cm3)	0.0327383	0.139464	0.814408	1.03328	0.967792	0.234743	8.14408	-1	0.0891579
aa_short_axis_cm_max_aa	40715	28	3.67418	Implantable_cardioverter_defibrillator	scale(aa_short_axis_cm_max_aa)	-0.0510918	0.218341	0.814985	0.950191	1.05242	-0.234	8.14985	-1	0.0888504
safe_aortic_regurgitant_volume_cm3	39400	111	3.673	Sciatica	scale(safe_aortic_regurgitant_volume_cm3)	0.0221023	0.0948306	0.815706	1.02235	0.97814	0.233072	8.15706	-1	0.0884665
systole_pos_StrokeVolumeCM3_aa	40340	439	3.65983	Chronic_kidney_disease	scale(systole_pos_StrokeVolumeCM3_aa)	-0.0128275	0.0551519	0.816083	0.987254	1.01291	-0.232585	8.16083	-1	0.0882654
bounded_AVACM2	40430	11	3.67505	coronary_artery_aneurysm	scale(bounded_AVACM2)	-0.0834033	0.359447	0.816513	0.91998	1.08698	-0.232032	8.16513	-1	0.0880369
peak_velocity_aa	40707	14	3.67516	amyloid	scale(peak_velocity_aa)	-0.0598781	0.259001	0.817168	0.941879	1.06171	-0.231188	8.17168	-1	0.0876885
max_mean_velocity_aa	40692	12	3.67485	Alzheimers_or_Dementia	scale(max_mean_velocity_aa)	0.0690225	0.299917	0.817984	1.07146	0.933306	0.230139	8.17984	-1	0.0872553
systole_pos_MeanPeakGradientMMHg_aa	40700	17	3.67523	HCM_noselfreport	scale(systole_pos_MeanPeakGradientMMHg_aa)	-0.0581364	0.253674	0.818731	0.943521	1.05986	-0.229178	8.18731	-1	0.0868589
systole_pos_MeanPeakGradientMMHg_aa	40700	17	3.67523	JP_HCM	scale(systole_pos_MeanPeakGradientMMHg_aa)	-0.0581364	0.253674	0.818731	0.943521	1.05986	-0.229178	8.18731	-1	0.0868589
max_mean_velocity_aa	40549	88	3.67202	Bladder_cancer	scale(max_mean_velocity_aa)	0.0250831	0.109622	0.819014	1.0254	0.975229	0.228813	8.19014	-1	0.0867086
safe_aortic_regurgitant_volume_cm3	40679	62	3.67316	scoliosis	scale(safe_aortic_regurgitant_volume_cm3)	0.0308081	0.135095	0.81961	1.03129	0.969662	0.228047	8.1961	-1	0.086393
systole_pos_StrokeVolumeCM3_aa	40695	10	3.67504	Supraventricular_arrhythmia_Premature_Atrial_Contractions	scale(systole_pos_StrokeVolumeCM3_aa)	-0.0755592	0.333149	0.820577	0.927225	1.07849	-0.226803	8.20577	-1	0.0858808
peak_velocity_aa	40553	263	3.66701	sepsis	scale(peak_velocity_aa)	0.0129839	0.0574172	0.821098	1.01307	0.9871	0.226134	8.21098	-1	0.0856052
systole_pos_StrokeVolumeCM3_aa	40348	14	3.6744	Valvular_disease_unspecified	scale(systole_pos_StrokeVolumeCM3_aa)	0.0665074	0.296737	0.822657	1.06877	0.935656	0.224129	8.22657	-1	0.0847814
bounded_AVACM2	39423	174	3.67113	Glaucoma	scale(bounded_AVACM2)	0.0206199	0.0932881	0.825065	1.02083	0.979591	0.221035	8.25065	-1	0.0835117
systole_pos_StrokeVolumeCM3_aa	38835	1820	3.60244	imaging	scale(systole_pos_StrokeVolumeCM3_aa)	0.00588957	0.0269327	0.826902	1.00591	0.994128	0.218677	8.26902	-1	0.0825462
bounded_peak_velocity_aa	40423	17	3.67534	HCM_noselfreport	scale(bounded_peak_velocity_aa)	0.0507545	0.235877	0.829632	1.05206	0.950512	0.215174	8.29632	-1	0.0811147
bounded_peak_velocity_aa	40423	17	3.67534	JP_HCM	scale(bounded_peak_velocity_aa)	0.0507545	0.235877	0.829632	1.05206	0.950512	0.215174	8.29632	-1	0.0811147
peak_velocity_aa	40705	28	3.67436	Pulmonary_regurgitation	scale(peak_velocity_aa)	0.0345959	0.161515	0.830394	1.0352	0.965996	0.214196	8.30394	-1	0.0807158
peak_velocity_aa	40705	28	3.67436	Pulmonary_valve_disease	scale(peak_velocity_aa)	0.0345959	0.161515	0.830394	1.0352	0.965996	0.214196	8.30394	-1	0.0807158
bounded_AVACM2	39851	97	3.66959	Rheumatoid_arthritis	scale(bounded_AVACM2)	-0.027856	0.130214	0.830605	0.972528	1.02825	-0.213925	8.30605	-1	0.0806054
AVACM2	40692	12	3.67485	Alzheimers_or_Dementia	scale(AVACM2)	0.0735596	0.345239	0.831274	1.07633	0.929081	0.213068	8.31274	-1	0.080256
systole_pos_MeanPeakGradientMMHg_aa	40693	89	3.67291	JP_lung_cancer	scale(systole_pos_MeanPeakGradientMMHg_aa)	0.0188842	0.0902168	0.834198	1.01906	0.981293	0.209321	8.34198	-1	0.0787309
AVACM2	39079	469	3.66358	Pneumonia	scale(AVACM2)	-0.0114271	0.0549696	0.835322	0.988638	1.01149	-0.207881	8.35322	-1	0.0781461
peak_velocity_aa	40644	140	3.67012	Colorectal_cancer	scale(peak_velocity_aa)	-0.0168743	0.0812993	0.835574	0.983267	1.01702	-0.207558	8.35574	-1	0.0780148
aa_short_axis_cm_max_aa	40708	14	3.67486	Bariatric_surgery_v2	scale(aa_short_axis_cm_max_aa)	-0.0658667	0.317666	0.83574	0.936256	1.06808	-0.207345	8.3574	-1	0.0779288
safe_mitral_regurgitant_volume_cm3	35177	286	3.6638	Prostate_cancer	scale(safe_mitral_regurgitant_volume_cm3)	-0.0114167	0.0551411	0.835975	0.988648	1.01148	-0.207045	8.35975	-1	0.0778068
bounded_AVACM2	39210	628	3.65921	Unknown_morbidity	scale(bounded_AVACM2)	-0.010046	0.0487287	0.836665	0.990004	1.0101	-0.206161	8.36665	-1	0.0774484
peak_velocity_aa	37562	1504	3.6048	Diverticular_disease	scale(peak_velocity_aa)	-0.0051212	0.0253781	0.840077	0.994892	1.00513	-0.201795	8.40077	-1	0.075681
bounded_peak_velocity_aa	40420	39	3.67381	aortic_aneurysm_dissection_or_rupture_nonthoracic	scale(bounded_peak_velocity_aa)	0.0288302	0.143022	0.840246	1.02925	0.971581	0.201579	8.40246	-1	0.0755938
bounded_peak_velocity_aa	40420	39	3.67381	aortic_aneurysm_nonthoracic	scale(bounded_peak_velocity_aa)	0.0288302	0.143022	0.840246	1.02925	0.971581	0.201579	8.40246	-1	0.0755938
bounded_AVACM2	37532	152	3.65991	Dermatitis	scale(bounded_AVACM2)	-0.0202748	0.10078	0.840559	0.979929	1.02048	-0.201179	8.40559	-1	0.0754319
safe_aortic_regurgitant_volume_cm3	40622	53	3.67346	Myeloid_malignancy_and_MPN_08032020	scale(safe_aortic_regurgitant_volume_cm3)	0.0254475	0.126693	0.840808	1.02577	0.974874	0.20086	8.40808	-1	0.0753029
safe_aortic_regurgitant_volume_cm3	40620	53	3.67352	Myeloid_malignancy_MPN_and_MDS_08032020	scale(safe_aortic_regurgitant_volume_cm3)	0.0254374	0.126696	0.840875	1.02576	0.974883	0.200775	8.40875	-1	0.0752687
safe_mitral_regurgitant_volume_cm3	35542	16	3.67339	Bradyarrhythmia_sinus_node_dysfunction_HARD	scale(safe_mitral_regurgitant_volume_cm3)	-0.0486945	0.247685	0.844142	0.952472	1.0499	-0.196598	8.44142	-1	0.0735845
bounded_systole_pos_MeanPeakGradientMMHg_aa	40417	88	3.67305	JP_lung_cancer	scale(bounded_systole_pos_MeanPeakGradientMMHg_aa)	0.0192648	0.0987836	0.845377	1.01945	0.98092	0.19502	8.45377	-1	0.0729496
safe_mitral_regurgitant_volume_cm3	35507	16	3.67361	Bradyarrhythmia_sinus_node_dysfunction_HARD_V2	scale(safe_mitral_regurgitant_volume_cm3)	-0.0481569	0.247528	0.845745	0.952984	1.04934	-0.194551	8.45745	-1	0.0727607
systole_pos_MeanPeakGradientMMHg_aa	38093	543	3.6566	Skin_cancer	scale(systole_pos_MeanPeakGradientMMHg_aa)	-0.0073205	0.0379464	0.847025	0.992706	1.00735	-0.192916	8.47025	-1	0.0721038
systole_pos_StrokeVolumeCM3_aa	40698	17	3.67507	HCM_noselfreport	scale(systole_pos_StrokeVolumeCM3_aa)	-0.0533501	0.281876	0.849883	0.948048	1.0548	-0.189268	8.49883	-1	0.070641
systole_pos_StrokeVolumeCM3_aa	40698	17	3.67507	JP_HCM	scale(systole_pos_StrokeVolumeCM3_aa)	-0.0533501	0.281876	0.849883	0.948048	1.0548	-0.189268	8.49883	-1	0.070641
systole_pos_MeanPeakGradientMMHg_aa	40711	22	3.67442	mitral_valve_surgery	scale(systole_pos_MeanPeakGradientMMHg_aa)	0.0305968	0.161797	0.85001	1.03107	0.969867	0.189105	8.5001	-1	0.0705758
max_mean_velocity_aa	40581	9	3.67467	Sarcoidosis	scale(max_mean_velocity_aa)	-0.066983	0.355162	0.850407	0.935211	1.06928	-0.188599	8.50407	-1	0.070373
safe_aortic_regurgitant_volume_cm3	39327	77	3.66923	Intervertebral_disc_displacement	scale(safe_aortic_regurgitant_volume_cm3)	-0.0233244	0.124662	0.851582	0.976946	1.0236	-0.187101	8.51582	-1	0.0697737
systole_pos_StrokeVolumeCM3_aa	39848	324	3.66443	Prostate_cancer	scale(systole_pos_StrokeVolumeCM3_aa)	0.0105442	0.0563634	0.851601	1.0106	0.989511	0.187076	8.51601	-1	0.0697638
safe_aortic_regurgitant_volume_cm3	38092	543	3.65663	Skin_cancer	scale(safe_aortic_regurgitant_volume_cm3)	0.00761587	0.0408093	0.851958	1.00764	0.992413	0.186621	8.51958	-1	0.0695818
AVACM2	38205	503	3.65151	Back_pain	scale(AVACM2)	0.0102701	0.0552463	0.852525	1.01032	0.989782	0.185897	8.52525	-1	0.0692927
peak_velocity_aa	40693	20	3.67468	AML	scale(peak_velocity_aa)	-0.041331	0.226894	0.855457	0.959512	1.0422	-0.18216	8.55457	-1	0.0678017
max_mean_velocity_aa	40706	16	3.67455	Bariatric_surgery	scale(max_mean_velocity_aa)	0.0473677	0.26042	0.855669	1.04851	0.953737	0.18189	8.55669	-1	0.0676941
systole_pos_StrokeVolumeCM3_aa	38914	749	3.64718	JP_CAD_v2	scale(systole_pos_StrokeVolumeCM3_aa)	0.00730836	0.0404068	0.85647	1.00734	0.992718	0.180869	8.5647	-1	0.0672878
bounded_AVACM2	37832	152	3.66782	Hypothyroidism	scale(bounded_AVACM2)	0.0190249	0.105796	0.857289	1.01921	0.981155	0.179827	8.57289	-1	0.066873
AVACM2	40713	484	3.67534	death	scale(AVACM2)	-0.0094389	0.0530243	0.858715	0.990606	1.00948	-0.17801	8.58715	-1	0.066151
AVACM2	40687	15	3.67514	Hypertrophic_cardiomyopathy	scale(AVACM2)	0.0551859	0.314698	0.860796	1.05674	0.946309	0.175362	8.60796	-1	0.0651
bounded_peak_velocity_aa	40245	190	3.66928	pulmonary_embolism	scale(bounded_peak_velocity_aa)	0.0121421	0.0708943	0.864012	1.01222	0.987931	0.17127	8.64012	-1	0.0634804
max_mean_velocity_aa	40678	62	3.67297	scoliosis	scale(max_mean_velocity_aa)	-0.0235469	0.138348	0.864852	0.976728	1.02383	-0.170201	8.64852	-1	0.0630582
AVACM2	40703	28	3.6742	Pulmonary_regurgitation	scale(AVACM2)	0.0352648	0.207614	0.865122	1.03589	0.96535	0.169857	8.65122	-1	0.0629224
AVACM2	40703	28	3.6742	Pulmonary_valve_disease	scale(AVACM2)	0.0352648	0.207614	0.865122	1.03589	0.96535	0.169857	8.65122	-1	0.0629224
systole_pos_MeanPeakGradientMMHg_aa	40358	40	3.67398	Ulcerative_colitis	scale(systole_pos_MeanPeakGradientMMHg_aa)	-0.0280846	0.165455	0.865213	0.972306	1.02848	-0.169742	8.65213	-1	0.0628769
safe_mitral_regurgitant_volume_cm3	35413	88	3.66917	Rheumatoid_arthritis	scale(safe_mitral_regurgitant_volume_cm3)	0.0184003	0.111494	0.868917	1.01857	0.981768	0.165035	8.68917	-1	0.0610219
bounded_peak_velocity_aa	40412	15	3.67542	Hypertrophic_cardiomyopathy	scale(bounded_peak_velocity_aa)	-0.0432636	0.262221	0.868953	0.957659	1.04421	-0.164989	8.68953	-1	0.0610039
systole_pos_MeanPeakGradientMMHg_aa	40691	87	3.67324	Lung_cancer	scale(systole_pos_MeanPeakGradientMMHg_aa)	0.0148686	0.0916916	0.871181	1.01498	0.985241	0.162158	8.71181	-1	0.0598916
max_mean_velocity_aa	39942	398	3.66197	JP_MI_ICD	scale(max_mean_velocity_aa)	-0.0085238	0.0533102	0.872967	0.991512	1.00856	-0.15989	8.72967	-1	0.059002
peak_velocity_aa	40350	14	3.67456	Valvular_disease_unspecified	scale(peak_velocity_aa)	-0.0417969	0.262096	0.873297	0.959065	1.04268	-0.159471	8.73297	-1	0.0588378
AVACM2	40549	88	3.67202	Bladder_cancer	scale(AVACM2)	-0.0194002	0.121856	0.873506	0.980787	1.01959	-0.159206	8.73506	-1	0.0587339
safe_mitral_regurgitant_volume_cm3	35037	154	3.67122	Glaucoma	scale(safe_mitral_regurgitant_volume_cm3)	-0.0130547	0.0820381	0.873567	0.98703	1.01314	-0.15913	8.73567	-1	0.0587039
peak_velocity_aa	38668	74	3.66862	Uterine_fibroids	scale(peak_velocity_aa)	0.0196859	0.124477	0.87434	1.01988	0.980507	0.158149	8.7434	-1	0.0583198
AVACM2	40709	37	3.67395	aortic_aneurysm_dissection_or_rupture_thoracic	scale(AVACM2)	0.0296825	0.188136	0.874637	1.03013	0.970754	0.157771	8.74637	-1	0.0581722
AVACM2	40709	37	3.67395	aortic_aneurysm_thoracic	scale(AVACM2)	0.0296825	0.188136	0.874637	1.03013	0.970754	0.157771	8.74637	-1	0.0581722
AVACM2	40709	37	3.67395	aortic_aneurysm_thoracic_v2	scale(AVACM2)	0.0296825	0.188136	0.874637	1.03013	0.970754	0.157771	8.74637	-1	0.0581722
max_mean_velocity_aa	40382	90	3.67327	Supraventricular_arrhythmia_General_inclusive_definition	scale(max_mean_velocity_aa)	-0.0176539	0.112289	0.875073	0.982501	1.01781	-0.157218	8.75073	-1	0.0579558
safe_mitral_regurgitant_volume_cm3	35647	75	3.67308	Supraventricular_arrhythmia_General_inclusive_definition	scale(safe_mitral_regurgitant_volume_cm3)	0.0178933	0.114161	0.875451	1.01805	0.982266	0.156738	8.75451	-1	0.0577681
max_mean_velocity_aa	40340	572	3.65102	Bradyarrhythmia_general_inclusive_definition	scale(max_mean_velocity_aa)	-0.0068933	0.0446694	0.877358	0.99313	1.00692	-0.154319	8.77358	-1	0.0568231
bounded_systole_pos_MeanPeakGradientMMHg_aa	39811	314	3.66154	syncope	scale(bounded_systole_pos_MeanPeakGradientMMHg_aa)	0.0081287	0.0527274	0.87748	1.00816	0.991904	0.154165	8.7748	-1	0.0567628
peak_velocity_aa	37933	112	3.6628	Migraine	scale(peak_velocity_aa)	0.0148463	0.0963093	0.87749	1.01496	0.985263	0.154152	8.7749	-1	0.0567581
peak_velocity_aa	40520	191	3.66923	pulmonary_embolism	scale(peak_velocity_aa)	0.0105419	0.0687923	0.878207	1.0106	0.989513	0.153243	8.78207	-1	0.0564031
peak_velocity_aa	40713	17	3.67528	Amyotrophic_Lateral_Sclerosis	scale(peak_velocity_aa)	-0.0371003	0.243758	0.879028	0.96358	1.0378	-0.152201	8.79028	-1	0.0559972
aa_short_axis_cm_max_aa	40572	34	3.67456	JP_MI_inferior	scale(aa_short_axis_cm_max_aa)	0.0277937	0.186736	0.88168	1.02818	0.972589	0.14884	8.8168	-1	0.0546891
AVACM2	40695	10	3.67504	Supraventricular_arrhythmia_Premature_Atrial_Contractions	scale(AVACM2)	0.0502145	0.33821	0.881971	1.0515	0.951025	0.148471	8.81971	-1	0.0545458
systole_pos_MeanPeakGradientMMHg_aa	40125	98	3.66961	Rheumatoid_arthritis	scale(systole_pos_MeanPeakGradientMMHg_aa)	0.0131233	0.0884188	0.88201	1.01321	0.986962	0.148422	8.8201	-1	0.0545265
max_mean_velocity_aa	40383	64	3.67388	cardioversion_no_af	scale(max_mean_velocity_aa)	0.0191089	0.129802	0.882961	1.01929	0.981072	0.147216	8.82961	-1	0.0540584
peak_velocity_aa	38086	154	3.66792	Hypothyroidism	scale(peak_velocity_aa)	-0.0120181	0.0816403	0.882968	0.988054	1.01209	-0.147208	8.82968	-1	0.0540552
safe_aortic_regurgitant_volume_cm3	40706	20	3.675	stroke_cardioembolic	scale(safe_aortic_regurgitant_volume_cm3)	0.0291172	0.198877	0.883599	1.02955	0.971303	0.146408	8.83599	-1	0.0537446
max_mean_velocity_aa	40109	653	3.64973	echocardiography	scale(max_mean_velocity_aa)	-0.006028	0.0413943	0.884219	0.99399	1.00605	-0.145623	8.84219	-1	0.0534401
systole_pos_StrokeVolumeCM3_aa	38205	503	3.65151	Back_pain	scale(systole_pos_StrokeVolumeCM3_aa)	0.00769518	0.0529814	0.884519	1.00772	0.992334	0.145243	8.84519	-1	0.0532928
max_mean_velocity_aa	38311	462	3.66405	Enlarged_prostate	scale(max_mean_velocity_aa)	-0.0070341	0.0486558	0.885052	0.992991	1.00706	-0.144568	8.85052	-1	0.0530313
aa_short_axis_cm_max_aa	40707	14	3.67516	amyloid	scale(aa_short_axis_cm_max_aa)	-0.0439091	0.308431	0.886793	0.957041	1.04489	-0.142363	8.86793	-1	0.0521776
safe_mitral_regurgitant_volume_cm3	33954	176	3.66115	Irritable_bowel_syndrome	scale(safe_mitral_regurgitant_volume_cm3)	-0.0110524	0.0785603	0.888118	0.989008	1.01111	-0.140686	8.88118	-1	0.0515294
safe_aortic_regurgitant_volume_cm3	40692	89	3.67294	JP_lung_cancer	scale(safe_aortic_regurgitant_volume_cm3)	0.0146121	0.103878	0.888133	1.01472	0.985494	0.140667	8.88133	-1	0.0515219
safe_mitral_regurgitant_volume_cm3	30830	116	3.66699	Asthma	scale(safe_mitral_regurgitant_volume_cm3)	-0.0133327	0.0948832	0.888251	0.986756	1.01342	-0.140517	8.88251	-1	0.0514641
AVACM2	40707	11	3.67494	coronary_artery_aneurysm	scale(AVACM2)	-0.0492577	0.350977	0.888388	0.951936	1.05049	-0.140345	8.88388	-1	0.0513975
safe_mitral_regurgitant_volume_cm3	33870	409	3.66325	Enlarged_prostate	scale(safe_mitral_regurgitant_volume_cm3)	-0.0064408	0.0460453	0.888756	0.99358	1.00646	-0.139879	8.88756	-1	0.0512177
max_mean_velocity_aa	36209	1241	3.61715	hernia	scale(max_mean_velocity_aa)	0.00416881	0.0298869	0.889066	1.00418	0.99584	0.139486	8.89066	-1	0.0510659
bounded_peak_velocity_aa	38817	462	3.66387	Pneumonia	scale(bounded_peak_velocity_aa)	0.00630358	0.045482	0.88977	1.00632	0.993716	0.138595	8.8977	-1	0.0507222
systole_pos_MeanPeakGradientMMHg_aa	40685	59	3.67391	idiopathic_pulmonary_fibrosis	scale(systole_pos_MeanPeakGradientMMHg_aa)	-0.0152949	0.11068	0.89009	0.984821	1.01541	-0.138191	8.9009	-1	0.0505663
systole_pos_MeanPeakGradientMMHg_aa	40697	10	3.6752	Supraventricular_arrhythmia_Premature_Atrial_Contractions	scale(systole_pos_MeanPeakGradientMMHg_aa)	-0.0357097	0.259113	0.890387	0.96492	1.03635	-0.137815	8.90387	-1	0.0504213
aa_short_axis_cm_max_aa	39777	369	3.66093	UKBB_ProstateCancer_codes_201909	scale(aa_short_axis_cm_max_aa)	-0.0077323	0.0561512	0.890474	0.992298	1.00776	-0.137705	8.90474	-1	0.0503789
bounded_systole_pos_MeanPeakGradientMMHg_aa	40245	190	3.66928	pulmonary_embolism	scale(bounded_systole_pos_MeanPeakGradientMMHg_aa)	0.00944532	0.0688589	0.890897	1.00949	0.990599	0.137169	8.90897	-1	0.0501725
bounded_systole_pos_MeanPeakGradientMMHg_aa	40415	86	3.67338	Lung_cancer	scale(bounded_systole_pos_MeanPeakGradientMMHg_aa)	0.0135236	0.100454	0.892909	1.01362	0.986567	0.134624	8.92909	-1	0.0491928
safe_aortic_regurgitant_volume_cm3	40233	51	3.67356	Hyperthyroidism	scale(safe_aortic_regurgitant_volume_cm3)	0.020893	0.1567	0.893931	1.02111	0.979324	0.133332	8.93931	-1	0.048696
max_mean_velocity_aa	40106	38	3.67531	JP_VT_ICD_noischemia	scale(max_mean_velocity_aa)	-0.0223244	0.17118	0.896239	0.977923	1.02258	-0.130414	8.96239	-1	0.0475764
systole_pos_MeanPeakGradientMMHg_aa	39630	235	3.66843	Venous_thromboembolism	scale(systole_pos_MeanPeakGradientMMHg_aa)	0.00742779	0.057422	0.897077	1.00746	0.9926	0.129354	8.97077	-1	0.0471702
max_mean_velocity_aa	40706	14	3.67469	Bariatric_surgery_v2	scale(max_mean_velocity_aa)	0.0358863	0.279358	0.897785	1.03654	0.96475	0.12846	8.97785	-1	0.0468277
bounded_AVACM2	40273	87	3.67208	Bladder_cancer	scale(bounded_AVACM2)	-0.0156254	0.124771	0.900339	0.984496	1.01575	-0.125233	9.00339	-1	0.0455939
AVACM2	40647	42	3.67401	cirrhosis	scale(AVACM2)	-0.0228736	0.183258	0.900669	0.977386	1.02314	-0.124817	9.00669	-1	0.045435
bounded_systole_pos_MeanPeakGradientMMHg_aa	40370	139	3.67035	Colorectal_cancer	scale(bounded_systole_pos_MeanPeakGradientMMHg_aa)	-0.0099089	0.081586	0.903332	0.99014	1.00996	-0.121454	9.03332	-1	0.0441527
safe_aortic_regurgitant_volume_cm3	40690	87	3.67327	Lung_cancer	scale(safe_aortic_regurgitant_volume_cm3)	0.0123798	0.104879	0.906036	1.01246	0.987696	0.11804	9.06036	-1	0.0428545
systole_pos_StrokeVolumeCM3_aa	39800	329	3.66404	cad_noselfreport	scale(systole_pos_StrokeVolumeCM3_aa)	0.00673865	0.0585437	0.908362	1.00676	0.993284	0.115105	9.08362	-1	0.0417409
systole_pos_MeanPeakGradientMMHg_aa	40713	17	3.67528	Amyotrophic_Lateral_Sclerosis	scale(systole_pos_MeanPeakGradientMMHg_aa)	-0.027227	0.2376	0.908769	0.97314	1.0276	-0.114592	9.08769	-1	0.0415466
systole_pos_StrokeVolumeCM3_aa	38666	74	3.66845	Uterine_fibroids	scale(systole_pos_StrokeVolumeCM3_aa)	0.0184905	0.162413	0.909358	1.01866	0.981679	0.113849	9.09358	-1	0.0412652
max_mean_velocity_aa	39852	974	3.63849	imaging_thoracic	scale(max_mean_velocity_aa)	0.00380246	0.0337606	0.910324	1.00381	0.996205	0.11263	9.10324	-1	0.040804
bounded_AVACM2	40421	17	3.67518	HCM_noselfreport	scale(bounded_AVACM2)	-0.0338837	0.302259	0.910743	0.966684	1.03446	-0.112102	9.10743	-1	0.0406042
bounded_AVACM2	40421	17	3.67518	JP_HCM	scale(bounded_AVACM2)	-0.0338837	0.302259	0.910743	0.966684	1.03446	-0.112102	9.10743	-1	0.0406042
bounded_AVACM2	40392	30	3.67452	cirrhosis_strict	scale(bounded_AVACM2)	-0.0243401	0.220259	0.912008	0.975954	1.02464	-0.110507	9.12008	-1	0.0400016
bounded_peak_velocity_aa	40370	139	3.67035	Colorectal_cancer	scale(bounded_peak_velocity_aa)	0.00895532	0.0826169	0.913682	1.009	0.991085	0.108396	9.13682	-1	0.0392051
systole_pos_MeanPeakGradientMMHg_aa	40680	62	3.67313	scoliosis	scale(systole_pos_MeanPeakGradientMMHg_aa)	0.0119645	0.111064	0.914212	1.01204	0.988107	0.107727	9.14212	-1	0.0389529
max_mean_velocity_aa	40081	316	3.66119	syncope	scale(max_mean_velocity_aa)	-0.0062413	0.0595	0.916458	0.993778	1.00626	-0.104896	9.16458	-1	0.0378874
systole_pos_StrokeVolumeCM3_aa	38924	748	3.64746	JP_CAD	scale(systole_pos_StrokeVolumeCM3_aa)	0.00423046	0.0404763	0.916759	1.00424	0.995778	0.104517	9.16759	-1	0.0377448
bounded_AVACM2	40401	61	3.67309	scoliosis	scale(bounded_AVACM2)	0.0173932	0.167481	0.917287	1.01755	0.982757	0.103852	9.17287	-1	0.0374949
bounded_AVACM2	40334	178	3.66917	Tricuspid_valve_disease	scale(bounded_AVACM2)	-0.0092468	0.0896494	0.917849	0.990796	1.00929	-0.103144	9.17849	-1	0.0372289
bounded_peak_velocity_aa	40430	19	3.67511	stroke_cardioembolic	scale(bounded_peak_velocity_aa)	-0.0226015	0.225038	0.92	0.977652	1.02286	-0.100434	9.2	-1	0.0362123
AVACM2	40687	10	3.6749	pericarditis	scale(AVACM2)	0.0356095	0.356552	0.920446	1.03625	0.965017	0.099872	9.20446	-1	0.0360017
safe_aortic_regurgitant_volume_cm3	40556	36	3.67347	Diabetes_Type_1	scale(safe_aortic_regurgitant_volume_cm3)	0.0165513	0.16618	0.920663	1.01669	0.983585	0.0995989	9.20663	-1	0.0358994
max_mean_velocity_aa	34916	139	3.66777	Asthma	scale(max_mean_velocity_aa)	0.0086776	0.0887301	0.922093	1.00872	0.99136	0.0977977	9.22093	-1	0.0352253
bounded_AVACM2	40410	15	3.67526	Hypertrophic_cardiomyopathy	scale(bounded_AVACM2)	0.0297962	0.317969	0.925341	1.03024	0.970643	0.093708	9.25341	-1	0.0336981
safe_mitral_regurgitant_volume_cm3	34717	388	3.65801	Coronary_Artery_Disease_HARD	scale(safe_mitral_regurgitant_volume_cm3)	0.00462129	0.049331	0.925364	1.00463	0.995389	0.0936794	9.25364	-1	0.0336875
systole_pos_StrokeVolumeCM3_aa	40705	14	3.675	amyloid	scale(systole_pos_StrokeVolumeCM3_aa)	0.0295838	0.3164	0.925505	1.03003	0.970849	0.0935014	9.25505	-1	0.0336211
bounded_systole_pos_MeanPeakGradientMMHg_aa	40423	17	3.67534	HCM_noselfreport	scale(bounded_systole_pos_MeanPeakGradientMMHg_aa)	-0.0220381	0.236172	0.925654	0.978203	1.02228	-0.0933138	9.25654	-1	0.0335512
bounded_systole_pos_MeanPeakGradientMMHg_aa	40423	17	3.67534	JP_HCM	scale(bounded_systole_pos_MeanPeakGradientMMHg_aa)	-0.0220381	0.236172	0.925654	0.978203	1.02228	-0.0933138	9.25654	-1	0.0335512
max_mean_velocity_aa	38924	748	3.64746	JP_CAD	scale(max_mean_velocity_aa)	-0.0035968	0.0387718	0.926088	0.99641	1.0036	-0.0927675	9.26088	-1	0.0333476
safe_mitral_regurgitant_volume_cm3	35918	14	3.67432	Rheumatoid_arthritis_seropositive	scale(safe_mitral_regurgitant_volume_cm3)	0.0253107	0.273625	0.9263	1.02563	0.975007	0.0925012	9.263	-1	0.0332484
aa_short_axis_cm_max_aa	39850	324	3.6646	Prostate_cancer	scale(aa_short_axis_cm_max_aa)	0.00543387	0.0597285	0.927512	1.00545	0.994581	0.0909761	9.27512	-1	0.0326807
systole_pos_StrokeVolumeCM3_aa	38772	708	3.64889	Coronary_Artery_Disease_INTERMEDIATE	scale(systole_pos_StrokeVolumeCM3_aa)	0.00373961	0.0415876	0.92835	1.00375	0.996267	0.0899212	9.2835	-1	0.0322884
AVACM2	40678	62	3.67297	scoliosis	scale(AVACM2)	0.0146687	0.163177	0.928371	1.01478	0.985438	0.0898946	9.28371	-1	0.0322784
AVACM2	38084	154	3.66775	Hypothyroidism	scale(AVACM2)	-0.009367	0.104213	0.92838	0.990677	1.00941	-0.0898834	9.2838	-1	0.0322743
bounded_AVACM2	39851	19	3.67516	JP_DCM	scale(bounded_AVACM2)	-0.0231359	0.262774	0.929841	0.97713	1.02341	-0.0880447	9.29841	-1	0.0315913
max_mean_velocity_aa	40691	20	3.67452	AML	scale(max_mean_velocity_aa)	-0.0213073	0.242616	0.930017	0.978918	1.02154	-0.0878231	9.30017	-1	0.031509
max_mean_velocity_aa	40123	98	3.66945	Rheumatoid_arthritis	scale(max_mean_velocity_aa)	-0.0094406	0.108924	0.930932	0.990604	1.00949	-0.0866721	9.30932	-1	0.031082
systole_pos_StrokeVolumeCM3_aa	31854	743	3.6428	Hypercholesterolemia	scale(systole_pos_StrokeVolumeCM3_aa)	-0.0034149	0.0420176	0.935225	0.996591	1.00342	-0.0812731	9.35225	-1	0.029084
aa_short_axis_cm_max_aa	39606	314	3.66431	Coronary_Artery_Disease	scale(aa_short_axis_cm_max_aa)	-0.0050279	0.0621705	0.935543	0.994985	1.00504	-0.0808729	9.35543	-1	0.0289362
AVACM2	34559	1283	3.5968	Osteoarthritis	scale(AVACM2)	0.00280795	0.0347773	0.935648	1.00281	0.997196	0.0807408	9.35648	-1	0.0288875
aa_short_axis_cm_max_aa	40635	34	3.67474	Parkinsons_Disease	scale(aa_short_axis_cm_max_aa)	0.0150157	0.190542	0.937188	1.01513	0.985097	0.0788052	9.37188	-1	0.0281735
bounded_systole_pos_MeanPeakGradientMMHg_aa	40420	10	3.67531	Supraventricular_arrhythmia_Premature_Atrial_Contractions	scale(bounded_systole_pos_MeanPeakGradientMMHg_aa)	0.0207892	0.263819	0.937191	1.02101	0.979425	0.078801	9.37191	-1	0.0281719
peak_velocity_aa	40700	17	3.67523	HCM_noselfreport	scale(peak_velocity_aa)	0.0180953	0.234543	0.938503	1.01826	0.982067	0.0771514	9.38503	-1	0.0275643
peak_velocity_aa	40700	17	3.67523	JP_HCM	scale(peak_velocity_aa)	0.0180953	0.234543	0.938503	1.01826	0.982067	0.0771514	9.38503	-1	0.0275643
max_mean_velocity_aa	40393	81	3.67379	Supraventricular_arrhythmia_SVT	scale(max_mean_velocity_aa)	-0.0090735	0.117937	0.938675	0.990968	1.00911	-0.0769357	9.38675	-1	0.0274849
bounded_systole_pos_MeanPeakGradientMMHg_aa	40277	259	3.66728	sepsis	scale(bounded_systole_pos_MeanPeakGradientMMHg_aa)	-0.0044754	0.0582943	0.938804	0.995535	1.00449	-0.0767732	9.38804	-1	0.0274251
max_mean_velocity_aa	40485	110	3.66996	Peripheral_vascular_disease	scale(max_mean_velocity_aa)	0.00783677	0.102804	0.939236	1.00787	0.992194	0.07623	9.39236	-1	0.0272252
AVACM2	37795	153	3.65992	Dermatitis	scale(AVACM2)	-0.0073416	0.099163	0.940982	0.992685	1.00737	-0.0740358	9.40982	-1	0.0264187
aa_short_axis_cm_max_aa	40700	17	3.67523	HCM_noselfreport	scale(aa_short_axis_cm_max_aa)	0.0200798	0.271695	0.941086	1.02028	0.98012	0.0739054	9.41086	-1	0.0263708
aa_short_axis_cm_max_aa	40700	17	3.67523	JP_HCM	scale(aa_short_axis_cm_max_aa)	0.0200798	0.271695	0.941086	1.02028	0.98012	0.0739054	9.41086	-1	0.0263708
max_mean_velocity_aa	40378	83	3.67378	Supraventricular_arrhythmia_General_inclusive_definition_clinical	scale(max_mean_velocity_aa)	0.00839188	0.11587	0.942264	1.00843	0.991643	0.072425	9.42264	-1	0.0258275
safe_aortic_regurgitant_volume_cm3	39785	201	3.6663	Chronic_obstructive_pulmonary_disease	scale(safe_aortic_regurgitant_volume_cm3)	-0.0051362	0.0711187	0.942426	0.994877	1.00515	-0.0722206	9.42426	-1	0.0257526
max_mean_velocity_aa	40232	51	3.67337	Hyperthyroidism	scale(max_mean_velocity_aa)	0.0107025	0.150404	0.943272	1.01076	0.989355	0.0711579	9.43272	-1	0.025363
safe_mitral_regurgitant_volume_cm3	35926	9	3.67494	Supraventricular_arrhythmia_Premature_Atrial_Contractions	scale(safe_mitral_regurgitant_volume_cm3)	0.0213892	0.301947	0.943527	1.02162	0.978838	0.0708377	9.43527	-1	0.0252457
max_mean_velocity_aa	40690	38	3.67391	cardiac_arrest_resuscitated	scale(max_mean_velocity_aa)	-0.0121712	0.172047	0.943602	0.987903	1.01225	-0.0707437	9.43602	-1	0.0252113
max_mean_velocity_aa	40642	140	3.66996	Colorectal_cancer	scale(max_mean_velocity_aa)	-0.0064512	0.0912093	0.943613	0.99357	1.00647	-0.07073	9.43613	-1	0.0252062
peak_velocity_aa	40696	39	3.67376	aortic_aneurysm_dissection_or_rupture_nonthoracic	scale(peak_velocity_aa)	-0.0099082	0.14116	0.944041	0.990141	1.00996	-0.0701914	9.44041	-1	0.025009
peak_velocity_aa	40696	39	3.67376	aortic_aneurysm_nonthoracic	scale(peak_velocity_aa)	-0.0099082	0.14116	0.944041	0.990141	1.00996	-0.0701914	9.44041	-1	0.025009
max_mean_velocity_aa	40711	17	3.67512	Amyotrophic_Lateral_Sclerosis	scale(max_mean_velocity_aa)	0.018196	0.259878	0.94418	1.01836	0.981969	0.0700174	9.4418	-1	0.0249453
bounded_peak_velocity_aa	39507	368	3.66072	UKBB_ProstateCancer_codes_201909	scale(bounded_peak_velocity_aa)	-0.0032923	0.0480022	0.945318	0.996713	1.0033	-0.0685869	9.45318	-1	0.0244219
aa_short_axis_cm_max_aa	40324	166	3.66842	palpitations	scale(aa_short_axis_cm_max_aa)	-0.006151	0.0900687	0.945553	0.993868	1.00617	-0.0682919	9.45553	-1	0.024314
systole_pos_MeanPeakGradientMMHg_aa	37933	112	3.6628	Migraine	scale(systole_pos_MeanPeakGradientMMHg_aa)	-0.0066994	0.0985048	0.945777	0.993323	1.00672	-0.0680107	9.45777	-1	0.0242112
systole_pos_StrokeVolumeCM3_aa	40647	42	3.67401	cirrhosis	scale(systole_pos_StrokeVolumeCM3_aa)	0.0117769	0.173702	0.945946	1.01185	0.988292	0.0677991	9.45946	-1	0.0241339
max_mean_velocity_aa	38914	749	3.64718	JP_CAD_v2	scale(max_mean_velocity_aa)	-0.0025778	0.0387316	0.946937	0.997426	1.00258	-0.0665542	9.46937	-1	0.0236791
max_mean_velocity_aa	39800	329	3.66404	cad_noselfreport	scale(max_mean_velocity_aa)	-0.0038685	0.058186	0.946992	0.996139	1.00388	-0.0664849	9.46992	-1	0.0236538
systole_pos_MeanPeakGradientMMHg_aa	38086	154	3.66792	Hypothyroidism	scale(systole_pos_MeanPeakGradientMMHg_aa)	0.00509983	0.0784009	0.948136	1.00511	0.994913	0.065048	9.48136	-1	0.0231295
safe_mitral_regurgitant_volume_cm3	34994	204	3.66846	Venous_thromboembolism	scale(safe_mitral_regurgitant_volume_cm3)	0.00457283	0.0703461	0.94817	1.00458	0.995438	0.0650047	9.4817	-1	0.0231137
systole_pos_MeanPeakGradientMMHg_aa	40350	14	3.67456	Valvular_disease_unspecified	scale(systole_pos_MeanPeakGradientMMHg_aa)	0.0145046	0.223583	0.948275	1.01461	0.9856	0.0648734	9.48275	-1	0.0230658
bounded_AVACM2	40222	19	3.67537	JP_DCM_ICD	scale(bounded_AVACM2)	-0.0164941	0.262413	0.949881	0.983641	1.01663	-0.0628556	9.49881	-1	0.0223306
max_mean_velocity_aa	40687	15	3.67514	Hypertrophic_cardiomyopathy	scale(max_mean_velocity_aa)	0.0165701	0.265198	0.950179	1.01671	0.983566	0.062482	9.50179	-1	0.0221946
bounded_peak_velocity_aa	40416	20	3.67479	AML	scale(bounded_peak_velocity_aa)	-0.0139156	0.223207	0.950289	0.986181	1.01401	-0.062344	9.50289	-1	0.0221443
safe_mitral_regurgitant_volume_cm3	35916	53	3.67359	idiopathic_pulmonary_fibrosis	scale(safe_mitral_regurgitant_volume_cm3)	0.00871373	0.141539	0.95091	1.00875	0.991324	0.0615643	9.5091	-1	0.0218607
bounded_peak_velocity_aa	40430	14	3.67527	amyloid	scale(bounded_peak_velocity_aa)	-0.0157572	0.26073	0.951809	0.984366	1.01588	-0.0604347	9.51809	-1	0.02145
aa_short_axis_cm_max_aa	40708	16	3.67471	Bariatric_surgery	scale(aa_short_axis_cm_max_aa)	0.0171906	0.289623	0.952669	1.01734	0.982956	0.0593551	9.52669	-1	0.0210578
bounded_AVACM2	40410	10	3.67501	pericarditis	scale(bounded_AVACM2)	0.021115	0.35696	0.952831	1.02134	0.979106	0.0591522	9.52831	-1	0.0209842
max_mean_velocity_aa	40713	28	3.67402	Implantable_cardioverter_defibrillator	scale(max_mean_velocity_aa)	-0.0118722	0.210902	0.955109	0.988198	1.01194	-0.0562925	9.55109	-1	0.0199472
bounded_systole_pos_MeanPeakGradientMMHg_aa	40436	17	3.67539	Amyotrophic_Lateral_Sclerosis	scale(bounded_systole_pos_MeanPeakGradientMMHg_aa)	0.0128191	0.228164	0.955195	1.0129	0.987263	0.0561837	9.55195	-1	0.0199077
AVACM2	40689	77	3.67225	aortic_aneurysm	scale(AVACM2)	0.00711092	0.128177	0.955758	1.00714	0.992914	0.0554772	9.55758	-1	0.0196519
AVACM2	40689	77	3.67225	aortic_aneurysm_dissection_or_rupture	scale(AVACM2)	0.00711092	0.128177	0.955758	1.00714	0.992914	0.0554772	9.55758	-1	0.0196519
safe_aortic_regurgitant_volume_cm3	40403	47	3.67319	Epilepsy	scale(safe_aortic_regurgitant_volume_cm3)	-0.0081869	0.148997	0.956181	0.991846	1.00822	-0.0549471	9.56181	-1	0.0194601
safe_mitral_regurgitant_volume_cm3	35660	67	3.67349	Supraventricular_arrhythmia_SVT	scale(safe_mitral_regurgitant_volume_cm3)	0.00651168	0.121945	0.957414	1.00653	0.993509	0.0533984	9.57414	-1	0.0189
aa_short_axis_cm_max_aa	40083	316	3.66136	syncope	scale(aa_short_axis_cm_max_aa)	-0.0033577	0.0629763	0.957479	0.996648	1.00336	-0.0533172	9.57479	-1	0.0188707
safe_mitral_regurgitant_volume_cm3	35939	27	3.67341	aortic_procedures	scale(safe_mitral_regurgitant_volume_cm3)	0.00946141	0.180327	0.958156	1.00951	0.990583	0.0524681	9.58156	-1	0.0185639
bounded_systole_pos_MeanPeakGradientMMHg_aa	40420	39	3.67381	aortic_aneurysm_dissection_or_rupture_nonthoracic	scale(bounded_systole_pos_MeanPeakGradientMMHg_aa)	0.00683681	0.138243	0.960557	1.00686	0.993187	0.0494549	9.60557	-1	0.017477
bounded_systole_pos_MeanPeakGradientMMHg_aa	40420	39	3.67381	aortic_aneurysm_nonthoracic	scale(bounded_systole_pos_MeanPeakGradientMMHg_aa)	0.00683681	0.138243	0.960557	1.00686	0.993187	0.0494549	9.60557	-1	0.017477
bounded_AVACM2	40418	10	3.67515	Supraventricular_arrhythmia_Premature_Atrial_Contractions	scale(bounded_AVACM2)	0.0167818	0.346456	0.961367	1.01692	0.983358	0.0484384	9.61367	-1	0.0171109
systole_pos_MeanPeakGradientMMHg_aa	38668	74	3.66862	Uterine_fibroids	scale(systole_pos_MeanPeakGradientMMHg_aa)	0.0062554	0.134056	0.962782	1.00628	0.993764	0.0466625	9.62782	-1	0.016472
bounded_systole_pos_MeanPeakGradientMMHg_aa	40081	40	3.67409	Ulcerative_colitis	scale(bounded_systole_pos_MeanPeakGradientMMHg_aa)	0.00724979	0.156256	0.962994	1.00728	0.992776	0.0463968	9.62994	-1	0.0163764
AVACM2	40496	19	3.67538	JP_DCM_ICD	scale(AVACM2)	0.0110324	0.258147	0.965911	1.01109	0.989028	0.0427368	9.65911	-1	0.0150627
AVACM2	40123	98	3.66945	Rheumatoid_arthritis	scale(AVACM2)	0.00542046	0.127932	0.966204	1.00544	0.994594	0.0423699	9.66204	-1	0.0149312
max_mean_velocity_aa	40687	10	3.6749	pericarditis	scale(max_mean_velocity_aa)	-0.0131212	0.331517	0.968429	0.986965	1.01321	-0.0395792	9.68429	-1	0.0139324
bounded_peak_velocity_aa	40418	11	3.67522	Alzheimers_or_Dementia	scale(bounded_peak_velocity_aa)	-0.0111174	0.283443	0.968713	0.988944	1.01118	-0.0392226	9.68713	-1	0.0138049
AVACM2	39693	177	3.67103	Glaucoma	scale(AVACM2)	-0.0035164	0.0911768	0.969235	0.99649	1.00352	-0.0385672	9.69235	-1	0.0135707
bounded_peak_velocity_aa	39811	314	3.66154	syncope	scale(bounded_peak_velocity_aa)	-0.0020942	0.0548114	0.969522	0.997908	1.0021	-0.0382082	9.69522	-1	0.0134425
systole_pos_StrokeVolumeCM3_aa	40485	110	3.66996	Peripheral_vascular_disease	scale(systole_pos_StrokeVolumeCM3_aa)	-0.003976	0.106885	0.970327	0.996032	1.00398	-0.0371987	9.70327	-1	0.0130821
bounded_peak_velocity_aa	40083	14	3.67475	Valvular_disease_unspecified	scale(bounded_peak_velocity_aa)	-0.009542	0.259823	0.970704	0.990503	1.00959	-0.036725	9.70704	-1	0.0129131
bounded_AVACM2	39961	50	3.67326	Hyperthyroidism	scale(bounded_AVACM2)	-0.0066928	0.186782	0.971416	0.99333	1.00672	-0.0358321	9.71416	-1	0.0125947
bounded_peak_velocity_aa	40436	17	3.67539	Amyotrophic_Lateral_Sclerosis	scale(bounded_peak_velocity_aa)	-0.0083823	0.240157	0.972157	0.991653	1.00842	-0.0349036	9.72157	-1	0.0122638
aa_short_axis_cm_max_aa	40689	15	3.67463	Rheumatoid_arthritis_seropositive	scale(aa_short_axis_cm_max_aa)	0.01076	0.309097	0.97223	1.01082	0.989298	0.0348111	9.7223	-1	0.0122308
bounded_systole_pos_MeanPeakGradientMMHg_aa	39361	233	3.66861	Venous_thromboembolism	scale(bounded_systole_pos_MeanPeakGradientMMHg_aa)	0.00217858	0.0627608	0.972309	1.00218	0.997824	0.0347124	9.72309	-1	0.0121957
max_mean_velocity_aa	40655	60	3.67343	Ventricular_arrhythmia_VT	scale(max_mean_velocity_aa)	-0.0046484	0.134468	0.972424	0.995362	1.00466	-0.0345687	9.72424	-1	0.0121445
systole_pos_MeanPeakGradientMMHg_aa	40707	20	3.67498	stroke_cardioembolic	scale(systole_pos_MeanPeakGradientMMHg_aa)	-0.0065472	0.194943	0.973208	0.993474	1.00657	-0.0335854	9.73208	-1	0.0117944
max_mean_velocity_aa	38835	1820	3.60244	imaging	scale(max_mean_velocity_aa)	-0.0007441	0.0248361	0.976099	0.999256	1.00074	-0.0299603	9.76099	-1	0.0105062
safe_mitral_regurgitant_volume_cm3	35801	82	3.67172	Bladder_cancer	scale(safe_mitral_regurgitant_volume_cm3)	-0.0031669	0.106448	0.976266	0.996838	1.00317	-0.0297507	9.76266	-1	0.0104319
bounded_systole_pos_MeanPeakGradientMMHg_aa	36533	1089	3.64894	Cataract	scale(bounded_systole_pos_MeanPeakGradientMMHg_aa)	0.00084962	0.0287078	0.97639	1.00085	0.999151	0.0295952	9.7639	-1	0.0103767
aa_short_axis_cm_max_aa	40583	9	3.67484	Sarcoidosis	scale(aa_short_axis_cm_max_aa)	0.0102116	0.381024	0.978619	1.01026	0.98984	0.0268004	9.78619	-1	0.00938639
aa_short_axis_cm_max_aa	38093	543	3.6566	Skin_cancer	scale(aa_short_axis_cm_max_aa)	0.00122308	0.0478785	0.97962	1.00122	0.998778	0.0255456	9.7962	-1	0.00894245
max_mean_velocity_aa	40591	55	3.67424	JP_MI_anterior	scale(max_mean_velocity_aa)	-0.003055	0.144592	0.983143	0.99695	1.00306	-0.0211282	9.83143	-1	0.00738313
AVACM2	40698	17	3.67507	HCM_noselfreport	scale(AVACM2)	-0.0060369	0.298026	0.983839	0.993981	1.00606	-0.0202564	9.83839	-1	0.00707602
AVACM2	40698	17	3.67507	JP_HCM	scale(AVACM2)	-0.0060369	0.298026	0.983839	0.993981	1.00606	-0.0202564	9.83839	-1	0.00707602
systole_pos_StrokeVolumeCM3_aa	40713	28	3.67402	Implantable_cardioverter_defibrillator	scale(systole_pos_StrokeVolumeCM3_aa)	0.00418488	0.206769	0.983852	1.00419	0.995824	0.0202394	9.83852	-1	0.00707006
aa_short_axis_cm_max_aa	40125	98	3.66961	Rheumatoid_arthritis	scale(aa_short_axis_cm_max_aa)	-0.0021637	0.117008	0.985246	0.997839	1.00217	-0.0184919	9.85246	-1	0.00645513
safe_mitral_regurgitant_volume_cm3	35919	38	3.67345	Tricuspid_regurgitation	scale(safe_mitral_regurgitant_volume_cm3)	0.00300948	0.167506	0.985666	1.00301	0.996995	0.0179664	9.85666	-1	0.00627039
AVACM2	40120	19	3.67522	JP_DCM	scale(AVACM2)	0.00461795	0.258313	0.985737	1.00463	0.995393	0.0178773	9.85737	-1	0.00623907
max_mean_velocity_aa	39604	314	3.66415	Coronary_Artery_Disease	scale(max_mean_velocity_aa)	0.00095211	0.0594814	0.987229	1.00095	0.999048	0.0160069	9.87229	-1	0.00558213
bounded_peak_velocity_aa	39361	233	3.66861	Venous_thromboembolism	scale(bounded_peak_velocity_aa)	-0.0009554	0.0642955	0.988145	0.999045	1.00096	-0.014859	9.88145	-1	0.00517946
systole_pos_StrokeVolumeCM3_aa	40711	13	3.67468	aortic_procedures_nonthoracic	scale(systole_pos_StrokeVolumeCM3_aa)	0.00342877	0.285301	0.990411	1.00343	0.996577	0.0120181	9.90411	-1	0.00418446
safe_mitral_regurgitant_volume_cm3	31150	99	3.65747	Allergic_rhinitis	scale(safe_mitral_regurgitant_volume_cm3)	-0.0011096	0.102934	0.991399	0.998891	1.00111	-0.0107798	9.91399	-1	0.00375145
safe_mitral_regurgitant_volume_cm3	33362	133	3.66111	Dermatitis	scale(safe_mitral_regurgitant_volume_cm3)	-0.000838	0.0884648	0.992442	0.999162	1.00084	-0.0094731	9.92442	-1	0.00329502
bounded_peak_velocity_aa	37843	540	3.65628	Skin_cancer	scale(bounded_peak_velocity_aa)	0.00039184	0.0415124	0.992469	1.00039	0.999608	0.00943901	9.92469	-1	0.00328311
systole_pos_StrokeVolumeCM3_aa	38285	744	3.64489	Coronary_Artery_Disease_SOFT	scale(systole_pos_StrokeVolumeCM3_aa)	-0.0002185	0.0409154	0.99574	0.999782	1.00022	-0.0053394	9.9574	-1	0.00185414
safe_mitral_regurgitant_volume_cm3	33630	477	3.65668	Skin_cancer	scale(safe_mitral_regurgitant_volume_cm3)	0.00011606	0.0456729	0.997972	1.00012	0.999884	0.00254115	9.97972	-1	0.00088144

### Sheet: ST H - Stratified incident dise
Phenotype	N	N_Event	Cutoff	N_Above_Cutoff	N_Above_Cutoff_With_Disease	MeanSurv	Disease	Independent_Var	Beta	SE	P	HR	HRNegCoef	Z	P_mantissa	P_exponent	P_log10
peak_velocity_aa	40541	237	162.943	2040	110	3.66644	Aortic_valve_disease	peak_velocity_aa in top 5%	2.5042	0.133079	5.44e-79	12.2338	0.081741	18.8173	5.44416	-79	78.2641
systole_pos_MeanPeakGradientMMHg_aa	40541	237	4.97155	2028	105	3.66644	Aortic_valve_disease	systole_pos_MeanPeakGradientMMHg_aa in top 5%	2.41374	0.133843	1.05e-72	11.1756	0.0894803	18.0341	1.05139	-72	71.9782
AVACM2	40654	119	1.93346	2033	69	3.67006	aortic_stenosis_nosurgery	AVACM2 in bottom 5%	3.55135	0.20338	2.81e-68	34.8605	0.0286858	17.4617	2.80632	-68	67.5519
systole_pos_MeanPeakGradientMMHg_aa	40656	119	4.99555	2033	88	3.67022	aortic_stenosis_nosurgery	systole_pos_MeanPeakGradientMMHg_aa in top 5%	3.67994	0.211691	1.1e-67	39.6439	0.0252246	17.3835	1.09971	-67	66.9587
peak_velocity_aa	40656	119	163.339	2033	88	3.67022	aortic_stenosis_nosurgery	peak_velocity_aa in top 5%	3.65269	0.211552	8.46e-67	38.5784	0.0259212	17.2662	8.45734	-67	66.0728
AVACM2	40630	111	1.93469	2032	64	3.67077	Aortic_stenosis	AVACM2 in bottom 5%	3.5291	0.210793	6.48e-63	34.0932	0.0293314	16.742	6.47501	-63	62.1888
systole_pos_MeanPeakGradientMMHg_aa	40632	111	4.98023	2032	80	3.67093	Aortic_stenosis	systole_pos_MeanPeakGradientMMHg_aa in top 5%	3.57051	0.214762	4.56e-62	35.5346	0.0281416	16.6254	4.56233	-62	61.3408
peak_velocity_aa	40632	111	163.065	2041	80	3.67093	Aortic_stenosis	peak_velocity_aa in top 5%	3.53738	0.21449	4.18e-61	34.3766	0.0290896	16.4921	4.18486	-61	60.3783
AVACM2	40712	66	1.92999	2036	50	3.67188	aortic_valve_surgery	AVACM2 in bottom 5%	4.68917	0.307314	1.44e-52	108.763	0.00919427	15.2586	1.44328	-52	51.8406
bounded_peak_velocity_aa	40303	201	161.111	2028	75	3.66858	Aortic_valve_disease	bounded_peak_velocity_aa in top 5%	2.11381	0.14912	1.31e-45	8.2797	0.120777	14.1752	1.30516	-45	44.8843
AVACM2	40461	168	1.93057	2023	50	3.6675	Cardiac_surgery	AVACM2 in bottom 5%	2.60991	0.184179	1.39e-45	13.5978	0.0735411	14.1705	1.39431	-45	44.8556
AVACM2	40539	237	1.9353	2027	75	3.66628	Aortic_valve_disease	AVACM2 in bottom 5%	2.16774	0.15765	5.07e-43	8.73854	0.114436	13.7503	5.07009	-43	42.295
bounded_systole_pos_MeanPeakGradientMMHg_aa	40303	201	4.88621	2016	71	3.66858	Aortic_valve_disease	bounded_systole_pos_MeanPeakGradientMMHg_aa in top 5%	2.02272	0.151426	1.07e-40	7.55883	0.132296	13.3578	1.0669	-40	39.9719
bounded_systole_pos_MeanPeakGradientMMHg_aa	40401	80	4.897	2021	51	3.67279	aortic_stenosis_nosurgery	bounded_systole_pos_MeanPeakGradientMMHg_aa in top 5%	3.16369	0.236867	1.09e-40	23.6578	0.0422694	13.3564	1.08649	-40	39.964
systole_pos_MeanPeakGradientMMHg_aa	40463	168	5.0114	2024	63	3.66767	Cardiac_surgery	systole_pos_MeanPeakGradientMMHg_aa in top 5%	2.148	0.161909	3.61e-40	8.56767	0.116718	13.2667	3.61189	-40	39.4423
peak_velocity_aa	40463	168	163.553	2034	62	3.66767	Cardiac_surgery	peak_velocity_aa in top 5%	2.13008	0.16249	2.92e-39	8.41556	0.118827	13.109	2.92476	-39	38.5339
bounded_peak_velocity_aa	40401	80	161.355	2025	49	3.67279	aortic_stenosis_nosurgery	bounded_peak_velocity_aa in top 5%	3.01303	0.233174	3.39e-38	20.349	0.0491424	12.9218	3.39024	-38	37.4698
bounded_systole_pos_MeanPeakGradientMMHg_aa	40388	76	4.89277	2020	47	3.67321	Aortic_stenosis	bounded_systole_pos_MeanPeakGradientMMHg_aa in top 5%	3.07733	0.240895	2.27e-37	21.7003	0.0460822	12.7745	2.27484	-37	36.643
AVACM2	40641	253	1.93035	2032	58	3.66277	Bradyarrhythmia_Pacemaker_v2	AVACM2 in bottom 5%	2.04178	0.162323	2.77e-36	7.70435	0.129797	12.5786	2.77007	-36	35.5575
systole_pos_MeanPeakGradientMMHg_aa	40714	66	5.02514	2036	57	3.67204	aortic_valve_surgery	systole_pos_MeanPeakGradientMMHg_aa in top 5%	4.51556	0.36108	6.95e-36	91.429	0.0109374	12.5057	6.94604	-36	35.1583
peak_velocity_aa	40714	66	163.675	2047	57	3.67204	aortic_valve_surgery	peak_velocity_aa in top 5%	4.50625	0.361477	1.14e-35	90.5813	0.0110398	12.4662	1.14124	-35	34.9426
bounded_peak_velocity_aa	40388	76	161.233	2024	45	3.67321	Aortic_stenosis	bounded_peak_velocity_aa in top 5%	2.92573	0.237428	6.84e-35	18.6479	0.0536253	12.3226	6.84394	-35	34.1647
AVACM2	40642	252	1.93035	2033	57	3.66286	Bradyarrhythmia_Pacemaker	AVACM2 in bottom 5%	2.00555	0.163326	1.17e-34	7.43015	0.134587	12.2794	1.1686	-34	33.9323
AVACM2	40611	273	1.93036	2031	57	3.66171	Bradyarrhythmia_only	AVACM2 in bottom 5%	1.88929	0.161264	1.06e-31	6.61467	0.151179	11.7155	1.06192	-31	30.9739
peak_velocity_aa	40643	253	163.675	2037	69	3.66293	Bradyarrhythmia_Pacemaker_v2	peak_velocity_aa in top 5%	1.67413	0.143448	1.8e-31	5.33416	0.187471	11.6707	1.80008	-31	30.7447
AVACM2	40615	280	1.9303	2031	57	3.66181	Bradyarrrhythmia_AV_block_or_distal_conduction_disease_clinical	AVACM2 in bottom 5%	1.8706	0.160407	2e-31	6.49218	0.154031	11.6616	2.00233	-31	30.6985
peak_velocity_aa	40644	252	163.675	2037	69	3.66302	Bradyarrhythmia_Pacemaker	peak_velocity_aa in top 5%	1.67201	0.14359	2.45e-31	5.32287	0.187869	11.6443	2.45204	-31	30.6105
systole_pos_MeanPeakGradientMMHg_aa	40643	253	5.02118	2033	69	3.66293	Bradyarrhythmia_Pacemaker_v2	systole_pos_MeanPeakGradientMMHg_aa in top 5%	1.66162	0.143493	5.22e-31	5.26781	0.189832	11.5798	5.21697	-31	30.2826
systole_pos_MeanPeakGradientMMHg_aa	40644	252	5.02115	2033	69	3.66302	Bradyarrhythmia_Pacemaker	systole_pos_MeanPeakGradientMMHg_aa in top 5%	1.66192	0.143642	5.86e-31	5.26944	0.189773	11.5699	5.85522	-31	30.2325
AVACM2	40606	286	1.93035	2031	57	3.66121	Bradyarrrhythmia_general_inclusive_definition_clinical	AVACM2 in bottom 5%	1.82397	0.159911	3.9e-30	6.19642	0.161383	11.4062	3.89513	-30	29.4095
peak_velocity_aa	40613	273	163.675	2034	70	3.66187	Bradyarrhythmia_only	peak_velocity_aa in top 5%	1.60099	0.140798	5.84e-30	4.95792	0.201698	11.3708	5.84354	-30	29.2333
systole_pos_MeanPeakGradientMMHg_aa	40613	273	5.02081	2031	70	3.66187	Bradyarrhythmia_only	systole_pos_MeanPeakGradientMMHg_aa in top 5%	1.59019	0.140826	1.44e-29	4.90468	0.203887	11.2919	1.43968	-29	28.8417
bounded_AVACM2	40399	80	1.96056	2020	31	3.67263	aortic_stenosis_nosurgery	bounded_AVACM2 in bottom 5%	2.85034	0.255558	6.89e-29	17.2937	0.0578244	11.1534	6.89029	-29	28.1618
peak_velocity_aa	40617	280	163.675	2035	70	3.66197	Bradyarrrhythmia_AV_block_or_distal_conduction_disease_clinical	peak_velocity_aa in top 5%	1.56119	0.140192	8.37e-29	4.76449	0.209886	11.1361	8.36971	-29	28.0773
systole_pos_MeanPeakGradientMMHg_aa	40617	280	5.02065	2031	70	3.66197	Bradyarrrhythmia_AV_block_or_distal_conduction_disease_clinical	systole_pos_MeanPeakGradientMMHg_aa in top 5%	1.55057	0.140219	2e-28	4.71417	0.212126	11.0582	2.00103	-28	27.6987
peak_velocity_aa	40608	286	163.675	2034	70	3.66138	Bradyarrrhythmia_general_inclusive_definition_clinical	peak_velocity_aa in top 5%	1.53356	0.139656	4.72e-28	4.63465	0.215766	10.981	4.71512	-28	27.3265
bounded_AVACM2	40386	76	1.96101	2020	30	3.67304	Aortic_stenosis	bounded_AVACM2 in bottom 5%	2.86403	0.262307	9.39e-28	17.532	0.0570386	10.9186	9.39304	-28	27.0272
systole_pos_MeanPeakGradientMMHg_aa	40608	286	5.02099	2031	70	3.66138	Bradyarrrhythmia_general_inclusive_definition_clinical	systole_pos_MeanPeakGradientMMHg_aa in top 5%	1.5231	0.139682	1.1e-27	4.58642	0.218035	10.904	1.10281	-27	26.9575
safe_aortic_regurgitant_volume_cm3	40612	273	12.8489	2031	78	3.6619	Bradyarrhythmia_only	safe_aortic_regurgitant_volume_cm3 in top 5%	1.50143	0.140131	8.71e-27	4.48809	0.222812	10.7144	8.7078	-27	26.0601
safe_aortic_regurgitant_volume_cm3	40607	286	12.849	2031	79	3.6614	Bradyarrrhythmia_general_inclusive_definition_clinical	safe_aortic_regurgitant_volume_cm3 in top 5%	1.44422	0.138106	1.36e-25	4.23853	0.235931	10.4573	1.35621	-25	24.8677
safe_aortic_regurgitant_volume_cm3	40616	280	12.8492	2031	78	3.662	Bradyarrrhythmia_AV_block_or_distal_conduction_disease_clinical	safe_aortic_regurgitant_volume_cm3 in top 5%	1.45121	0.13915	1.83e-25	4.26828	0.234286	10.4291	1.82568	-25	24.7386
safe_aortic_regurgitant_volume_cm3	40643	252	12.8488	2033	73	3.66305	Bradyarrhythmia_Pacemaker	safe_aortic_regurgitant_volume_cm3 in top 5%	1.49908	0.14491	4.41e-25	4.47756	0.223336	10.3449	4.41396	-25	24.3552
peak_velocity_aa	40662	61	163.553	2042	32	3.67329	Aortic_regurgitation	peak_velocity_aa in top 5%	2.7086	0.264542	1.33e-24	15.0083	0.0666298	10.2388	1.32822	-24	23.8767
safe_aortic_regurgitant_volume_cm3	40642	253	12.8477	2033	72	3.66296	Bradyarrhythmia_Pacemaker_v2	safe_aortic_regurgitant_volume_cm3 in top 5%	1.46885	0.145249	4.86e-24	4.34421	0.230191	10.1126	4.85823	-24	23.3135
bounded_AVACM2	40436	33	1.95857	2022	17	3.67406	aortic_valve_surgery	bounded_AVACM2 in bottom 5%	3.76013	0.380796	5.38e-23	42.954	0.0232807	9.87439	5.3757	-23	22.2696
peak_velocity_aa	40688	36	163.675	2041	23	3.67305	Congenital_heart_disease	peak_velocity_aa in top 5%	3.59603	0.366492	9.99e-23	36.4534	0.0274323	9.81205	9.99157	-23	22.0004
aa_short_axis_cm_max_aa	40691	77	3.91037	2053	34	3.67241	aortic_aneurysm	aa_short_axis_cm_max_aa in top 5%	2.3725	0.242889	1.55e-22	10.7242	0.0932473	9.76785	1.54704	-22	21.8105
aa_short_axis_cm_max_aa	40691	77	3.91037	2053	34	3.67241	aortic_aneurysm_dissection_or_rupture	aa_short_axis_cm_max_aa in top 5%	2.3725	0.242889	1.55e-22	10.7242	0.0932473	9.76785	1.54704	-22	21.8105
systole_pos_MeanPeakGradientMMHg_aa	40688	36	5.02474	2035	23	3.67305	Congenital_heart_disease	systole_pos_MeanPeakGradientMMHg_aa in top 5%	3.54514	0.368445	6.46e-22	34.6445	0.0288646	9.62189	6.46323	-22	21.1896
aa_short_axis_cm_max_aa	40711	37	3.91125	2036	26	3.67412	aortic_aneurysm_dissection_or_rupture_thoracic	aa_short_axis_cm_max_aa in top 5%	3.79067	0.398148	1.72e-21	44.2863	0.0225804	9.52077	1.71895	-21	20.7647
aa_short_axis_cm_max_aa	40711	37	3.91125	2036	26	3.67412	aortic_aneurysm_thoracic	aa_short_axis_cm_max_aa in top 5%	3.79067	0.398148	1.72e-21	44.2863	0.0225804	9.52077	1.71895	-21	20.7647
aa_short_axis_cm_max_aa	40711	37	3.91125	2036	26	3.67412	aortic_aneurysm_thoracic_v2	aa_short_axis_cm_max_aa in top 5%	3.79067	0.398148	1.72e-21	44.2863	0.0225804	9.52077	1.71895	-21	20.7647
peak_velocity_aa	40342	572	163.547	2018	97	3.65118	Bradyarrhythmia_general_inclusive_definition	peak_velocity_aa in top 5%	1.07281	0.113099	2.41e-21	2.92359	0.342045	9.48565	2.40882	-21	20.6182
peak_velocity_aa	40110	653	163.431	2015	101	3.64981	echocardiography	peak_velocity_aa in top 5%	1.03064	0.109337	4.25e-21	2.80287	0.356777	9.4263	4.24824	-21	20.3718
safe_aortic_regurgitant_volume_cm3	40540	237	12.8004	2027	63	3.66647	Aortic_valve_disease	safe_aortic_regurgitant_volume_cm3 in top 5%	1.45865	0.155162	5.41e-21	4.30016	0.23255	9.40081	5.41462	-21	20.2664
systole_pos_MeanPeakGradientMMHg_aa	40342	572	5.00342	2018	97	3.65118	Bradyarrhythmia_general_inclusive_definition	systole_pos_MeanPeakGradientMMHg_aa in top 5%	1.05244	0.113189	1.43e-20	2.86463	0.349086	9.29803	1.43077	-20	19.8444
bounded_peak_velocity_aa	40438	33	161.6	2024	24	3.67422	aortic_valve_surgery	bounded_peak_velocity_aa in top 5%	3.60592	0.395506	7.71e-20	36.8156	0.0271624	9.11724	7.70596	-20	19.1132
bounded_systole_pos_MeanPeakGradientMMHg_aa	40438	33	4.90577	2022	24	3.67422	aortic_valve_surgery	bounded_systole_pos_MeanPeakGradientMMHg_aa in top 5%	3.59767	0.395664	9.66e-20	36.5131	0.0273874	9.09275	9.65648	-20	19.0152
safe_aortic_regurgitant_volume_cm3	40713	66	12.8612	2036	32	3.67207	aortic_valve_surgery	safe_aortic_regurgitant_volume_cm3 in top 5%	2.34221	0.261371	3.21e-19	10.4042	0.0961146	8.96127	3.20974	-19	18.4935
peak_velocity_aa	39853	974	163.431	1997	127	3.63858	imaging_thoracic	peak_velocity_aa in top 5%	0.852691	0.0960168	6.65e-19	2.34595	0.426266	8.88065	6.64737	-19	18.1774
AVACM2	40109	653	1.93077	2006	86	3.64973	echocardiography	AVACM2 in bottom 5%	1.09413	0.123972	1.09e-18	2.98658	0.334831	8.82559	1.08884	-18	17.963
systole_pos_MeanPeakGradientMMHg_aa	40662	61	5.00747	2034	27	3.67329	Aortic_regurgitation	systole_pos_MeanPeakGradientMMHg_aa in top 5%	2.34975	0.26754	1.59e-18	10.4829	0.0953933	8.78279	1.59463	-18	17.7973
bounded_systole_pos_MeanPeakGradientMMHg_aa	39655	805	4.87942	1983	107	3.64118	obesity	bounded_systole_pos_MeanPeakGradientMMHg_aa in top 5%	0.926259	0.106064	2.48e-18	2.52505	0.396032	8.73305	2.47895	-18	17.6057
AVACM2	40686	36	1.93012	2035	15	3.67289	Congenital_heart_disease	AVACM2 in bottom 5%	3.40366	0.395028	6.92e-18	30.074	0.0332513	8.61626	6.91759	-18	17.16
AVACM2	40340	572	1.93098	2017	79	3.65102	Bradyarrhythmia_general_inclusive_definition	AVACM2 in bottom 5%	1.11733	0.130305	9.93e-18	3.05668	0.327152	8.5747	9.93487	-18	17.0028
aa_short_axis_cm_max_aa	40662	61	3.91037	2044	25	3.67329	Aortic_regurgitation	aa_short_axis_cm_max_aa in top 5%	2.40685	0.282879	1.76e-17	11.099	0.0900984	8.5084	1.76343	-17	16.7536
AVACM2	40709	21	1.93013	2036	11	3.67405	bicuspid_aortic_valve	AVACM2 in bottom 5%	4.20855	0.49756	2.71e-17	67.2589	0.0148679	8.45837	2.71142	-17	16.5668
safe_aortic_regurgitant_volume_cm3	40462	168	12.8157	2024	49	3.6677	Cardiac_surgery	safe_aortic_regurgitant_volume_cm3 in top 5%	1.45779	0.176066	1.23e-16	4.29647	0.232749	8.27983	1.2335	-16	15.9089
bounded_peak_velocity_aa	40394	52	161.477	2023	23	3.67381	Aortic_regurgitation	bounded_peak_velocity_aa in top 5%	2.36185	0.286525	1.68e-16	10.6105	0.0942459	8.24308	1.67839	-16	15.7751
peak_velocity_aa	39924	813	163.187	1999	99	3.64104	obesity	peak_velocity_aa in top 5%	0.894337	0.109815	3.82e-16	2.44571	0.408879	8.14401	3.82382	-16	15.4175
aa_short_axis_cm_max_aa	40713	31	3.91214	2038	21	3.67378	aortic_procedures	aa_short_axis_cm_max_aa in top 5%	3.24026	0.400544	5.98e-16	25.5403	0.0391538	8.08964	5.9841	-16	15.223
bounded_AVACM2	40301	201	1.96108	2015	42	3.66841	Aortic_valve_disease	bounded_AVACM2 in bottom 5%	1.58096	0.195698	6.55e-16	4.85962	0.205777	8.07858	6.55242	-16	15.1836
systole_pos_MeanPeakGradientMMHg_aa	40110	653	5.00066	2006	94	3.64981	echocardiography	systole_pos_MeanPeakGradientMMHg_aa in top 5%	0.904932	0.112654	9.52e-16	2.47176	0.404569	8.03287	9.52148	-16	15.0213
safe_aortic_regurgitant_volume_cm3	40710	37	12.8595	2036	20	3.67414	aortic_aneurysm_dissection_or_rupture_thoracic	safe_aortic_regurgitant_volume_cm3 in top 5%	2.87327	0.359727	1.38e-15	17.6948	0.0565138	7.98737	1.37845	-15	14.8606
safe_aortic_regurgitant_volume_cm3	40710	37	12.8595	2036	20	3.67414	aortic_aneurysm_thoracic	safe_aortic_regurgitant_volume_cm3 in top 5%	2.87327	0.359727	1.38e-15	17.6948	0.0565138	7.98737	1.37845	-15	14.8606
safe_aortic_regurgitant_volume_cm3	40710	37	12.8595	2036	20	3.67414	aortic_aneurysm_thoracic_v2	safe_aortic_regurgitant_volume_cm3 in top 5%	2.87327	0.359727	1.38e-15	17.6948	0.0565138	7.98737	1.37845	-15	14.8606
safe_aortic_regurgitant_volume_cm3	40341	572	12.8326	2018	102	3.65121	Bradyarrhythmia_general_inclusive_definition	safe_aortic_regurgitant_volume_cm3 in top 5%	0.894662	0.112839	2.22e-15	2.44651	0.408746	7.92866	2.21528	-15	14.6546
max_mean_velocity_aa	40709	37	29.8444	2036	15	3.67395	aortic_aneurysm_dissection_or_rupture_thoracic	max_mean_velocity_aa in bottom 5%	2.82279	0.356485	2.41e-15	16.8237	0.05944	7.91838	2.40622	-15	14.6187
max_mean_velocity_aa	40709	37	29.8444	2036	15	3.67395	aortic_aneurysm_thoracic	max_mean_velocity_aa in bottom 5%	2.82279	0.356485	2.41e-15	16.8237	0.05944	7.91838	2.40622	-15	14.6187
max_mean_velocity_aa	40709	37	29.8444	2036	15	3.67395	aortic_aneurysm_thoracic_v2	max_mean_velocity_aa in bottom 5%	2.82279	0.356485	2.41e-15	16.8237	0.05944	7.91838	2.40622	-15	14.6187
systole_pos_MeanPeakGradientMMHg_aa	39924	813	4.98834	1997	101	3.64104	obesity	systole_pos_MeanPeakGradientMMHg_aa in top 5%	0.859029	0.108612	2.59e-15	2.36087	0.423573	7.90919	2.59068	-15	14.5866
safe_aortic_regurgitant_volume_cm3	40690	77	12.8547	2035	29	3.67244	aortic_aneurysm	safe_aortic_regurgitant_volume_cm3 in top 5%	1.96927	0.24919	2.73e-15	7.16544	0.139559	7.9027	2.72929	-15	14.564
safe_aortic_regurgitant_volume_cm3	40690	77	12.8547	2035	29	3.67244	aortic_aneurysm_dissection_or_rupture	safe_aortic_regurgitant_volume_cm3 in top 5%	1.96927	0.24919	2.73e-15	7.16544	0.139559	7.9027	2.72929	-15	14.564
bounded_peak_velocity_aa	40412	28	161.477	2031	15	3.67371	Congenital_heart_disease	bounded_peak_velocity_aa in top 5%	3.10908	0.397997	5.64e-15	22.4004	0.0446421	7.81181	5.63709	-15	14.2489
safe_mitral_regurgitant_volume_cm3	35851	248	28.1759	1793	48	3.66131	Bradyarrrhythmia_general_inclusive_definition_clinical	safe_mitral_regurgitant_volume_cm3 in top 5%	1.26889	0.162814	6.52e-15	3.5569	0.281144	7.79349	6.51856	-15	14.1858
peak_velocity_aa	40711	21	163.675	2046	16	3.67421	bicuspid_aortic_valve	peak_velocity_aa in top 5%	4.07544	0.525661	8.98e-15	58.8766	0.0169847	7.75299	8.9754	-15	14.0469
systole_pos_MeanPeakGradientMMHg_aa	39530	622	4.99942	1977	89	3.65308	Atrial_fibrillation_or_flutter_v2	systole_pos_MeanPeakGradientMMHg_aa in top 5%	0.891252	0.115689	1.32e-14	2.43818	0.410142	7.70384	1.32033	-14	13.8793
systole_pos_MeanPeakGradientMMHg_aa	39538	615	4.99951	1977	88	3.65338	Atrial_fibrillation_or_flutter	systole_pos_MeanPeakGradientMMHg_aa in top 5%	0.889192	0.116354	2.14e-14	2.43316	0.410988	7.64209	2.13717	-14	13.6702
safe_mitral_regurgitant_volume_cm3	35859	245	28.1751	1793	47	3.66176	Bradyarrrhythmia_AV_block_or_distal_conduction_disease_clinical	safe_mitral_regurgitant_volume_cm3 in top 5%	1.2556	0.164332	2.16e-14	3.50994	0.284905	7.64065	2.16124	-14	13.6653
safe_mitral_regurgitant_volume_cm3	35856	238	28.1754	1793	46	3.66171	Bradyarrhythmia_only	safe_mitral_regurgitant_volume_cm3 in top 5%	1.26923	0.166317	2.32e-14	3.55811	0.281048	7.63138	2.32263	-14	13.634
bounded_systole_pos_MeanPeakGradientMMHg_aa	40412	28	4.90479	2021	15	3.67371	Congenital_heart_disease	bounded_systole_pos_MeanPeakGradientMMHg_aa in top 5%	3.04971	0.401085	2.88e-14	21.1092	0.0473726	7.60366	2.87876	-14	13.5408
systole_pos_MeanPeakGradientMMHg_aa	39853	974	4.9998	1993	120	3.63858	imaging_thoracic	systole_pos_MeanPeakGradientMMHg_aa in top 5%	0.744665	0.0983958	3.79e-14	2.10574	0.474893	7.56805	3.78858	-14	13.4215
systole_pos_MeanPeakGradientMMHg_aa	40711	21	5.02463	2036	17	3.67421	bicuspid_aortic_valve	systole_pos_MeanPeakGradientMMHg_aa in top 5%	4.27072	0.566316	4.66e-14	71.5734	0.0139717	7.54124	4.6552	-14	13.3321
systole_pos_MeanPeakGradientMMHg_aa	39547	611	4.99944	1978	87	3.65367	atrial_fib_or_flutter_v2	systole_pos_MeanPeakGradientMMHg_aa in top 5%	0.881693	0.116968	4.78e-14	2.41498	0.414081	7.53789	4.77635	-14	13.3209
safe_aortic_regurgitant_volume_cm3	40661	61	12.8344	2034	24	3.67332	Aortic_regurgitation	safe_aortic_regurgitant_volume_cm3 in top 5%	2.12099	0.283835	7.86e-14	8.33935	0.119913	7.47261	7.86205	-14	13.1045
bounded_peak_velocity_aa	39655	805	160.989	1984	94	3.64118	obesity	bounded_peak_velocity_aa in top 5%	0.833953	0.112329	1.13e-13	2.3024	0.434329	7.42421	1.13458	-13	12.9452
safe_mitral_regurgitant_volume_cm3	35834	125	28.1398	1792	28	3.66949	Mitral_regurgitation	safe_mitral_regurgitant_volume_cm3 in top 5%	1.60876	0.222823	5.2e-13	4.99659	0.200136	7.21987	5.20367	-13	12.2837
peak_velocity_aa	38287	744	162.576	1923	94	3.64506	Coronary_Artery_Disease_SOFT	peak_velocity_aa in top 5%	0.801044	0.11184	7.93e-13	2.22787	0.44886	7.1624	7.92754	-13	12.1009
safe_mitral_regurgitant_volume_cm3	35737	147	28.1769	1787	34	3.66687	Cardiac_surgery	safe_mitral_regurgitant_volume_cm3 in top 5%	1.41118	0.197685	9.43e-13	4.10081	0.243854	7.13857	9.43086	-13	12.0254
safe_mitral_regurgitant_volume_cm3	35940	60	28.169	1797	20	3.6714	aortic_valve_surgery	safe_mitral_regurgitant_volume_cm3 in top 5%	1.97856	0.27885	1.29e-12	7.23231	0.138268	7.09542	1.28961	-12	11.8895
safe_aortic_regurgitant_volume_cm3	40462	296	12.8465	2024	55	3.66335	Mitral_valve_disease	safe_aortic_regurgitant_volume_cm3 in top 5%	1.09996	0.156568	2.13e-12	3.00404	0.332885	7.02544	2.13395	-12	11.6708
peak_velocity_aa	38774	708	162.821	1942	91	3.64906	Coronary_Artery_Disease_INTERMEDIATE	peak_velocity_aa in top 5%	0.797421	0.114387	3.14e-12	2.21981	0.450489	6.97123	3.14178	-12	11.5028
aa_short_axis_cm_max_aa	40541	237	3.9086	2046	45	3.66644	Aortic_valve_disease	aa_short_axis_cm_max_aa in top 5%	1.19408	0.171513	3.35e-12	3.30052	0.302983	6.96205	3.35367	-12	11.4745
AVACM2	39852	974	1.93179	1993	103	3.63849	imaging_thoracic	AVACM2 in bottom 5%	0.76398	0.110285	4.29e-12	2.1468	0.465809	6.92734	4.28815	-12	11.3677
safe_mitral_regurgitant_volume_cm3	35883	219	28.1766	1795	41	3.66278	Bradyarrhythmia_Pacemaker	safe_mitral_regurgitant_volume_cm3 in top 5%	1.21113	0.175315	4.9e-12	3.35729	0.29786	6.90832	4.90414	-12	11.3094
safe_mitral_regurgitant_volume_cm3	35882	220	28.1767	1795	41	3.66268	Bradyarrhythmia_Pacemaker_v2	safe_mitral_regurgitant_volume_cm3 in top 5%	1.20674	0.175178	5.63e-12	3.34257	0.299171	6.88866	5.63213	-12	11.2493
bounded_systole_pos_MeanPeakGradientMMHg_aa	40193	134	4.90092	2010	31	3.66972	Cardiac_surgery	bounded_systole_pos_MeanPeakGradientMMHg_aa in top 5%	1.42651	0.207389	6.05e-12	4.16415	0.240145	6.87843	6.05163	-12	11.2181
peak_velocity_aa	38926	748	162.821	1954	94	3.64763	JP_CAD	peak_velocity_aa in top 5%	0.769984	0.112325	7.13e-12	2.15973	0.46302	6.85496	7.13321	-12	11.1467
aa_short_axis_cm_max_aa	40711	21	3.91214	2038	14	3.67421	bicuspid_aortic_valve	aa_short_axis_cm_max_aa in top 5%	3.44226	0.504498	8.91e-12	31.2577	0.0319921	6.82315	8.90671	-12	11.0503
peak_velocity_aa	39530	622	163.254	1977	82	3.65308	Atrial_fibrillation_or_flutter_v2	peak_velocity_aa in top 5%	0.810796	0.11954	1.18e-11	2.2497	0.444504	6.78262	1.18019	-11	10.928
bounded_systole_pos_MeanPeakGradientMMHg_aa	40394	52	4.89898	2020	19	3.67381	Aortic_regurgitation	bounded_systole_pos_MeanPeakGradientMMHg_aa in top 5%	2.00332	0.297118	1.56e-11	7.41362	0.134887	6.74249	1.55692	-11	10.8077
peak_velocity_aa	39538	615	163.309	1978	81	3.65338	Atrial_fibrillation_or_flutter	peak_velocity_aa in top 5%	0.807834	0.120272	1.86e-11	2.24304	0.445823	6.71672	1.85862	-11	10.7308
peak_velocity_aa	38916	749	162.821	1953	93	3.64735	JP_CAD_v2	peak_velocity_aa in top 5%	0.75667	0.112829	2e-11	2.13117	0.469226	6.70634	1.99569	-11	10.6999
bounded_peak_velocity_aa	40193	134	161.477	2012	30	3.66972	Cardiac_surgery	bounded_peak_velocity_aa in top 5%	1.39887	0.209453	2.41e-11	4.05061	0.246877	6.67868	2.4111	-11	10.6178
max_mean_velocity_aa	40689	77	29.8454	2035	19	3.67225	aortic_aneurysm	max_mean_velocity_aa in bottom 5%	1.81854	0.274397	3.42e-11	6.16288	0.162262	6.62741	3.41621	-11	10.4665
max_mean_velocity_aa	40689	77	29.8454	2035	19	3.67225	aortic_aneurysm_dissection_or_rupture	max_mean_velocity_aa in bottom 5%	1.81854	0.274397	3.42e-11	6.16288	0.162262	6.62741	3.41621	-11	10.4665
peak_velocity_aa	39547	611	163.272	1978	80	3.65367	atrial_fib_or_flutter_v2	peak_velocity_aa in top 5%	0.799633	0.120962	3.83e-11	2.22472	0.449494	6.6106	3.82758	-11	10.4171
aa_short_axis_cm_max_aa	40715	19	3.91214	2038	15	3.67449	aortic_procedures_thoracic	aa_short_axis_cm_max_aa in top 5%	3.90899	0.593777	4.6e-11	49.8485	0.0200608	6.58326	4.60253	-11	10.337
systole_pos_MeanPeakGradientMMHg_aa	40463	296	5.01348	2024	48	3.66332	Mitral_valve_disease	systole_pos_MeanPeakGradientMMHg_aa in top 5%	1.04645	0.159576	5.47e-11	2.84751	0.351184	6.55768	5.46511	-11	10.2624
systole_pos_MeanPeakGradientMMHg_aa	38287	744	4.95483	1915	92	3.64506	Coronary_Artery_Disease_SOFT	systole_pos_MeanPeakGradientMMHg_aa in top 5%	0.740127	0.113007	5.78e-11	2.0962	0.477054	6.54936	5.77844	-11	10.2382
safe_aortic_regurgitant_volume_cm3	40714	19	12.861	2036	15	3.67452	aortic_procedures_thoracic	safe_aortic_regurgitant_volume_cm3 in top 5%	3.87387	0.593674	6.79e-11	48.1281	0.0207779	6.52524	6.78927	-11	10.1682
safe_mitral_regurgitant_volume_cm3	35937	19	28.1685	1797	11	3.67424	mitral_valve_surgery	safe_mitral_regurgitant_volume_cm3 in top 5%	3.1177	0.478947	7.54e-11	22.5944	0.0442588	6.5095	7.5403	-11	10.1226
safe_aortic_regurgitant_volume_cm3	40712	31	12.8613	2036	16	3.67381	aortic_procedures	safe_aortic_regurgitant_volume_cm3 in top 5%	2.44715	0.376857	8.38e-11	11.5553	0.0865403	6.49356	8.38328	-11	10.0766
systole_pos_MeanPeakGradientMMHg_aa	38926	748	4.96616	1947	94	3.64763	JP_CAD	systole_pos_MeanPeakGradientMMHg_aa in top 5%	0.730232	0.112465	8.42e-11	2.07556	0.481797	6.49296	8.41665	-11	10.0749
systole_pos_MeanPeakGradientMMHg_aa	38774	708	4.96209	1939	90	3.64906	Coronary_Artery_Disease_INTERMEDIATE	systole_pos_MeanPeakGradientMMHg_aa in top 5%	0.745372	0.115083	9.37e-11	2.10723	0.474558	6.47684	9.36617	-11	10.0284
max_mean_velocity_aa	40709	21	29.8407	2036	8	3.67405	bicuspid_aortic_valve	max_mean_velocity_aa in bottom 5%	3.10196	0.482928	1.33e-10	22.2415	0.0449611	6.42324	1.33407	-10	9.87482
aa_short_axis_cm_max_aa	40688	36	3.91214	2037	14	3.67305	Congenital_heart_disease	aa_short_axis_cm_max_aa in top 5%	2.36812	0.370268	1.6e-10	10.6773	0.0936565	6.39569	1.5982	-10	9.79637
peak_velocity_aa	40692	17	163.675	2043	9	3.67427	congenital_heart_disease_without_bicuspid	peak_velocity_aa in top 5%	3.33292	0.529732	3.14e-10	28.0202	0.0356886	6.29172	3.13976	-10	9.5031
safe_aortic_regurgitant_volume_cm3	40687	36	12.862	2035	14	3.67308	Congenital_heart_disease	safe_aortic_regurgitant_volume_cm3 in top 5%	2.31099	0.3701	4.26e-10	10.0844	0.0991628	6.24424	4.25866	-10	9.37073
safe_aortic_regurgitant_volume_cm3	40710	21	12.8616	2036	12	3.67424	bicuspid_aortic_valve	safe_aortic_regurgitant_volume_cm3 in top 5%	2.91987	0.46826	4.5e-10	18.5388	0.0539408	6.23557	4.5014	-10	9.34665
systole_pos_MeanPeakGradientMMHg_aa	38916	749	4.96581	1946	92	3.64735	JP_CAD_v2	systole_pos_MeanPeakGradientMMHg_aa in top 5%	0.705939	0.113491	4.96e-10	2.02575	0.493645	6.22022	4.96447	-10	9.30413
max_mean_velocity_aa	40713	15	29.8415	2036	7	3.67442	aortic_procedures_thoracic_nonroot	max_mean_velocity_aa in bottom 5%	3.37365	0.544969	6e-10	29.1849	0.0342643	6.19053	5.99618	-10	9.22213
max_mean_velocity_aa	39528	622	29.9604	1977	69	3.65291	Atrial_fibrillation_or_flutter_v2	max_mean_velocity_aa in bottom 5%	0.801613	0.130343	7.75e-10	2.22913	0.448605	6.15001	7.74788	-10	9.11082
bounded_peak_velocity_aa	40370	220	161.477	2030	39	3.66503	Bradyarrhythmia_Pacemaker_v2	bounded_peak_velocity_aa in top 5%	1.0968	0.178493	8.01e-10	2.99458	0.333937	6.14481	8.00574	-10	9.0966
AVACM2	38772	708	1.93316	1939	69	3.64889	Coronary_Artery_Disease_INTERMEDIATE	AVACM2 in bottom 5%	0.824342	0.134553	8.98e-10	2.28038	0.438524	6.12651	8.98293	-10	9.04658
bounded_peak_velocity_aa	40371	219	161.477	2030	39	3.66511	Bradyarrhythmia_Pacemaker	bounded_peak_velocity_aa in top 5%	1.09213	0.17863	9.72e-10	2.98063	0.3355	6.11396	9.71901	-10	9.01238
AVACM2	38285	744	1.9349	1915	73	3.64489	Coronary_Artery_Disease_SOFT	AVACM2 in bottom 5%	0.796817	0.130606	1.05e-09	2.21847	0.450762	6.10092	1.05462	-9	8.9769
bounded_peak_velocity_aa	40322	121	161.6	2020	26	3.67184	Ventricular_arrhythmia_General_inclusive_definition	bounded_peak_velocity_aa in top 5%	1.3628	0.22375	1.12e-09	3.90712	0.255943	6.09074	1.12393	-9	8.94926
bounded_systole_pos_MeanPeakGradientMMHg_aa	40370	220	4.90325	2019	39	3.66503	Bradyarrhythmia_Pacemaker_v2	bounded_systole_pos_MeanPeakGradientMMHg_aa in top 5%	1.08618	0.178845	1.25e-09	2.96292	0.337505	6.07327	1.25329	-9	8.90195
peak_velocity_aa	40463	296	163.675	2025	45	3.66332	Mitral_valve_disease	peak_velocity_aa in top 5%	0.992432	0.163598	1.31e-09	2.69779	0.370674	6.06629	1.30901	-9	8.88306
bounded_systole_pos_MeanPeakGradientMMHg_aa	40371	219	4.90322	2019	39	3.66511	Bradyarrhythmia_Pacemaker	bounded_systole_pos_MeanPeakGradientMMHg_aa in top 5%	1.08448	0.178971	1.37e-09	2.95791	0.338077	6.05953	1.36517	-9	8.86481
max_mean_velocity_aa	40711	31	29.8411	2036	10	3.67362	aortic_procedures	max_mean_velocity_aa in bottom 5%	2.43138	0.402302	1.51e-09	11.3746	0.0879151	6.04368	1.50637	-9	8.82207
peak_velocity_aa	40597	121	163.675	2042	26	3.67181	Ventricular_arrhythmia_General_inclusive_definition	peak_velocity_aa in top 5%	1.35244	0.224011	1.57e-09	3.86683	0.25861	6.03736	1.56659	-9	8.80505
peak_velocity_aa	40715	19	163.675	2048	10	3.67449	aortic_procedures_thoracic	peak_velocity_aa in top 5%	2.80768	0.466503	1.76e-09	16.5715	0.0603446	6.01857	1.75965	-9	8.75457
systole_pos_MeanPeakGradientMMHg_aa	40715	19	5.02563	2036	10	3.67449	aortic_procedures_thoracic	systole_pos_MeanPeakGradientMMHg_aa in top 5%	2.7827	0.465836	2.32e-09	16.1626	0.0618711	5.97356	2.32133	-9	8.63426
max_mean_velocity_aa	39545	611	29.956	1978	67	3.65351	atrial_fib_or_flutter_v2	max_mean_velocity_aa in bottom 5%	0.786742	0.132169	2.64e-09	2.19623	0.455326	5.95253	2.64036	-9	8.57834
safe_aortic_regurgitant_volume_cm3	40109	653	12.8063	2006	91	3.64984	echocardiography	safe_aortic_regurgitant_volume_cm3 in top 5%	0.692813	0.116482	2.72e-09	1.99933	0.500167	5.94779	2.7179	-9	8.56577
AVACM2	38835	1820	1.93209	1942	159	3.60244	imaging	AVACM2 in bottom 5%	0.51572	0.0869161	2.96e-09	1.67484	0.597071	5.93354	2.96479	-9	8.52801
AVACM2	38924	748	1.9331	1947	71	3.64746	JP_CAD	AVACM2 in bottom 5%	0.784421	0.132289	3.04e-09	2.19114	0.456384	5.92958	3.03716	-9	8.51753
max_mean_velocity_aa	39536	615	29.9576	1977	67	3.65321	Atrial_fibrillation_or_flutter	max_mean_velocity_aa in bottom 5%	0.781824	0.1321	3.25e-09	2.18546	0.457571	5.91841	3.25067	-9	8.48803
bounded_peak_velocity_aa	40341	240	161.477	2028	40	3.66394	Bradyarrhythmia_only	bounded_peak_velocity_aa in top 5%	1.03289	0.175056	3.63e-09	2.80919	0.355975	5.90038	3.62667	-9	8.44049
safe_aortic_regurgitant_volume_cm3	40714	15	12.861	2036	11	3.67461	aortic_procedures_thoracic_nonroot	safe_aortic_regurgitant_volume_cm3 in top 5%	3.66023	0.621414	3.86e-09	38.8702	0.0257266	5.89016	3.85819	-9	8.41362
bounded_systole_pos_MeanPeakGradientMMHg_aa	39283	597	4.89092	1965	74	3.6544	Atrial_fibrillation_or_flutter	bounded_systole_pos_MeanPeakGradientMMHg_aa in top 5%	0.735687	0.125423	4.47e-09	2.08692	0.479176	5.86564	4.47397	-9	8.34931
bounded_systole_pos_MeanPeakGradientMMHg_aa	40341	240	4.90291	2018	40	3.66394	Bradyarrhythmia_only	bounded_systole_pos_MeanPeakGradientMMHg_aa in top 5%	1.02398	0.175355	5.24e-09	2.78426	0.359162	5.83948	5.23643	-9	8.28096
bounded_systole_pos_MeanPeakGradientMMHg_aa	39275	603	4.89086	1964	74	3.65411	Atrial_fibrillation_or_flutter_v2	bounded_systole_pos_MeanPeakGradientMMHg_aa in top 5%	0.726886	0.125318	6.62e-09	2.06863	0.483412	5.80035	6.61783	-9	8.17928
AVACM2	38914	749	1.93317	1946	70	3.64718	JP_CAD_v2	AVACM2 in bottom 5%	0.769323	0.133028	7.33e-09	2.1583	0.463327	5.78317	7.33058	-9	8.13486
systole_pos_MeanPeakGradientMMHg_aa	40692	17	5.02572	2035	8	3.67427	congenital_heart_disease_without_bicuspid	systole_pos_MeanPeakGradientMMHg_aa in top 5%	3.02726	0.523702	7.45e-09	20.6407	0.0484481	5.7805	7.44775	-9	8.12797
bounded_peak_velocity_aa	39845	624	161.233	2000	74	3.65118	echocardiography	bounded_peak_velocity_aa in top 5%	0.721085	0.124786	7.53e-09	2.05666	0.486225	5.77857	7.53389	-9	8.12298
aa_short_axis_cm_max_aa	40715	15	3.91214	2038	13	3.67458	aortic_procedures_thoracic_nonroot	aa_short_axis_cm_max_aa in top 5%	4.6459	0.804501	7.7e-09	104.157	0.00960087	5.77489	7.7004	-9	8.11349
bounded_systole_pos_MeanPeakGradientMMHg_aa	39292	593	4.89087	1965	73	3.6547	atrial_fib_or_flutter_v2	bounded_systole_pos_MeanPeakGradientMMHg_aa in top 5%	0.72636	0.126213	8.66e-09	2.06754	0.483667	5.75504	8.662	-9	8.06238
safe_mitral_regurgitant_volume_cm3	35723	251	28.1135	1787	37	3.66367	Mitral_valve_disease	safe_mitral_regurgitant_volume_cm3 in top 5%	1.05297	0.183079	8.85e-09	2.86614	0.348902	5.75141	8.85024	-9	8.05305
bounded_peak_velocity_aa	40345	247	161.477	2029	40	3.66404	Bradyarrrhythmia_AV_block_or_distal_conduction_disease_clinical	bounded_peak_velocity_aa in top 5%	0.993333	0.174538	1.26e-08	2.70022	0.37034	5.69122	1.26134	-8	7.89917
max_mean_velocity_aa	40713	19	29.8415	2036	7	3.67433	aortic_procedures_thoracic	max_mean_velocity_aa in bottom 5%	2.82082	0.496631	1.35e-08	16.7906	0.0595572	5.67991	1.34764	-8	7.87043
bounded_systole_pos_MeanPeakGradientMMHg_aa	40074	538	4.89553	2004	70	3.65324	Bradyarrhythmia_general_inclusive_definition	bounded_systole_pos_MeanPeakGradientMMHg_aa in top 5%	0.735505	0.13025	1.63e-08	2.08653	0.479264	5.64687	1.63397	-8	7.78675
bounded_systole_pos_MeanPeakGradientMMHg_aa	40345	247	4.9034	2018	40	3.66404	Bradyarrrhythmia_AV_block_or_distal_conduction_disease_clinical	bounded_systole_pos_MeanPeakGradientMMHg_aa in top 5%	0.983116	0.174824	1.87e-08	2.67277	0.374144	5.62345	1.87185	-8	7.72773
bounded_peak_velocity_aa	40074	538	161.355	2007	69	3.65324	Bradyarrhythmia_general_inclusive_definition	bounded_peak_velocity_aa in top 5%	0.734538	0.130834	1.97e-08	2.08452	0.479727	5.61429	1.97367	-8	7.70472
bounded_systole_pos_MeanPeakGradientMMHg_aa	40435	13	4.90475	2022	9	3.67489	bicuspid_aortic_valve	bounded_systole_pos_MeanPeakGradientMMHg_aa in top 5%	3.52647	0.628688	2.03e-08	34.0036	0.0294087	5.60925	2.0321	-8	7.69206
systole_pos_StrokeVolumeCM3_aa	40703	27	103.475	2036	10	3.67399	Bradyarrhythmia_sinus_node_dysfunction	systole_pos_StrokeVolumeCM3_aa in top 5%	2.47792	0.442798	2.19e-08	11.9165	0.0839173	5.59605	2.19286	-8	7.65899
bounded_peak_velocity_aa	40435	13	161.6	2023	8	3.67489	bicuspid_aortic_valve	bounded_peak_velocity_aa in top 5%	3.35549	0.60335	2.68e-08	28.6596	0.0348924	5.56143	2.67574	-8	7.57256
safe_mitral_regurgitant_volume_cm3	35905	18	28.1577	1796	8	3.67412	Mitral_valve_prolapse	safe_mitral_regurgitant_volume_cm3 in top 5%	2.78993	0.50193	2.72e-08	16.2798	0.0614258	5.5584	2.72266	-8	7.56501
bounded_peak_velocity_aa	40336	253	161.477	2028	40	3.66344	Bradyarrrhythmia_general_inclusive_definition_clinical	bounded_peak_velocity_aa in top 5%	0.966338	0.174094	2.85e-08	2.6283	0.380474	5.55066	2.84598	-8	7.54577
safe_aortic_regurgitant_volume_cm3	40655	119	12.8481	2033	29	3.67025	aortic_stenosis_nosurgery	safe_aortic_regurgitant_volume_cm3 in top 5%	1.22653	0.222337	3.46e-08	3.40938	0.293308	5.51654	3.45739	-8	7.46125
bounded_systole_pos_MeanPeakGradientMMHg_aa	40336	253	4.90306	2017	40	3.66344	Bradyarrrhythmia_general_inclusive_definition_clinical	bounded_systole_pos_MeanPeakGradientMMHg_aa in top 5%	0.956697	0.174374	4.1e-08	2.60308	0.38416	5.48646	4.10077	-8	7.38713
systole_pos_MeanPeakGradientMMHg_aa	40431	280	5.01401	2022	44	3.6653	Heart_Failure_exclude_MPN	systole_pos_MeanPeakGradientMMHg_aa in top 5%	0.918215	0.167654	4.33e-08	2.50481	0.399231	5.47684	4.32982	-8	7.36353
AVACM2	40660	61	1.93126	2033	16	3.67313	Aortic_regurgitation	AVACM2 in bottom 5%	1.81367	0.331843	4.62e-08	6.1329	0.163055	5.46545	4.61746	-8	7.3356
systole_pos_MeanPeakGradientMMHg_aa	40451	282	5.01279	2023	44	3.66533	Heart_Failure	systole_pos_MeanPeakGradientMMHg_aa in top 5%	0.91128	0.167532	5.34e-08	2.4875	0.402009	5.43945	5.34446	-8	7.2721
systole_pos_MeanPeakGradientMMHg_aa	40451	282	5.01279	2023	44	3.66533	Heart_Failure_V2	systole_pos_MeanPeakGradientMMHg_aa in top 5%	0.91128	0.167532	5.34e-08	2.4875	0.402009	5.43945	5.34446	-8	7.2721
bounded_AVACM2	40368	220	1.95849	2019	25	3.66486	Bradyarrhythmia_Pacemaker_v2	bounded_AVACM2 in bottom 5%	1.22721	0.226529	6.05e-08	3.41169	0.29311	5.41744	6.04582	-8	7.21854
bounded_AVACM2	40191	134	1.95866	2010	16	3.66955	Cardiac_surgery	bounded_AVACM2 in bottom 5%	1.53386	0.283654	6.39e-08	4.63602	0.215702	5.4075	6.39111	-8	7.19442
bounded_peak_velocity_aa	40415	15	161.477	2032	7	3.67444	congenital_heart_disease_without_bicuspid	bounded_peak_velocity_aa in top 5%	3.00818	0.557674	6.88e-08	20.2504	0.0493817	5.39415	6.88487	-8	7.1621
peak_velocity_aa	40431	280	163.675	2023	43	3.6653	Heart_Failure_exclude_MPN	peak_velocity_aa in top 5%	0.911024	0.169218	7.3e-08	2.48687	0.402112	5.38374	7.29532	-8	7.13696
bounded_peak_velocity_aa	40357	83	161.6	2020	19	3.67335	Ventricular_arrhythmia_General_inclusive_definition_clinical	bounded_peak_velocity_aa in top 5%	1.41587	0.263818	8.01e-08	4.12007	0.242714	5.36684	8.01291	-8	7.09621
safe_mitral_regurgitant_volume_cm3	35624	493	28.1507	1782	59	3.65136	Bradyarrhythmia_general_inclusive_definition	safe_mitral_regurgitant_volume_cm3 in top 5%	0.75272	0.140277	8.05e-08	2.12277	0.471083	5.36597	8.05144	-8	7.09413
systole_pos_StrokeVolumeCM3_aa	39922	813	103.278	1997	77	3.64088	obesity	systole_pos_StrokeVolumeCM3_aa in top 5%	0.677987	0.126488	8.32e-08	1.96991	0.507638	5.36007	8.31897	-8	7.07993
peak_velocity_aa	40451	282	163.614	2023	43	3.66533	Heart_Failure	peak_velocity_aa in top 5%	0.905102	0.169097	8.67e-08	2.47218	0.404501	5.35254	8.67259	-8	7.06185
peak_velocity_aa	40451	282	163.614	2023	43	3.66533	Heart_Failure_V2	peak_velocity_aa in top 5%	0.905102	0.169097	8.67e-08	2.47218	0.404501	5.35254	8.67259	-8	7.06185
peak_velocity_aa	40633	83	163.675	2043	19	3.67328	Ventricular_arrhythmia_General_inclusive_definition_clinical	peak_velocity_aa in top 5%	1.41124	0.264209	9.22e-08	4.10104	0.243841	5.34138	9.22399	-8	7.03508
aa_short_axis_cm_max_aa	40714	66	3.91214	2038	18	3.67204	aortic_valve_surgery	aa_short_axis_cm_max_aa in top 5%	1.50737	0.283642	1.07e-07	4.51486	0.221491	5.31436	1.07035	-7	6.97048
safe_aortic_regurgitant_volume_cm3	39529	622	12.7833	1977	85	3.65311	Atrial_fibrillation_or_flutter_v2	safe_aortic_regurgitant_volume_cm3 in top 5%	0.636535	0.120191	1.18e-07	1.88992	0.529122	5.29604	1.18344	-7	6.92685
bounded_peak_velocity_aa	40190	287	161.477	2016	40	3.6637	Mitral_valve_disease	bounded_peak_velocity_aa in top 5%	0.911017	0.172031	1.19e-07	2.48685	0.402115	5.29566	1.18589	-7	6.92596
bounded_AVACM2	39844	624	1.95873	1993	61	3.65109	echocardiography	bounded_AVACM2 in bottom 5%	0.758202	0.143801	1.35e-07	2.13443	0.468508	5.27259	1.34512	-7	6.87124
bounded_peak_velocity_aa	39590	941	161.178	1980	96	3.64031	imaging_thoracic	bounded_peak_velocity_aa in top 5%	0.570699	0.108464	1.43e-07	1.7695	0.56513	5.26164	1.42778	-7	6.84534
peak_velocity_aa	38836	1820	163.187	1943	162	3.60253	imaging	peak_velocity_aa in top 5%	0.440637	0.0838245	1.47e-07	1.5537	0.643626	5.25666	1.46693	-7	6.83359
systole_pos_MeanPeakGradientMMHg_aa	40483	283	5.0114	2025	43	3.66498	JP_CHF	systole_pos_MeanPeakGradientMMHg_aa in top 5%	0.884883	0.169085	1.66e-07	2.4227	0.412763	5.23335	1.66463	-7	6.77868
safe_mitral_regurgitant_volume_cm3	35009	527	28.0664	1751	59	3.65128	Atrial_fibrillation_or_flutter_v2	safe_mitral_regurgitant_volume_cm3 in top 5%	0.7311	0.139818	1.7e-07	2.07736	0.481379	5.22895	1.70471	-7	6.76835
safe_mitral_regurgitant_volume_cm3	35024	517	28.0659	1752	58	3.65194	atrial_fib_or_flutter_v2	safe_mitral_regurgitant_volume_cm3 in top 5%	0.732834	0.14104	2.04e-07	2.08097	0.480545	5.19594	2.0369	-7	6.69103
safe_mitral_regurgitant_volume_cm3	35888	104	28.1487	1795	20	3.66979	aortic_stenosis_nosurgery	safe_mitral_regurgitant_volume_cm3 in top 5%	1.31516	0.253186	2.05e-07	3.72533	0.268432	5.19443	2.05345	-7	6.68752
safe_aortic_regurgitant_volume_cm3	40592	147	12.8546	2030	27	3.66902	Mitral_regurgitation	safe_aortic_regurgitant_volume_cm3 in top 5%	1.16221	0.224089	2.14e-07	3.19698	0.312795	5.18636	2.14445	-7	6.66868
safe_mitral_regurgitant_volume_cm3	35015	520	28.0664	1751	58	3.65163	Atrial_fibrillation_or_flutter	safe_mitral_regurgitant_volume_cm3 in top 5%	0.725535	0.140972	2.65e-07	2.06584	0.484065	5.14667	2.65152	-7	6.57651
systole_pos_MeanPeakGradientMMHg_aa	40508	267	5.01111	2026	41	3.66553	JP_CHF_basic	systole_pos_MeanPeakGradientMMHg_aa in top 5%	0.89285	0.173498	2.66e-07	2.44208	0.409487	5.14618	2.65847	-7	6.57537
bounded_AVACM2	40339	240	1.95839	2017	26	3.66377	Bradyarrhythmia_only	bounded_AVACM2 in bottom 5%	1.13664	0.221288	2.8e-07	3.11628	0.320896	5.13646	2.79959	-7	6.5529
systole_pos_MeanPeakGradientMMHg_aa	39163	390	4.97657	1959	47	3.65869	Diabetes_Type_2	systole_pos_MeanPeakGradientMMHg_aa in top 5%	0.804935	0.1572	3.05e-07	2.23655	0.447117	5.12043	3.04833	-7	6.51594
peak_velocity_aa	40711	37	163.675	2048	11	3.67412	aortic_aneurysm_dissection_or_rupture_thoracic	peak_velocity_aa in top 5%	1.87429	0.366104	3.06e-07	6.51618	0.153464	5.11956	3.06256	-7	6.51392
peak_velocity_aa	40711	37	163.675	2048	11	3.67412	aortic_aneurysm_thoracic	peak_velocity_aa in top 5%	1.87429	0.366104	3.06e-07	6.51618	0.153464	5.11956	3.06256	-7	6.51392
peak_velocity_aa	40711	37	163.675	2048	11	3.67412	aortic_aneurysm_thoracic_v2	peak_velocity_aa in top 5%	1.87429	0.366104	3.06e-07	6.51618	0.153464	5.11956	3.06256	-7	6.51392
safe_mitral_regurgitant_volume_cm3	35195	847	28.0974	1760	83	3.63927	imaging_thoracic	safe_mitral_regurgitant_volume_cm3 in top 5%	0.600728	0.117369	3.08e-07	1.82345	0.548412	5.11831	3.08293	-7	6.51104
bounded_AVACM2	40343	247	1.95817	2018	26	3.66388	Bradyarrrhythmia_AV_block_or_distal_conduction_disease_clinical	bounded_AVACM2 in bottom 5%	1.12856	0.220511	3.09e-07	3.09121	0.323498	5.11795	3.08881	-7	6.51021
AVACM2	40481	283	1.93035	2024	38	3.66482	JP_CHF	AVACM2 in bottom 5%	0.956971	0.187211	3.19e-07	2.6038	0.384055	5.11172	3.19234	-7	6.49589
peak_velocity_aa	40483	283	163.553	2041	42	3.66498	JP_CHF	peak_velocity_aa in top 5%	0.870323	0.17069	3.42e-07	2.38768	0.418816	5.09885	3.41721	-7	6.46633
peak_velocity_aa	40715	12	163.675	2048	7	3.67497	aortic_procedures_thoracic_root	peak_velocity_aa in top 5%	3.03204	0.595204	3.5e-07	20.7394	0.0482174	5.09411	3.5038	-7	6.45546
safe_aortic_regurgitant_volume_cm3	39537	615	12.7865	1977	83	3.65341	Atrial_fibrillation_or_flutter	safe_aortic_regurgitant_volume_cm3 in top 5%	0.617785	0.121443	3.64e-07	1.85482	0.539137	5.08704	3.63702	-7	6.43925
max_mean_velocity_aa	40686	36	29.8334	2035	8	3.67289	Congenital_heart_disease	max_mean_velocity_aa in bottom 5%	2.13178	0.421746	4.31e-07	8.42984	0.118626	5.05466	4.31169	-7	6.36535
bounded_AVACM2	40369	219	1.9585	2019	24	3.66495	Bradyarrhythmia_Pacemaker	bounded_AVACM2 in bottom 5%	1.16296	0.230423	4.49e-07	3.1994	0.312559	5.04707	4.48639	-7	6.3481
safe_aortic_regurgitant_volume_cm3	40714	12	12.861	2036	10	3.675	aortic_procedures_thoracic_root	safe_aortic_regurgitant_volume_cm3 in top 5%	3.97131	0.786953	4.5e-07	53.0539	0.0188488	5.04643	4.50132	-7	6.34666
aa_short_axis_cm_max_aa	40715	12	3.91214	2038	10	3.67497	aortic_procedures_thoracic_root	aa_short_axis_cm_max_aa in top 5%	3.91086	0.776882	4.8e-07	49.9421	0.0200232	5.03405	4.80221	-7	6.31856
safe_mitral_regurgitant_volume_cm3	35867	99	28.1433	1794	19	3.67042	Aortic_stenosis	safe_mitral_regurgitant_volume_cm3 in top 5%	1.30669	0.25972	4.88e-07	3.69393	0.270715	5.03114	4.87566	-7	6.31197
systole_pos_MeanPeakGradientMMHg_aa	40715	12	5.02563	2036	7	3.67497	aortic_procedures_thoracic_root	systole_pos_MeanPeakGradientMMHg_aa in top 5%	2.98511	0.594247	5.08e-07	19.7888	0.0505337	5.02336	5.07758	-7	6.29434
bounded_peak_velocity_aa	39283	597	161.111	1982	68	3.6544	Atrial_fibrillation_or_flutter	bounded_peak_velocity_aa in top 5%	0.650936	0.129747	5.25e-07	1.91733	0.521557	5.01698	5.24905	-7	6.27992
systole_pos_MeanPeakGradientMMHg_aa	40711	37	5.02521	2036	11	3.67412	aortic_aneurysm_dissection_or_rupture_thoracic	systole_pos_MeanPeakGradientMMHg_aa in top 5%	1.83389	0.366497	5.62e-07	6.2582	0.15979	5.00384	5.61984	-7	6.25028
systole_pos_MeanPeakGradientMMHg_aa	40711	37	5.02521	2036	11	3.67412	aortic_aneurysm_thoracic	systole_pos_MeanPeakGradientMMHg_aa in top 5%	1.83389	0.366497	5.62e-07	6.2582	0.15979	5.00384	5.61984	-7	6.25028
systole_pos_MeanPeakGradientMMHg_aa	40711	37	5.02521	2036	11	3.67412	aortic_aneurysm_thoracic_v2	systole_pos_MeanPeakGradientMMHg_aa in top 5%	1.83389	0.366497	5.62e-07	6.2582	0.15979	5.00384	5.61984	-7	6.25028
systole_pos_MeanPeakGradientMMHg_aa	40464	305	5.01187	2024	44	3.66447	JP_CHF_broad	systole_pos_MeanPeakGradientMMHg_aa in top 5%	0.829663	0.166248	6.02e-07	2.29254	0.436196	4.99052	6.02185	-7	6.22027
safe_aortic_regurgitant_volume_cm3	39546	611	12.7839	1978	82	3.6537	atrial_fib_or_flutter_v2	safe_aortic_regurgitant_volume_cm3 in top 5%	0.608891	0.122123	6.17e-07	1.83839	0.543954	4.98589	6.16776	-7	6.20987
bounded_systole_pos_MeanPeakGradientMMHg_aa	40322	121	4.90615	2017	23	3.67184	Ventricular_arrhythmia_General_inclusive_definition	bounded_systole_pos_MeanPeakGradientMMHg_aa in top 5%	1.16811	0.234436	6.27e-07	3.2159	0.310955	4.98263	6.27262	-7	6.20255
peak_velocity_aa	40715	15	163.675	2048	7	3.67458	aortic_procedures_thoracic_nonroot	peak_velocity_aa in top 5%	2.62322	0.52679	6.37e-07	13.7801	0.0725685	4.97964	6.37029	-7	6.19584
peak_velocity_aa	40508	267	163.553	2042	40	3.66553	JP_CHF_basic	peak_velocity_aa in top 5%	0.872426	0.175202	6.37e-07	2.39271	0.417936	4.97954	6.37367	-7	6.19561
max_mean_velocity_aa	40712	66	29.8434	2036	14	3.67188	aortic_valve_surgery	max_mean_velocity_aa in bottom 5%	1.53612	0.30959	6.98e-07	4.64652	0.215215	4.96179	6.98465	-7	6.15586
bounded_peak_velocity_aa	39275	603	161.111	1981	68	3.65411	Atrial_fibrillation_or_flutter_v2	bounded_peak_velocity_aa in top 5%	0.641824	0.129651	7.41e-07	1.89994	0.526331	4.95041	7.40573	-7	6.13043
safe_mitral_regurgitant_volume_cm3	35743	250	28.152	1788	35	3.66456	JP_CHF_broad	safe_mitral_regurgitant_volume_cm3 in top 5%	0.926303	0.187265	7.56e-07	2.52516	0.396015	4.94647	7.55699	-7	6.12165
AVACM2	40506	267	1.9304	2026	37	3.66537	JP_CHF_basic	AVACM2 in bottom 5%	0.939377	0.190414	8.08e-07	2.55839	0.390871	4.93335	8.08297	-7	6.09243
bounded_systole_pos_MeanPeakGradientMMHg_aa	40190	287	4.89856	2010	39	3.6637	Mitral_valve_disease	bounded_systole_pos_MeanPeakGradientMMHg_aa in top 5%	0.858164	0.174129	8.29e-07	2.35883	0.42394	4.92831	8.29431	-7	6.08122
systole_pos_MeanPeakGradientMMHg_aa	40715	15	5.02563	2036	7	3.67458	aortic_procedures_thoracic_nonroot	systole_pos_MeanPeakGradientMMHg_aa in top 5%	2.58602	0.525656	8.67e-07	13.2768	0.0753193	4.91961	8.67189	-7	6.06189
AVACM2	39528	622	1.933	1977	64	3.65291	Atrial_fibrillation_or_flutter_v2	AVACM2 in bottom 5%	0.691608	0.140605	8.71e-07	1.99692	0.50077	4.91882	8.70674	-7	6.06014
bounded_peak_velocity_aa	39292	593	161.111	1982	67	3.6547	atrial_fib_or_flutter_v2	bounded_peak_velocity_aa in top 5%	0.640654	0.130637	9.39e-07	1.89772	0.526948	4.90407	9.38717	-7	6.02747
bounded_systole_pos_MeanPeakGradientMMHg_aa	38913	382	4.87943	1946	46	3.6588	Diabetes_Type_2	bounded_systole_pos_MeanPeakGradientMMHg_aa in top 5%	0.785579	0.160403	9.7e-07	2.19368	0.455856	4.89754	9.70423	-7	6.01304
bounded_AVACM2	40334	253	1.95832	2017	26	3.66328	Bradyarrrhythmia_general_inclusive_definition_clinical	bounded_AVACM2 in bottom 5%	1.07581	0.219983	1.01e-06	2.93237	0.341021	4.89042	1.00619	-6	5.99732
peak_velocity_aa	39606	314	163.187	1985	42	3.66431	Coronary_Artery_Disease	peak_velocity_aa in top 5%	0.818224	0.167348	1.01e-06	2.26647	0.441215	4.88935	1.01171	-6	5.99494
peak_velocity_aa	40464	305	163.553	2037	43	3.66447	JP_CHF_broad	peak_velocity_aa in top 5%	0.820038	0.167825	1.03e-06	2.27059	0.440415	4.88627	1.02762	-6	5.98817
AVACM2	40713	19	1.92973	2036	5	3.67433	aortic_procedures_thoracic	AVACM2 in bottom 5%	2.73894	0.561752	1.08e-06	15.4707	0.0646385	4.87572	1.08415	-6	5.96491
bounded_systole_pos_MeanPeakGradientMMHg_aa	40211	274	4.89884	2011	40	3.66568	JP_CHF	bounded_systole_pos_MeanPeakGradientMMHg_aa in top 5%	0.852754	0.174955	1.09e-06	2.3461	0.426239	4.87412	1.09293	-6	5.96141
AVACM2	39545	611	1.93311	1978	63	3.65351	atrial_fib_or_flutter_v2	AVACM2 in bottom 5%	0.690692	0.141794	1.11e-06	1.99509	0.501229	4.87109	1.10984	-6	5.95474
bounded_systole_pos_MeanPeakGradientMMHg_aa	40357	83	4.9051	2018	18	3.67335	Ventricular_arrhythmia_General_inclusive_definition_clinical	bounded_systole_pos_MeanPeakGradientMMHg_aa in top 5%	1.3082	0.269332	1.19e-06	3.69952	0.270305	4.85721	1.19051	-6	5.92427
bounded_systole_pos_MeanPeakGradientMMHg_aa	40180	273	4.89916	2009	40	3.666	Heart_Failure	bounded_systole_pos_MeanPeakGradientMMHg_aa in top 5%	0.849257	0.174992	1.22e-06	2.33791	0.427733	4.85313	1.21529	-6	5.91532
bounded_systole_pos_MeanPeakGradientMMHg_aa	40180	273	4.89916	2009	40	3.666	Heart_Failure_V2	bounded_systole_pos_MeanPeakGradientMMHg_aa in top 5%	0.849257	0.174992	1.22e-06	2.33791	0.427733	4.85313	1.21529	-6	5.91532
AVACM2	39536	615	1.93305	1977	63	3.65321	Atrial_fibrillation_or_flutter	AVACM2 in bottom 5%	0.687495	0.141702	1.22e-06	1.98873	0.502834	4.85171	1.22401	-6	5.91221
aa_short_axis_cm_max_aa	39530	622	3.90683	1983	73	3.65308	Atrial_fibrillation_or_flutter_v2	aa_short_axis_cm_max_aa in top 5%	0.616314	0.127343	1.3e-06	1.85209	0.539931	4.83981	1.29963	-6	5.88618
bounded_peak_velocity_aa	40404	49	161.6	2022	13	3.67431	Ventricular_arrhythmia_Sudden_cardiac_death	bounded_peak_velocity_aa in top 5%	1.57288	0.326434	1.45e-06	4.82053	0.207446	4.81839	1.44722	-6	5.83947
bounded_AVACM2	40410	28	1.95862	2021	7	3.67355	Congenital_heart_disease	bounded_AVACM2 in bottom 5%	2.53293	0.526302	1.49e-06	12.5904	0.0794257	4.8127	1.48902	-6	5.8271
safe_aortic_regurgitant_volume_cm3	39852	974	12.8038	1993	111	3.63861	imaging_thoracic	safe_aortic_regurgitant_volume_cm3 in top 5%	0.497299	0.103557	1.57e-06	1.64427	0.608171	4.80217	1.56956	-6	5.80422
AVACM2	40429	280	1.93053	2022	36	3.66514	Heart_Failure_exclude_MPN	AVACM2 in bottom 5%	0.918951	0.19152	1.6e-06	2.50666	0.398937	4.79819	1.60105	-6	5.7956
aa_short_axis_cm_max_aa	40613	273	3.91214	2035	43	3.66187	Bradyarrhythmia_only	aa_short_axis_cm_max_aa in top 5%	0.810632	0.169133	1.64e-06	2.24933	0.444577	4.79287	1.64412	-6	5.78407
bounded_systole_pos_MeanPeakGradientMMHg_aa	40236	259	4.89881	2012	38	3.66617	JP_CHF_basic	bounded_systole_pos_MeanPeakGradientMMHg_aa in top 5%	0.857635	0.179772	1.84e-06	2.35758	0.424164	4.77067	1.83613	-6	5.7361
systole_pos_MeanPeakGradientMMHg_aa	39634	224	4.9994	1982	32	3.66761	atrial_fibrillation	systole_pos_MeanPeakGradientMMHg_aa in top 5%	0.920292	0.193033	1.86e-06	2.51002	0.398403	4.76754	1.8649	-6	5.72935
bounded_peak_velocity_aa	38050	723	160.568	1903	76	3.64656	Coronary_Artery_Disease_SOFT	bounded_peak_velocity_aa in top 5%	0.584902	0.122874	1.93e-06	1.79482	0.55716	4.76019	1.93412	-6	5.71352
peak_velocity_aa	40681	49	163.675	2046	13	3.6742	Ventricular_arrhythmia_Sudden_cardiac_death	peak_velocity_aa in top 5%	1.55392	0.326774	1.98e-06	4.72999	0.211417	4.75535	1.98107	-6	5.7031
bounded_systole_pos_MeanPeakGradientMMHg_aa	40415	15	4.90584	2021	6	3.67444	congenital_heart_disease_without_bicuspid	bounded_systole_pos_MeanPeakGradientMMHg_aa in top 5%	2.66847	0.56219	2.07e-06	14.418	0.069358	4.74657	2.06896	-6	5.68425
bounded_peak_velocity_aa	38680	728	160.745	1937	78	3.64904	JP_CAD	bounded_peak_velocity_aa in top 5%	0.57902	0.122109	2.12e-06	1.78429	0.560447	4.74182	2.11806	-6	5.67406
AVACM2	40449	282	1.9306	2023	36	3.66516	Heart_Failure	AVACM2 in bottom 5%	0.906775	0.191348	2.15e-06	2.47632	0.403824	4.73889	2.1489	-6	5.66778
AVACM2	40449	282	1.9306	2023	36	3.66516	Heart_Failure_V2	AVACM2 in bottom 5%	0.906775	0.191348	2.15e-06	2.47632	0.403824	4.73889	2.1489	-6	5.66778
peak_velocity_aa	39515	539	163.187	1980	56	3.6499	diabetes_ICD	peak_velocity_aa in top 5%	0.673864	0.142273	2.18e-06	1.9618	0.509735	4.73643	2.17519	-6	5.6625
safe_aortic_regurgitant_volume_cm3	38287	744	12.6673	1915	91	3.64506	Coronary_Artery_Disease_SOFT	safe_aortic_regurgitant_volume_cm3 in top 5%	0.542984	0.114976	2.33e-06	1.72114	0.581012	4.72258	2.32867	-6	5.63289
safe_aortic_regurgitant_volume_cm3	40631	111	12.839	2032	25	3.67096	Aortic_stenosis	safe_aortic_regurgitant_volume_cm3 in top 5%	1.11352	0.235922	2.36e-06	3.04505	0.328402	4.71986	2.36011	-6	5.62707
bounded_peak_velocity_aa	38529	688	160.623	1943	75	3.65054	Coronary_Artery_Disease_INTERMEDIATE	bounded_peak_velocity_aa in top 5%	0.588086	0.124728	2.42e-06	1.80054	0.555389	4.71494	2.41784	-6	5.61657
peak_velocity_aa	39802	329	163.187	2001	43	3.66421	cad_noselfreport	peak_velocity_aa in top 5%	0.778038	0.165019	2.42e-06	2.1772	0.459306	4.71484	2.41902	-6	5.61636
systole_pos_MeanPeakGradientMMHg_aa	39515	539	4.98504	1976	58	3.6499	diabetes_ICD	systole_pos_MeanPeakGradientMMHg_aa in top 5%	0.660921	0.140215	2.43e-06	1.93658	0.516375	4.71364	2.4333	-6	5.6138
bounded_systole_pos_MeanPeakGradientMMHg_aa	39376	220	4.89099	1969	31	3.66807	atrial_fibrillation	bounded_systole_pos_MeanPeakGradientMMHg_aa in top 5%	0.923045	0.195958	2.47e-06	2.51694	0.397307	4.71043	2.47199	-6	5.60695
peak_velocity_aa	39283	439	163.065	1972	52	3.65997	Coronary_Artery_Disease_HARD	peak_velocity_aa in top 5%	0.700974	0.148954	2.53e-06	2.01572	0.496102	4.70599	2.52638	-6	5.5975
aa_short_axis_cm_max_aa	39547	611	3.90683	1983	71	3.65367	atrial_fib_or_flutter_v2	aa_short_axis_cm_max_aa in top 5%	0.603926	0.129012	2.85e-06	1.82929	0.546661	4.68116	2.85254	-6	5.54477
aa_short_axis_cm_max_aa	40608	286	3.91214	2035	44	3.66138	Bradyarrrhythmia_general_inclusive_definition_clinical	aa_short_axis_cm_max_aa in top 5%	0.779419	0.166736	2.95e-06	2.18021	0.458672	4.67458	2.9456	-6	5.53083
AVACM2	40462	305	1.93035	2024	38	3.6643	JP_CHF_broad	AVACM2 in bottom 5%	0.865424	0.185452	3.06e-06	2.37601	0.420873	4.66656	3.06292	-6	5.51386
bounded_peak_velocity_aa	40438	16	161.6	2024	7	3.67479	aortic_procedures_thoracic	bounded_peak_velocity_aa in top 5%	2.37768	0.509974	3.13e-06	10.7799	0.0927651	4.66236	3.12599	-6	5.50501
bounded_systole_pos_MeanPeakGradientMMHg_aa	40160	271	4.8998	2008	39	3.66597	Heart_Failure_exclude_MPN	bounded_systole_pos_MeanPeakGradientMMHg_aa in top 5%	0.823711	0.17697	3.25e-06	2.27894	0.4388	4.65451	3.24753	-6	5.48845
bounded_systole_pos_MeanPeakGradientMMHg_aa	40192	296	4.89883	2010	41	3.66516	JP_CHF_broad	bounded_systole_pos_MeanPeakGradientMMHg_aa in top 5%	0.795001	0.171883	3.74e-06	2.21444	0.451581	4.62524	3.74168	-6	5.42693
peak_velocity_aa	39163	390	163.053	1959	43	3.65869	Diabetes_Type_2	peak_velocity_aa in top 5%	0.753365	0.163137	3.87e-06	2.12414	0.47078	4.61799	3.87469	-6	5.41176
aa_short_axis_cm_max_aa	39538	615	3.90683	1983	71	3.65338	Atrial_fibrillation_or_flutter	aa_short_axis_cm_max_aa in top 5%	0.595314	0.128931	3.89e-06	1.8136	0.55139	4.61732	3.88726	-6	5.41036
systole_pos_MeanPeakGradientMMHg_aa	39606	230	4.99894	1981	32	3.66756	atrial_fib_or_flutter	systole_pos_MeanPeakGradientMMHg_aa in top 5%	0.887983	0.192619	4.03e-06	2.43022	0.411485	4.61004	4.02584	-6	5.39514
bounded_systole_pos_MeanPeakGradientMMHg_aa	40438	16	4.90577	2022	7	3.67479	aortic_procedures_thoracic	bounded_systole_pos_MeanPeakGradientMMHg_aa in top 5%	2.34742	0.510774	4.31e-06	10.4586	0.0956151	4.59582	4.31059	-6	5.36546
bounded_peak_velocity_aa	38670	729	160.745	1936	77	3.64877	JP_CAD_v2	bounded_peak_velocity_aa in top 5%	0.563257	0.122801	4.5e-06	1.75638	0.569351	4.58675	4.50193	-6	5.3466
bounded_peak_velocity_aa	40160	271	161.477	2013	38	3.66597	Heart_Failure_exclude_MPN	bounded_peak_velocity_aa in top 5%	0.817924	0.178632	4.68e-06	2.26579	0.441347	4.57883	4.67583	-6	5.33014
aa_short_axis_cm_max_aa	40644	252	3.91214	2036	40	3.66302	Bradyarrhythmia_Pacemaker	aa_short_axis_cm_max_aa in top 5%	0.802148	0.175306	4.75e-06	2.23033	0.448365	4.5757	4.74624	-6	5.32365
systole_pos_MeanPeakGradientMMHg_aa	40260	207	5.00181	2013	31	3.66844	Heart_Failure_exclude_af	systole_pos_MeanPeakGradientMMHg_aa in top 5%	0.896978	0.196787	5.16e-06	2.45218	0.4078	4.55812	5.16127	-6	5.28724
peak_velocity_aa	31855	743	159.768	1602	77	3.64291	Hypercholesterolemia	peak_velocity_aa in top 5%	0.558717	0.122591	5.17e-06	1.74843	0.571943	4.55757	5.175	-6	5.28609
max_mean_velocity_aa	40461	168	29.8273	2023	22	3.6675	Cardiac_surgery	max_mean_velocity_aa in bottom 5%	1.06568	0.233931	5.22e-06	2.90282	0.344492	4.55556	5.22474	-6	5.28194
bounded_peak_velocity_aa	40180	273	161.477	2013	38	3.666	Heart_Failure	bounded_peak_velocity_aa in top 5%	0.812084	0.178518	5.39e-06	2.2526	0.443932	4.54904	5.38916	-6	5.26848
bounded_peak_velocity_aa	40180	273	161.477	2013	38	3.666	Heart_Failure_V2	bounded_peak_velocity_aa in top 5%	0.812084	0.178518	5.39e-06	2.2526	0.443932	4.54904	5.38916	-6	5.26848
bounded_systole_pos_MeanPeakGradientMMHg_aa	39349	226	4.89109	1968	31	3.66797	atrial_fib_or_flutter	bounded_systole_pos_MeanPeakGradientMMHg_aa in top 5%	0.889028	0.195535	5.45e-06	2.43276	0.411055	4.54665	5.45076	-6	5.26354
peak_velocity_aa	40694	13	163.675	2046	6	3.67512	endocarditis	peak_velocity_aa in top 5%	2.57206	0.567484	5.83e-06	13.0928	0.0763779	4.5324	5.83176	-6	5.2342
AVACM2	39800	329	1.93037	1990	28	3.66404	cad_noselfreport	AVACM2 in bottom 5%	0.927839	0.20643	6.97e-06	2.52904	0.395407	4.49469	6.96699	-6	5.15696
systole_pos_StrokeVolumeCM3_aa	40330	20	103.443	2017	7	3.67494	JP_DCM_ICD_nospecial	systole_pos_StrokeVolumeCM3_aa in top 5%	2.35267	0.523636	7.02e-06	10.5136	0.0951151	4.49295	7.02447	-6	5.15339
systole_pos_StrokeVolumeCM3_aa	40197	20	103.437	2010	7	3.67505	JP_DCM_nospecial	systole_pos_StrokeVolumeCM3_aa in top 5%	2.35177	0.523642	7.08e-06	10.5041	0.0952008	4.49118	7.08313	-6	5.14978
safe_mitral_regurgitant_volume_cm3	35758	235	28.1594	1788	32	3.66495	JP_CHF	safe_mitral_regurgitant_volume_cm3 in top 5%	0.877697	0.195548	7.18e-06	2.40535	0.415739	4.4884	7.17605	-6	5.14411
bounded_systole_pos_MeanPeakGradientMMHg_aa	38680	728	4.86823	1934	78	3.64904	JP_CAD	bounded_systole_pos_MeanPeakGradientMMHg_aa in top 5%	0.547585	0.122283	7.53e-06	1.72907	0.578345	4.47802	7.53392	-6	5.12298
systole_pos_StrokeVolumeCM3_aa	40239	21	103.437	2012	7	3.67418	Bradyarrhythmia_sinus_node_dysfunction_HARD	systole_pos_StrokeVolumeCM3_aa in top 5%	2.28767	0.512596	8.09e-06	9.85191	0.101503	4.4629	8.08579	-6	5.09228
systole_pos_StrokeVolumeCM3_aa	40197	21	103.416	2010	7	3.6746	Bradyarrhythmia_sinus_node_dysfunction_HARD_V2	systole_pos_StrokeVolumeCM3_aa in top 5%	2.28201	0.512314	8.42e-06	9.79636	0.102079	4.45432	8.41575	-6	5.07491
bounded_AVACM2	40234	259	1.95862	2012	33	3.66601	JP_CHF_basic	bounded_AVACM2 in bottom 5%	0.898934	0.202035	8.61e-06	2.45698	0.407003	4.44941	8.61075	-6	5.06496
aa_short_axis_cm_max_aa	40463	168	3.91214	2025	30	3.66767	Cardiac_surgery	aa_short_axis_cm_max_aa in top 5%	0.907196	0.204342	9.01e-06	2.47737	0.403655	4.43959	9.01321	-6	5.04512
max_mean_velocity_aa	40383	64	29.8674	2020	11	3.67388	cardioversion_no_af	max_mean_velocity_aa in bottom 5%	1.5066	0.339967	9.35e-06	4.51137	0.221662	4.43161	9.35311	-6	5.02904
max_mean_velocity_aa	40713	12	29.8415	2036	4	3.67481	aortic_procedures_thoracic_root	max_mean_velocity_aa in bottom 5%	2.8046	0.633823	9.65e-06	16.5204	0.0605313	4.42489	9.64918	-6	5.01551
safe_mitral_regurgitant_volume_cm3	35779	220	28.1624	1789	30	3.66551	JP_CHF_basic	safe_mitral_regurgitant_volume_cm3 in top 5%	0.891764	0.202264	1.04e-05	2.43943	0.409932	4.40891	1.03892	-5	4.98342
bounded_AVACM2	40209	274	1.95862	2011	33	3.66552	JP_CHF	bounded_AVACM2 in bottom 5%	0.88381	0.200811	1.08e-05	2.4201	0.413206	4.40119	1.07659	-5	4.96795
bounded_systole_pos_MeanPeakGradientMMHg_aa	40424	21	4.9061	2022	7	3.67499	cardiac_mri	bounded_systole_pos_MeanPeakGradientMMHg_aa in top 5%	2.06736	0.470934	1.13e-05	7.90392	0.126519	4.38991	1.13396	-5	4.9454
AVACM2	39281	439	1.93158	1964	38	3.6598	Coronary_Artery_Disease_HARD	AVACM2 in bottom 5%	0.78087	0.178094	1.16e-05	2.18337	0.458007	4.3846	1.16201	-5	4.93479
safe_mitral_regurgitant_volume_cm3	35610	11	28.1238	1781	5	3.67428	Valvular_disease_unspecified	safe_mitral_regurgitant_volume_cm3 in top 5%	2.74357	0.625745	1.16e-05	15.5424	0.06434	4.38449	1.16257	-5	4.93458
bounded_systole_pos_MeanPeakGradientMMHg_aa	38529	688	4.8648	1927	74	3.65054	Coronary_Artery_Disease_INTERMEDIATE	bounded_systole_pos_MeanPeakGradientMMHg_aa in top 5%	0.550694	0.125663	1.17e-05	1.73446	0.57655	4.3823	1.1743	-5	4.93022
aa_short_axis_cm_max_aa	40617	280	3.91214	2035	42	3.66197	Bradyarrrhythmia_AV_block_or_distal_conduction_disease_clinical	aa_short_axis_cm_max_aa in top 5%	0.741519	0.170119	1.31e-05	2.09912	0.47639	4.35883	1.30759	-5	4.88353
bounded_systole_pos_MeanPeakGradientMMHg_aa	39261	529	4.88347	1964	56	3.65012	diabetes_ICD	bounded_systole_pos_MeanPeakGradientMMHg_aa in top 5%	0.62617	0.143676	1.31e-05	1.87043	0.534635	4.35822	1.31126	-5	4.88231
safe_aortic_regurgitant_volume_cm3	38774	708	12.6701	1939	87	3.64906	Coronary_Artery_Disease_INTERMEDIATE	safe_aortic_regurgitant_volume_cm3 in top 5%	0.511906	0.117474	1.31e-05	1.66847	0.599352	4.35763	1.31481	-5	4.88114
safe_aortic_regurgitant_volume_cm3	40710	22	12.8595	2036	8	3.67445	mitral_valve_surgery	safe_aortic_regurgitant_volume_cm3 in top 5%	2.06829	0.474782	1.32e-05	7.91128	0.126402	4.35629	1.32284	-5	4.87849
peak_velocity_aa	40657	60	163.675	2043	13	3.67359	Ventricular_arrhythmia_VT	peak_velocity_aa in top 5%	1.37789	0.317145	1.39e-05	3.96652	0.25211	4.34467	1.39488	-5	4.85546
bounded_systole_pos_MeanPeakGradientMMHg_aa	38050	723	4.85808	1903	75	3.64656	Coronary_Artery_Disease_SOFT	bounded_systole_pos_MeanPeakGradientMMHg_aa in top 5%	0.537452	0.123775	1.41e-05	1.71164	0.584235	4.34219	1.41072	-5	4.85056
safe_aortic_regurgitant_volume_cm3	40608	182	12.8474	2031	30	3.66917	Tricuspid_valve_disease	safe_aortic_regurgitant_volume_cm3 in top 5%	0.902222	0.20789	1.43e-05	2.46507	0.405667	4.33991	1.42544	-5	4.84605
systole_pos_StrokeVolumeCM3_aa	40539	237	103.39	2027	27	3.66628	Aortic_valve_disease	systole_pos_StrokeVolumeCM3_aa in top 5%	0.917813	0.211538	1.43e-05	2.50381	0.399391	4.33875	1.43293	-5	4.84377
bounded_peak_velocity_aa	40381	60	161.6	2020	13	3.67367	Ventricular_arrhythmia_VT	bounded_peak_velocity_aa in top 5%	1.37328	0.316564	1.44e-05	3.94827	0.253276	4.33807	1.43739	-5	4.84243
bounded_systole_pos_MeanPeakGradientMMHg_aa	39845	624	4.89237	1993	67	3.65118	echocardiography	bounded_systole_pos_MeanPeakGradientMMHg_aa in top 5%	0.565478	0.130423	1.45e-05	1.76029	0.568089	4.33573	1.45278	-5	4.8378
bounded_peak_velocity_aa	40211	274	161.477	2013	37	3.66568	JP_CHF	bounded_peak_velocity_aa in top 5%	0.782365	0.180521	1.46e-05	2.18664	0.457323	4.33393	1.4647	-5	4.83425
bounded_AVACM2	38048	723	1.96183	1903	60	3.64639	Coronary_Artery_Disease_SOFT	bounded_AVACM2 in bottom 5%	0.619068	0.142901	1.48e-05	1.8572	0.538446	4.33215	1.47663	-5	4.83073
peak_velocity_aa	40713	31	163.675	2048	9	3.67378	aortic_procedures	peak_velocity_aa in top 5%	1.73349	0.400282	1.49e-05	5.6604	0.176666	4.33068	1.48648	-5	4.82784
systole_pos_MeanPeakGradientMMHg_aa	40597	121	5.02507	2030	21	3.67181	Ventricular_arrhythmia_General_inclusive_definition	systole_pos_MeanPeakGradientMMHg_aa in top 5%	1.05045	0.242599	1.49e-05	2.85894	0.34978	4.32999	1.49113	-5	4.82648
aa_short_axis_cm_max_aa	40643	253	3.91214	2035	39	3.66293	Bradyarrhythmia_Pacemaker_v2	aa_short_axis_cm_max_aa in top 5%	0.765991	0.17696	1.5e-05	2.15113	0.464873	4.32862	1.50049	-5	4.82377
AVACM2	39604	314	1.93092	1981	26	3.66415	Coronary_Artery_Disease	AVACM2 in bottom 5%	0.926825	0.214125	1.5e-05	2.52648	0.395808	4.32844	1.5017	-5	4.82342
bounded_systole_pos_MeanPeakGradientMMHg_aa	39992	200	4.89579	2000	29	3.669	Heart_Failure_exclude_af	bounded_systole_pos_MeanPeakGradientMMHg_aa in top 5%	0.87792	0.202991	1.53e-05	2.40589	0.415646	4.32492	1.5259	-5	4.81648
max_mean_velocity_aa	40611	273	29.8354	2031	31	3.66171	Bradyarrhythmia_only	max_mean_velocity_aa in bottom 5%	0.838314	0.194419	1.62e-05	2.31246	0.432439	4.31189	1.61863	-5	4.79085
systole_pos_MeanPeakGradientMMHg_aa	40713	31	5.02569	2036	9	3.67378	aortic_procedures	systole_pos_MeanPeakGradientMMHg_aa in top 5%	1.72184	0.399672	1.65e-05	5.59481	0.178737	4.30813	1.64641	-5	4.78346
bounded_systole_pos_MeanPeakGradientMMHg_aa	40404	49	4.90491	2021	12	3.67431	Ventricular_arrhythmia_Sudden_cardiac_death	bounded_systole_pos_MeanPeakGradientMMHg_aa in top 5%	1.44507	0.33558	1.66e-05	4.24217	0.235729	4.3062	1.66082	-5	4.77968
safe_mitral_regurgitant_volume_cm3	35421	566	28.1076	1772	58	3.64984	echocardiography	safe_mitral_regurgitant_volume_cm3 in top 5%	0.605831	0.141016	1.74e-05	1.83277	0.545621	4.29619	1.73758	-5	4.76006
bounded_systole_pos_MeanPeakGradientMMHg_aa	39590	941	4.89088	1980	92	3.64031	imaging_thoracic	bounded_systole_pos_MeanPeakGradientMMHg_aa in top 5%	0.474823	0.110687	1.79e-05	1.60773	0.621995	4.28979	1.78843	-5	4.74753
peak_velocity_aa	40701	22	163.675	2048	7	3.67476	cardiac_mri	peak_velocity_aa in top 5%	1.99187	0.466751	1.98e-05	7.32925	0.13644	4.26753	1.97651	-5	4.7041
aa_short_axis_cm_max_aa	39853	974	3.91037	2002	95	3.63858	imaging_thoracic	aa_short_axis_cm_max_aa in top 5%	0.47131	0.110787	2.1e-05	1.60209	0.624184	4.2542	2.098	-5	4.67819
systole_pos_MeanPeakGradientMMHg_aa	40701	22	5.02606	2036	7	3.67476	cardiac_mri	systole_pos_MeanPeakGradientMMHg_aa in top 5%	1.98077	0.465685	2.1e-05	7.24833	0.137963	4.25345	2.10498	-5	4.67675
peak_velocity_aa	40660	54	163.675	2043	12	3.67399	JP_VT_ICD_nospecial	peak_velocity_aa in top 5%	1.40196	0.331481	2.34e-05	4.06314	0.246115	4.22937	2.34352	-5	4.63013
bounded_peak_velocity_aa	40384	54	161.581	2020	12	3.67406	JP_VT_ICD_nospecial	bounded_peak_velocity_aa in top 5%	1.3985	0.330804	2.36e-05	4.0491	0.246968	4.22756	2.36236	-5	4.62665
systole_pos_StrokeVolumeCM3_aa	39545	611	103.247	1978	58	3.65351	atrial_fib_or_flutter_v2	systole_pos_StrokeVolumeCM3_aa in top 5%	0.604987	0.143177	2.38e-05	1.83123	0.546081	4.22546	2.38453	-5	4.6226
AVACM2	40713	12	1.92973	2036	3	3.67481	aortic_procedures_thoracic_root	AVACM2 in bottom 5%	2.9386	0.695967	2.42e-05	18.8894	0.0529397	4.22233	2.4179	-5	4.61656
safe_aortic_regurgitant_volume_cm3	38926	748	12.6801	1947	90	3.64763	JP_CAD	safe_aortic_regurgitant_volume_cm3 in top 5%	0.486637	0.115261	2.42e-05	1.62684	0.61469	4.22206	2.4208	-5	4.61604
safe_aortic_regurgitant_volume_cm3	38916	749	12.6798	1946	90	3.64735	JP_CAD_v2	safe_aortic_regurgitant_volume_cm3 in top 5%	0.485494	0.115238	2.52e-05	1.62498	0.615393	4.21296	2.52045	-5	4.59852
AVACM2	31854	743	1.95496	1593	70	3.6428	Hypercholesterolemia	AVACM2 in bottom 5%	0.558258	0.132882	2.66e-05	1.74763	0.572205	4.20116	2.65553	-5	4.57585
systole_pos_MeanPeakGradientMMHg_aa	38836	1820	4.99199	1942	155	3.60253	imaging	systole_pos_MeanPeakGradientMMHg_aa in top 5%	0.357192	0.0850751	2.69e-05	1.42931	0.699638	4.19855	2.68634	-5	4.57084
safe_mitral_regurgitant_volume_cm3	35733	234	28.1599	1787	31	3.66509	Heart_Failure	safe_mitral_regurgitant_volume_cm3 in top 5%	0.832022	0.198188	2.69e-05	2.29796	0.435168	4.19814	2.69116	-5	4.57006
safe_mitral_regurgitant_volume_cm3	35733	234	28.1599	1787	31	3.66509	Heart_Failure_V2	safe_mitral_regurgitant_volume_cm3 in top 5%	0.832022	0.198188	2.69e-05	2.29796	0.435168	4.19814	2.69116	-5	4.57006
max_mean_velocity_aa	40615	280	29.8369	2031	31	3.66181	Bradyarrrhythmia_AV_block_or_distal_conduction_disease_clinical	max_mean_velocity_aa in bottom 5%	0.813664	0.19406	2.75e-05	2.25616	0.443231	4.19284	2.75481	-5	4.55991
systole_pos_StrokeVolumeCM3_aa	40692	22	103.472	2035	7	3.6742	DCM_I42	systole_pos_StrokeVolumeCM3_aa in top 5%	2.09306	0.499218	2.76e-05	8.10973	0.123309	4.19269	2.75667	-5	4.55962
bounded_systole_pos_MeanPeakGradientMMHg_aa	38670	729	4.8678	1934	76	3.64877	JP_CAD_v2	bounded_systole_pos_MeanPeakGradientMMHg_aa in top 5%	0.517249	0.123693	2.89e-05	1.67741	0.596158	4.18172	2.89312	-5	4.53863
bounded_peak_velocity_aa	40236	259	161.477	2014	35	3.66617	JP_CHF_basic	bounded_peak_velocity_aa in top 5%	0.776677	0.185813	2.92e-05	2.17424	0.459932	4.1799	2.91644	-5	4.53515
safe_aortic_regurgitant_volume_cm3	38835	1820	12.7763	1942	169	3.60256	imaging	safe_aortic_regurgitant_volume_cm3 in top 5%	0.347269	0.0834796	3.18e-05	1.4152	0.706615	4.15993	3.1835	-5	4.49709
systole_pos_StrokeVolumeCM3_aa	39536	615	103.253	1977	58	3.65321	Atrial_fibrillation_or_flutter	systole_pos_StrokeVolumeCM3_aa in top 5%	0.59403	0.143088	3.3e-05	1.81127	0.552098	4.15149	3.30312	-5	4.48108
safe_mitral_regurgitant_volume_cm3	35928	11	28.1636	1797	4	3.67518	HCM_noselfreport	safe_mitral_regurgitant_volume_cm3 in top 5%	2.67681	0.646274	3.44e-05	14.5387	0.0687819	4.14192	3.44407	-5	4.46293
safe_mitral_regurgitant_volume_cm3	35928	11	28.1636	1797	4	3.67518	JP_HCM	safe_mitral_regurgitant_volume_cm3 in top 5%	2.67681	0.646274	3.44e-05	14.5387	0.0687819	4.14192	3.44407	-5	4.46293
safe_mitral_regurgitant_volume_cm3	35071	188	28.0647	1754	25	3.66573	atrial_fib_or_flutter	safe_mitral_regurgitant_volume_cm3 in top 5%	0.90127	0.217737	3.48e-05	2.46273	0.406054	4.13925	3.48443	-5	4.45787
systole_pos_MeanPeakGradientMMHg_aa	39802	329	4.98933	1991	41	3.66421	cad_noselfreport	systole_pos_MeanPeakGradientMMHg_aa in top 5%	0.696333	0.168365	3.54e-05	2.00638	0.49841	4.13584	3.53654	-5	4.45142
bounded_systole_pos_MeanPeakGradientMMHg_aa	40381	60	4.90495	2020	13	3.67367	Ventricular_arrhythmia_VT	bounded_systole_pos_MeanPeakGradientMMHg_aa in top 5%	1.31177	0.317232	3.55e-05	3.71273	0.269343	4.13505	3.54875	-5	4.44993
aa_short_axis_cm_max_aa	38836	1820	3.9086	1955	150	3.60253	imaging	aa_short_axis_cm_max_aa in top 5%	0.362785	0.0881002	3.82e-05	1.43733	0.695736	4.11786	3.82399	-5	4.41748
systole_pos_MeanPeakGradientMMHg_aa	40633	83	5.02456	2032	16	3.67328	Ventricular_arrhythmia_General_inclusive_definition_clinical	systole_pos_MeanPeakGradientMMHg_aa in top 5%	1.15429	0.281037	4e-05	3.17178	0.315281	4.10725	4.00392	-5	4.39751
bounded_peak_velocity_aa	40192	296	161.355	2021	38	3.66516	JP_CHF_broad	bounded_peak_velocity_aa in top 5%	0.727969	0.177283	4.02e-05	2.07087	0.482889	4.10625	4.02137	-5	4.39563
bounded_AVACM2	40158	271	1.95887	2008	31	3.66581	Heart_Failure_exclude_MPN	bounded_AVACM2 in bottom 5%	0.841454	0.206229	4.5e-05	2.31974	0.431083	4.08019	4.49984	-5	4.3468
AVACM2	40461	296	1.93068	2023	36	3.66316	Mitral_valve_disease	AVACM2 in bottom 5%	0.761626	0.186934	4.62e-05	2.14176	0.466907	4.07431	4.61511	-5	4.33582
systole_pos_StrokeVolumeCM3_aa	39528	622	103.262	1977	58	3.65291	Atrial_fibrillation_or_flutter_v2	systole_pos_StrokeVolumeCM3_aa in top 5%	0.58221	0.142969	4.66e-05	1.78999	0.558662	4.07227	4.65562	-5	4.33202
safe_aortic_regurgitant_volume_cm3	40349	14	12.8362	2018	6	3.67459	Valvular_disease_unspecified	safe_aortic_regurgitant_volume_cm3 in top 5%	2.42693	0.596207	4.69e-05	11.3241	0.0883073	4.07062	4.68882	-5	4.32894
systole_pos_StrokeVolumeCM3_aa	40642	252	103.483	2033	32	3.66286	Bradyarrhythmia_Pacemaker	systole_pos_StrokeVolumeCM3_aa in top 5%	0.788061	0.193911	4.82e-05	2.19913	0.454726	4.06403	4.82331	-5	4.31666
bounded_peak_velocity_aa	40438	10	161.6	2024	5	3.67515	aortic_procedures_thoracic_root	bounded_peak_velocity_aa in top 5%	2.59191	0.64018	5.15e-05	13.3553	0.0748768	4.04872	5.14979	-5	4.28821
systole_pos_MeanPeakGradientMMHg_aa	39606	314	4.98557	1981	39	3.66431	Coronary_Artery_Disease	systole_pos_MeanPeakGradientMMHg_aa in top 5%	0.698817	0.172647	5.17e-05	2.01137	0.497173	4.04767	5.17306	-5	4.28625
max_mean_velocity_aa	40606	286	29.8334	2031	31	3.66121	Bradyarrrhythmia_general_inclusive_definition_clinical	max_mean_velocity_aa in bottom 5%	0.782968	0.193728	5.31e-05	2.18796	0.457048	4.04159	5.30902	-5	4.27499
safe_mitral_regurgitant_volume_cm3	35098	182	28.0682	1755	24	3.66571	atrial_fibrillation	safe_mitral_regurgitant_volume_cm3 in top 5%	0.895574	0.222038	5.5e-05	2.44874	0.408373	4.03342	5.49702	-5	4.25987
bounded_systole_pos_MeanPeakGradientMMHg_aa	40384	54	4.90491	2020	12	3.67406	JP_VT_ICD_nospecial	bounded_systole_pos_MeanPeakGradientMMHg_aa in top 5%	1.3359	0.331599	5.61e-05	3.80342	0.262921	4.02867	5.60937	-5	4.25109
systole_pos_StrokeVolumeCM3_aa	40641	253	103.483	2033	32	3.66277	Bradyarrhythmia_Pacemaker_v2	systole_pos_StrokeVolumeCM3_aa in top 5%	0.780241	0.193777	5.66e-05	2.182	0.458295	4.02649	5.66165	-5	4.24706
aa_short_axis_cm_max_aa	40110	653	3.91037	2012	70	3.64981	echocardiography	aa_short_axis_cm_max_aa in top 5%	0.521796	0.129829	5.84e-05	1.68505	0.593454	4.01912	5.84169	-5	4.23346
bounded_AVACM2	40178	273	1.95909	2009	31	3.66584	Heart_Failure	bounded_AVACM2 in bottom 5%	0.8273	0.206066	5.95e-05	2.28713	0.437228	4.01474	5.95117	-5	4.2254
bounded_AVACM2	40178	273	1.95909	2009	31	3.66584	Heart_Failure_V2	bounded_AVACM2 in bottom 5%	0.8273	0.206066	5.95e-05	2.28713	0.437228	4.01474	5.95117	-5	4.2254
bounded_peak_velocity_aa	39376	220	161.233	1971	28	3.66807	atrial_fibrillation	bounded_peak_velocity_aa in top 5%	0.819136	0.204037	5.95e-05	2.26854	0.440812	4.01465	5.95336	-5	4.22524
safe_mitral_regurgitant_volume_cm3	34310	1597	28.091	1716	122	3.60369	imaging	safe_mitral_regurgitant_volume_cm3 in top 5%	0.384286	0.0961451	6.42e-05	1.46857	0.680937	3.99694	6.41667	-5	4.19269
bounded_AVACM2	40072	538	1.95941	2004	49	3.65307	Bradyarrhythmia_general_inclusive_definition	bounded_AVACM2 in bottom 5%	0.638764	0.160778	7.1e-05	1.89414	0.527945	3.97295	7.09873	-5	4.14882
bounded_AVACM2	38527	688	1.96	1927	54	3.65037	Coronary_Artery_Disease_INTERMEDIATE	bounded_AVACM2 in bottom 5%	0.597002	0.150369	7.18e-05	1.81666	0.550459	3.97025	7.17966	-5	4.1439
systole_pos_MeanPeakGradientMMHg_aa	31855	743	4.82189	1593	74	3.64291	Hypercholesterolemia	systole_pos_MeanPeakGradientMMHg_aa in top 5%	0.494845	0.124945	7.48e-05	1.64024	0.609666	3.9605	7.47937	-5	4.12613
aa_short_axis_cm_max_aa	40699	38	3.91214	2037	9	3.67404	Pulmonary_Hypertension	aa_short_axis_cm_max_aa in top 5%	1.60074	0.404418	7.55e-05	4.95672	0.201746	3.95814	7.55349	-5	4.12185
bounded_peak_velocity_aa	39261	529	161.111	1973	51	3.65012	diabetes_ICD	bounded_peak_velocity_aa in top 5%	0.58676	0.148275	7.58e-05	1.79815	0.556126	3.95724	7.58192	-5	4.12022
bounded_AVACM2	40190	296	1.95862	2010	33	3.665	JP_CHF_broad	bounded_AVACM2 in bottom 5%	0.785766	0.19887	7.78e-05	2.19409	0.45577	3.95117	7.77715	-5	4.10918
bounded_systole_pos_MeanPeakGradientMMHg_aa	40438	10	4.90577	2022	5	3.67515	aortic_procedures_thoracic_root	bounded_systole_pos_MeanPeakGradientMMHg_aa in top 5%	2.52863	0.641299	8.05e-05	12.5364	0.0797679	3.94299	8.04727	-5	4.09435
max_mean_velocity_aa	40642	252	29.8395	2033	28	3.66286	Bradyarrhythmia_Pacemaker	max_mean_velocity_aa in bottom 5%	0.804899	0.204208	8.1e-05	2.23647	0.447133	3.94156	8.09543	-5	4.09176
peak_velocity_aa	40220	124	163.559	2011	18	3.67177	Sleep_apnea	peak_velocity_aa in top 5%	1.01495	0.258026	8.37e-05	2.75923	0.362421	3.93353	8.37088	-5	4.07723
AVACM2	40690	17	1.92968	2035	6	3.67411	congenital_heart_disease_without_bicuspid	AVACM2 in bottom 5%	2.35221	0.598842	8.57e-05	10.5088	0.0951585	3.92794	8.5678	-5	4.06713
bounded_AVACM2	40433	13	1.95862	2022	3	3.67472	bicuspid_aortic_valve	bounded_AVACM2 in bottom 5%	2.98152	0.759451	8.64e-05	19.7178	0.0507157	3.92589	8.64103	-5	4.06343
bounded_peak_velocity_aa	38913	382	160.989	1950	39	3.6588	Diabetes_Type_2	bounded_peak_velocity_aa in top 5%	0.665885	0.170295	9.22e-05	1.94621	0.513818	3.91018	9.2227	-5	4.03514
aa_short_axis_cm_max_aa	39163	390	2.80703	1932	31	3.65869	Diabetes_Type_2	aa_short_axis_cm_max_aa in bottom 5%	0.791213	0.2028	9.56e-05	2.20607	0.453295	3.90144	9.56218	-5	4.01944
AVACM2	40692	13	1.93015	2035	4	3.67496	endocarditis	AVACM2 in bottom 5%	2.62133	0.673846	0.0001002	13.7541	0.0727057	3.89011	1.00199	-4	3.99914
systole_pos_StrokeVolumeCM3_aa	40709	37	103.468	2036	9	3.67395	aortic_aneurysm_dissection_or_rupture_thoracic	systole_pos_StrokeVolumeCM3_aa in top 5%	1.58296	0.407047	0.00010071	4.86932	0.205367	3.88888	1.0071	-4	3.99693
systole_pos_StrokeVolumeCM3_aa	40709	37	103.468	2036	9	3.67395	aortic_aneurysm_thoracic	systole_pos_StrokeVolumeCM3_aa in top 5%	1.58296	0.407047	0.00010071	4.86932	0.205367	3.88888	1.0071	-4	3.99693
systole_pos_StrokeVolumeCM3_aa	40709	37	103.468	2036	9	3.67395	aortic_aneurysm_thoracic_v2	systole_pos_StrokeVolumeCM3_aa in top 5%	1.58296	0.407047	0.00010071	4.86932	0.205367	3.88888	1.0071	-4	3.99693
bounded_peak_velocity_aa	40162	359	161.355	2015	43	3.66213	Conduction_system_disease_only	bounded_peak_velocity_aa in top 5%	0.642942	0.165526	0.00010265	1.90207	0.525743	3.88424	1.02648	-4	3.98865
systole_pos_MeanPeakGradientMMHg_aa	40694	13	5.02514	2035	5	3.67512	endocarditis	systole_pos_MeanPeakGradientMMHg_aa in top 5%	2.25733	0.582344	0.00010606	9.55752	0.10463	3.87628	1.06065	-4	3.97443
bounded_peak_velocity_aa	31680	730	158.181	1590	71	3.64317	Hypercholesterolemia	bounded_peak_velocity_aa in top 5%	0.492944	0.127315	0.00010802	1.63713	0.610826	3.87184	1.08016	-4	3.96651
systole_pos_MeanPeakGradientMMHg_aa	28190	868	4.64525	1410	82	3.61283	Hypertension	systole_pos_MeanPeakGradientMMHg_aa in top 5%	0.455179	0.117669	0.00010959	1.57646	0.634334	3.86831	1.09594	-4	3.96021
bounded_peak_velocity_aa	39349	226	161.233	1970	28	3.66797	atrial_fib_or_flutter	bounded_peak_velocity_aa in top 5%	0.787613	0.203654	0.00011	2.19814	0.454929	3.8674	1.10002	-4	3.9586
safe_aortic_regurgitant_volume_cm3	40698	38	1.2415	2035	6	3.67407	Pulmonary_Hypertension	safe_aortic_regurgitant_volume_cm3 in bottom 5%	1.79536	0.466087	0.00011716	6.02165	0.166068	3.85199	1.17164	-4	3.93121
bounded_AVACM2	38678	728	1.96032	1934	56	3.64887	JP_CAD	bounded_AVACM2 in bottom 5%	0.567275	0.147392	0.00011872	1.76345	0.567069	3.84876	1.18719	-4	3.92548
systole_pos_MeanPeakGradientMMHg_aa	40678	73	5.02505	2034	13	3.67411	mechanical_ventilation	systole_pos_MeanPeakGradientMMHg_aa in top 5%	1.19023	0.309583	0.00012073	3.28785	0.304151	3.84463	1.20734	-4	3.91817
safe_aortic_regurgitant_volume_cm3	40416	415	12.8389	2021	57	3.65951	Bradyarrhythmia_AV_block_or_distal_conduction_disease	safe_aortic_regurgitant_volume_cm3 in top 5%	0.562811	0.146486	0.00012199	1.7556	0.569606	3.84208	1.21994	-4	3.91366
systole_pos_StrokeVolumeCM3_aa	40496	19	103.472	2025	6	3.67538	JP_DCM_ICD	systole_pos_StrokeVolumeCM3_aa in top 5%	2.04611	0.534052	0.00012748	7.7377	0.129237	3.83128	1.27477	-4	3.89457
peak_velocity_aa	39944	398	163.553	1999	44	3.66213	JP_MI_ICD	peak_velocity_aa in top 5%	0.617354	0.161266	0.0001291	1.85401	0.53937	3.82817	1.291	-4	3.88907
systole_pos_StrokeVolumeCM3_aa	40120	19	103.445	2006	6	3.67522	JP_DCM	systole_pos_StrokeVolumeCM3_aa in top 5%	2.04351	0.533989	0.00012978	7.71768	0.129573	3.82688	1.29775	-4	3.88681
peak_velocity_aa	39634	224	163.309	1985	28	3.66761	atrial_fibrillation	peak_velocity_aa in top 5%	0.778606	0.203879	0.00013401	2.17843	0.459045	3.81897	1.3401	-4	3.87286
systole_pos_MeanPeakGradientMMHg_aa	40681	49	5.02498	2035	11	3.6742	Ventricular_arrhythmia_Sudden_cardiac_death	systole_pos_MeanPeakGradientMMHg_aa in top 5%	1.31795	0.345408	0.00013583	3.73577	0.267683	3.81565	1.35827	-4	3.86701
bounded_AVACM2	39589	941	1.95959	1980	77	3.64022	imaging_thoracic	bounded_AVACM2 in bottom 5%	0.476209	0.125443	0.00014693	1.60996	0.621134	3.7962	1.46928	-4	3.83289
systole_pos_StrokeVolumeCM3_aa	40461	296	103.438	2024	29	3.66316	Mitral_valve_disease	systole_pos_StrokeVolumeCM3_aa in top 5%	0.76844	0.202874	0.00015201	2.1564	0.463736	3.78777	1.52008	-4	3.81813
safe_aortic_regurgitant_volume_cm3	40673	22	12.8645	2034	6	3.6744	Mitral_valve_prolapse	safe_aortic_regurgitant_volume_cm3 in top 5%	1.97642	0.523677	0.00016058	7.21684	0.138565	3.77411	1.60578	-4	3.79431
bounded_peak_velocity_aa	40438	13	161.6	2024	5	3.67487	aortic_procedures_thoracic_nonroot	bounded_peak_velocity_aa in top 5%	2.17841	0.577735	0.00016285	8.83228	0.113221	3.77061	1.62849	-4	3.78821
bounded_peak_velocity_aa	40415	38	161.6	2022	9	3.67417	cardiac_arrest_resuscitated	bounded_peak_velocity_aa in top 5%	1.45063	0.384989	0.00016458	4.26579	0.234423	3.76797	1.64578	-4	3.78363
bounded_systole_pos_MeanPeakGradientMMHg_aa	40162	359	4.89697	2009	43	3.66213	Conduction_system_disease_only	bounded_systole_pos_MeanPeakGradientMMHg_aa in top 5%	0.623486	0.165798	0.00016957	1.86542	0.536072	3.76051	1.69565	-4	3.77066
peak_velocity_aa	40417	415	163.553	2030	48	3.65948	Bradyarrhythmia_AV_block_or_distal_conduction_disease	peak_velocity_aa in top 5%	0.583894	0.156155	0.00018461	1.79301	0.557722	3.7392	1.84606	-4	3.73375
systole_pos_MeanPeakGradientMMHg_aa	40657	60	5.02442	2033	12	3.67359	Ventricular_arrhythmia_VT	systole_pos_MeanPeakGradientMMHg_aa in top 5%	1.21918	0.326406	0.00018759	3.38442	0.295472	3.73517	1.87586	-4	3.7268
bounded_peak_velocity_aa	40424	21	161.6	2024	6	3.67499	cardiac_mri	bounded_peak_velocity_aa in top 5%	1.83106	0.490998	0.00019205	6.24048	0.160244	3.72926	1.92045	-4	3.7166
safe_mitral_regurgitant_volume_cm3	35716	232	28.1596	1786	29	3.66511	Heart_Failure_exclude_MPN	safe_mitral_regurgitant_volume_cm3 in top 5%	0.760378	0.2041	0.00019492	2.13908	0.46749	3.72551	1.94919	-4	3.71015
systole_pos_MeanPeakGradientMMHg_aa	40256	53	1.35324	2013	8	3.67356	Inflammatory_bowel_disease	systole_pos_MeanPeakGradientMMHg_aa in bottom 5%	1.45775	0.391296	0.00019497	4.29629	0.232759	3.72545	1.94969	-4	3.71003
max_mean_velocity_aa	40630	111	67.0714	2032	12	3.67077	Aortic_stenosis	max_mean_velocity_aa in top 5%	1.15523	0.310514	0.00019893	3.17475	0.314986	3.72037	1.98929	-4	3.7013
bounded_systole_pos_MeanPeakGradientMMHg_aa	38749	297	4.90599	1938	32	3.66276	Cholelithiasis_or_Gallstones	bounded_systole_pos_MeanPeakGradientMMHg_aa in top 5%	0.704125	0.189293	0.00019941	2.02208	0.494541	3.71976	1.99411	-4	3.70025
bounded_systole_pos_MeanPeakGradientMMHg_aa	39980	53	1.35269	1999	8	3.67375	Inflammatory_bowel_disease	bounded_systole_pos_MeanPeakGradientMMHg_aa in bottom 5%	1.45508	0.391374	0.00020091	4.28482	0.233382	3.71787	2.0091	-4	3.697
peak_velocity_aa	40692	38	163.675	2046	9	3.67407	cardiac_arrest_resuscitated	peak_velocity_aa in top 5%	1.43176	0.385509	0.00020404	4.18608	0.238887	3.71396	2.04045	-4	3.69027
safe_mitral_regurgitant_volume_cm3	35791	205	28.1071	1790	25	3.66587	Aortic_valve_disease	safe_mitral_regurgitant_volume_cm3 in top 5%	0.802515	0.216096	0.00020426	2.23115	0.4482	3.71369	2.04258	-4	3.68982
safe_aortic_regurgitant_volume_cm3	40677	73	12.8585	2034	14	3.67414	mechanical_ventilation	safe_aortic_regurgitant_volume_cm3 in top 5%	1.15061	0.310253	0.00020838	3.16013	0.316442	3.70863	2.08382	-4	3.68114
bounded_systole_pos_MeanPeakGradientMMHg_aa	40438	13	4.90577	2022	5	3.67487	aortic_procedures_thoracic_nonroot	bounded_systole_pos_MeanPeakGradientMMHg_aa in top 5%	2.14002	0.578578	0.00021665	8.49963	0.117652	3.69876	2.16651	-4	3.66424
bounded_peak_velocity_aa	40434	34	161.6	2024	8	3.67448	aortic_aneurysm_dissection_or_rupture_thoracic	bounded_peak_velocity_aa in top 5%	1.51286	0.409858	0.00022321	4.53972	0.220278	3.69119	2.23206	-4	3.65129
bounded_peak_velocity_aa	40434	34	161.6	2024	8	3.67448	aortic_aneurysm_thoracic	bounded_peak_velocity_aa in top 5%	1.51286	0.409858	0.00022321	4.53972	0.220278	3.69119	2.23206	-4	3.65129
bounded_peak_velocity_aa	40434	34	161.6	2024	8	3.67448	aortic_aneurysm_thoracic_v2	bounded_peak_velocity_aa in top 5%	1.51286	0.409858	0.00022321	4.53972	0.220278	3.69119	2.23206	-4	3.65129
bounded_AVACM2	38668	729	1.96047	1934	55	3.6486	JP_CAD_v2	bounded_AVACM2 in bottom 5%	0.546559	0.14849	0.00023251	1.7273	0.578939	3.68079	2.32513	-4	3.63355
peak_velocity_aa	39606	230	163.309	1983	28	3.66756	atrial_fib_or_flutter	peak_velocity_aa in top 5%	0.748686	0.20351	0.00023427	2.11422	0.472988	3.67887	2.34274	-4	3.63028
max_mean_velocity_aa	40641	253	29.8429	2032	27	3.66277	Bradyarrhythmia_Pacemaker_v2	max_mean_velocity_aa in bottom 5%	0.761045	0.207406	0.00024317	2.14051	0.467178	3.66935	2.43173	-4	3.61409
bounded_peak_velocity_aa	39680	395	161.355	1989	43	3.66225	JP_MI_ICD	bounded_peak_velocity_aa in top 5%	0.597518	0.162848	0.00024332	1.8176	0.550175	3.66919	2.43323	-4	3.61382
max_mean_velocity_aa	40672	22	67.066	2034	6	3.67421	Mitral_valve_prolapse	max_mean_velocity_aa in top 5%	1.95764	0.533856	0.00024543	7.0826	0.141191	3.66698	2.45431	-4	3.61007
max_mean_velocity_aa	39161	390	67.0112	1959	36	3.65852	Diabetes_Type_2	max_mean_velocity_aa in top 5%	0.655161	0.179178	0.0002557	1.92545	0.519358	3.65648	2.55698	-4	3.59227
peak_velocity_aa	40260	207	163.553	2017	27	3.66844	Heart_Failure_exclude_af	peak_velocity_aa in top 5%	0.76075	0.208228	0.00025875	2.13988	0.467316	3.65344	2.58747	-4	3.58712
peak_velocity_aa	39474	636	163.675	1977	60	3.6593	Unknown_morbidity	peak_velocity_aa in top 5%	0.49614	0.13698	0.00029235	1.64237	0.608877	3.62198	2.92355	-4	3.53409
safe_aortic_regurgitant_volume_cm3	40463	305	12.8424	2024	43	3.66449	JP_CHF_broad	safe_aortic_regurgitant_volume_cm3 in top 5%	0.610334	0.169549	0.00031853	1.84105	0.54317	3.59974	3.1853	-4	3.49685
systole_pos_MeanPeakGradientMMHg_aa	40660	54	5.02432	2033	11	3.67399	JP_VT_ICD_nospecial	systole_pos_MeanPeakGradientMMHg_aa in top 5%	1.23063	0.341918	0.0003192	3.42339	0.292108	3.59919	3.19204	-4	3.49593
