## Supplementary Tables for "Assessment of valvular function in over 47,000 people using deep learning-based flow measurements" (part 3 of 3)

### Sheet: ST H - Stratified incident dise (continued)
Phenotype	N	N_Event	Cutoff	N_Above_Cutoff	N_Above_Cutoff_With_Disease	MeanSurv	Disease	Independent_Var	Beta	SE	P	HR	HRNegCoef	Z	P_mantissa	P_exponent	P_log10
bounded_systole_pos_MeanPeakGradientMMHg_aa	40434	34	4.90521	2022	8	3.67448	aortic_aneurysm_dissection_or_rupture_thoracic	bounded_systole_pos_MeanPeakGradientMMHg_aa in top 5%	1.47628	0.41104	0.00032867	4.37666	0.228485	3.59159	3.28669	-4	3.48324
bounded_systole_pos_MeanPeakGradientMMHg_aa	40434	34	4.90521	2022	8	3.67448	aortic_aneurysm_thoracic	bounded_systole_pos_MeanPeakGradientMMHg_aa in top 5%	1.47628	0.41104	0.00032867	4.37666	0.228485	3.59159	3.28669	-4	3.48324
bounded_systole_pos_MeanPeakGradientMMHg_aa	40434	34	4.90521	2022	8	3.67448	aortic_aneurysm_thoracic_v2	bounded_systole_pos_MeanPeakGradientMMHg_aa in top 5%	1.47628	0.41104	0.00032867	4.37666	0.228485	3.59159	3.28669	-4	3.48324
bounded_peak_velocity_aa	40145	408	161.355	2015	46	3.65983	Bradyarrhythmia_AV_block_or_distal_conduction_disease	bounded_peak_velocity_aa in top 5%	0.569966	0.159255	0.00034498	1.76821	0.565545	3.57895	3.44977	-4	3.46221
bounded_AVACM2	40436	28	1.95857	2022	4	3.67413	Implantable_cardioverter_defibrillator	bounded_AVACM2 in bottom 5%	2.08579	0.583964	0.00035458	8.05092	0.124209	3.57177	3.54579	-4	3.45029
aa_short_axis_cm_max_aa	39515	539	2.80703	1951	37	3.6499	diabetes_ICD	aa_short_axis_cm_max_aa in bottom 5%	0.650869	0.182567	0.00036373	1.91721	0.521592	3.56509	3.63733	-4	3.43922
systole_pos_StrokeVolumeCM3_aa	40660	61	103.442	2033	10	3.67313	Aortic_regurgitation	systole_pos_StrokeVolumeCM3_aa in top 5%	1.2934	0.362831	0.00036423	3.64515	0.274337	3.56473	3.64226	-4	3.43863
bounded_AVACM2	39374	220	1.96084	1969	23	3.6679	atrial_fibrillation	bounded_AVACM2 in bottom 5%	0.850325	0.238583	0.00036515	2.34041	0.427276	3.56407	3.65147	-4	3.43753
AVACM2	39632	224	1.93283	1982	24	3.66744	atrial_fibrillation	AVACM2 in bottom 5%	0.825102	0.231823	0.000372	2.28211	0.43819	3.55919	3.71998	-4	3.42946
bounded_peak_velocity_aa	39945	122	161.355	2007	17	3.67194	Sleep_apnea	bounded_peak_velocity_aa in top 5%	0.937569	0.264058	0.00038432	2.55377	0.391579	3.55062	3.84324	-4	3.4153
systole_pos_MeanPeakGradientMMHg_aa	39283	439	4.97421	1965	47	3.65997	Coronary_Artery_Disease_HARD	systole_pos_MeanPeakGradientMMHg_aa in top 5%	0.552475	0.155611	0.0003847	1.73755	0.575524	3.55037	3.84697	-4	3.41488
peak_velocity_aa	40342	439	163.675	2019	49	3.65999	Chronic_kidney_disease	peak_velocity_aa in top 5%	0.548748	0.155568	0.00041968	1.73108	0.577672	3.52739	4.19676	-4	3.37709
bounded_AVACM2	39347	226	1.96064	1968	23	3.6678	atrial_fib_or_flutter	bounded_AVACM2 in bottom 5%	0.837038	0.238091	0.00043871	2.30952	0.432991	3.51563	4.38712	-4	3.35782
peak_velocity_aa	40678	73	163.675	2045	12	3.67411	mechanical_ventilation	peak_velocity_aa in top 5%	1.12002	0.319223	0.00045047	3.06493	0.326272	3.5086	4.50474	-4	3.34633
AVACM2	39604	230	1.93282	1981	24	3.66739	atrial_fib_or_flutter	AVACM2 in bottom 5%	0.810312	0.231366	0.00046127	2.24861	0.444719	3.5023	4.61268	-4	3.33605
peak_velocity_aa	40435	363	163.553	2031	42	3.66199	Conduction_system_disease_only	peak_velocity_aa in top 5%	0.582887	0.167149	0.00048806	1.7912	0.558284	3.48722	4.88063	-4	3.31152
peak_velocity_aa	40057	558	163.553	2013	48	3.65141	Anxiety	peak_velocity_aa in top 5%	0.535203	0.153595	0.00049303	1.7078	0.58555	3.48452	4.93025	-4	3.30713
safe_aortic_regurgitant_volume_cm3	28190	868	12.3634	1410	91	3.61283	Hypertension	safe_aortic_regurgitant_volume_cm3 in top 5%	0.397759	0.114342	0.00050388	1.48849	0.671824	3.47868	5.03881	-4	3.29767
peak_velocity_aa	40609	182	163.675	2038	24	3.66914	Tricuspid_valve_disease	peak_velocity_aa in top 5%	0.766515	0.221038	0.00052475	2.15225	0.46463	3.4678	5.24747	-4	3.28005
AVACM2	39536	615	3.92547	1977	48	3.65321	Atrial_fibrillation_or_flutter	AVACM2 in top 5%	0.537917	0.155157	0.00052647	1.71244	0.583963	3.46691	5.26469	-4	3.27863
AVACM2	40713	15	1.92973	2036	3	3.67442	aortic_procedures_thoracic_nonroot	AVACM2 in bottom 5%	2.41463	0.698913	0.00055062	11.1856	0.0894003	3.45484	5.50624	-4	3.25914
max_mean_velocity_aa	40654	119	67.0689	2033	12	3.67006	aortic_stenosis_nosurgery	max_mean_velocity_aa in top 5%	1.0676	0.309043	0.00055123	2.9084	0.343831	3.45454	5.51228	-4	3.25867
peak_velocity_aa	39745	415	163.431	1992	44	3.66105	acs	peak_velocity_aa in top 5%	0.560256	0.162431	0.00056226	1.75112	0.571063	3.44919	5.62262	-4	3.25006
bounded_AVACM2	39281	597	3.92717	1965	47	3.65423	Atrial_fibrillation_or_flutter	bounded_AVACM2 in top 5%	0.540565	0.156839	0.00056764	1.71698	0.582419	3.44662	5.67639	-4	3.24593
bounded_systole_pos_MeanPeakGradientMMHg_aa	40145	408	4.89716	2008	46	3.65983	Bradyarrhythmia_AV_block_or_distal_conduction_disease	bounded_systole_pos_MeanPeakGradientMMHg_aa in top 5%	0.548516	0.15953	0.00058532	1.73068	0.577807	3.43833	5.85315	-4	3.23261
peak_velocity_aa	28190	868	156.593	1425	77	3.61283	Hypertension	peak_velocity_aa in top 5%	0.414387	0.120799	0.00060271	1.51344	0.660745	3.43039	6.02711	-4	3.21989
systole_pos_StrokeVolumeCM3_aa	40611	273	103.493	2031	31	3.66171	Bradyarrhythmia_only	systole_pos_StrokeVolumeCM3_aa in top 5%	0.66848	0.195165	0.00061434	1.95127	0.512487	3.4252	6.1434	-4	3.21159
safe_aortic_regurgitant_volume_cm3	40430	280	12.8418	2022	40	3.66533	Heart_Failure_exclude_MPN	safe_aortic_regurgitant_volume_cm3 in top 5%	0.601035	0.175859	0.00063149	1.82401	0.548244	3.41772	6.31489	-4	3.19963
systole_pos_MeanPeakGradientMMHg_aa	40417	415	5.00754	2021	47	3.65948	Bradyarrhythmia_AV_block_or_distal_conduction_disease	systole_pos_MeanPeakGradientMMHg_aa in top 5%	0.537966	0.157738	0.00064842	1.71252	0.583935	3.41051	6.48419	-4	3.18814
bounded_AVACM2	38584	1779	1.95958	1930	131	3.60428	imaging	bounded_AVACM2 in bottom 5%	0.323179	0.0948788	0.00065866	1.38151	0.723844	3.40623	6.58656	-4	3.18134
systole_pos_StrokeVolumeCM3_aa	38480	189	49.689	1924	23	3.66121	Irritable_bowel_syndrome	systole_pos_StrokeVolumeCM3_aa in bottom 5%	0.801977	0.235762	0.00066983	2.22995	0.448441	3.40164	6.6983	-4	3.17404
max_mean_velocity_aa	39513	539	67.0325	1976	45	3.64973	diabetes_ICD	max_mean_velocity_aa in top 5%	0.539648	0.159077	0.00069292	1.7154	0.582953	3.39237	6.92919	-4	3.15932
safe_aortic_regurgitant_volume_cm3	40450	282	12.8402	2023	40	3.66535	Heart_Failure	safe_aortic_regurgitant_volume_cm3 in top 5%	0.594946	0.17572	0.0007098	1.81293	0.551592	3.38577	7.09796	-4	3.14887
safe_aortic_regurgitant_volume_cm3	40450	282	12.8402	2023	40	3.66535	Heart_Failure_V2	safe_aortic_regurgitant_volume_cm3 in top 5%	0.594946	0.17572	0.0007098	1.81293	0.551592	3.38577	7.09796	-4	3.14887
max_mean_velocity_aa	40692	13	67.0688	2035	4	3.67496	endocarditis	max_mean_velocity_aa in top 5%	2.13669	0.63167	0.00071803	8.47133	0.118045	3.3826	7.1803	-4	3.14386
AVACM2	39528	622	3.92536	1977	48	3.65291	Atrial_fibrillation_or_flutter_v2	AVACM2 in top 5%	0.524249	0.155039	0.00072119	1.68919	0.592	3.38139	7.21193	-4	3.14195
bounded_AVACM2	39273	603	3.92706	1964	47	3.65394	Atrial_fibrillation_or_flutter_v2	bounded_AVACM2 in top 5%	0.529483	0.156745	0.00073019	1.69805	0.58891	3.37798	7.30193	-4	3.13656
systole_pos_MeanPeakGradientMMHg_aa	40609	182	5.02096	2031	24	3.66914	Tricuspid_valve_disease	systole_pos_MeanPeakGradientMMHg_aa in top 5%	0.747166	0.221289	0.00073434	2.11101	0.473707	3.37643	7.34337	-4	3.1341
peak_velocity_aa	40487	110	163.675	2026	17	3.67012	Peripheral_vascular_disease	peak_velocity_aa in top 5%	0.922771	0.274188	0.00076413	2.51625	0.397416	3.36547	7.64128	-4	3.11683
bounded_AVACM2	40392	52	1.9592	2020	9	3.67365	Aortic_regurgitation	bounded_AVACM2 in bottom 5%	1.39589	0.416059	0.00079353	4.03858	0.247612	3.35504	7.93533	-4	3.10044
AVACM2	39545	611	3.92537	1978	47	3.65351	atrial_fib_or_flutter_v2	AVACM2 in top 5%	0.525489	0.156648	0.00079482	1.69128	0.591266	3.35459	7.94824	-4	3.09973
bounded_peak_velocity_aa	39028	430	160.989	1959	44	3.66053	Coronary_Artery_Disease_HARD	bounded_peak_velocity_aa in top 5%	0.535137	0.160205	0.00083682	1.70768	0.585589	3.34032	8.36817	-4	3.07737
aa_short_axis_cm_max_aa	40678	73	3.91214	2037	12	3.67411	mechanical_ventilation	aa_short_axis_cm_max_aa in top 5%	1.0868	0.325942	0.00085505	2.96477	0.337295	3.33433	8.55051	-4	3.06801
bounded_AVACM2	39290	593	3.92709	1965	46	3.65453	atrial_fib_or_flutter_v2	bounded_AVACM2 in top 5%	0.527985	0.158377	0.00085692	1.69551	0.589792	3.33372	8.5692	-4	3.06706
bounded_peak_velocity_aa	39345	306	161.111	1971	34	3.66465	Coronary_Artery_Disease	bounded_peak_velocity_aa in top 5%	0.60769	0.183165	0.00090757	1.83618	0.544608	3.31771	9.07575	-4	3.04212
bounded_peak_velocity_aa	38749	297	161.6	1942	29	3.66276	Cholelithiasis_or_Gallstones	bounded_peak_velocity_aa in top 5%	0.653395	0.197021	0.00091193	1.92206	0.520276	3.31638	9.11933	-4	3.04004
AVACM2	40713	28	1.92973	2036	4	3.67402	Implantable_cardioverter_defibrillator	AVACM2 in bottom 5%	1.90914	0.576571	0.000929	6.74726	0.148208	3.31119	9.28999	-4	3.03198
bounded_AVACM2	39347	226	3.92711	1968	23	3.6678	atrial_fib_or_flutter	bounded_AVACM2 in top 5%	0.75517	0.22888	0.00096885	2.12797	0.469931	3.29942	9.68846	-4	3.01375
systole_pos_StrokeVolumeCM3_aa	40340	572	103.422	2017	51	3.65102	Bradyarrhythmia_general_inclusive_definition	systole_pos_StrokeVolumeCM3_aa in top 5%	0.495334	0.150159	0.00097126	1.64105	0.609367	3.29872	9.7126	-4	3.01266
bounded_AVACM2	39281	597	1.96088	1964	51	3.65423	Atrial_fibrillation_or_flutter	bounded_AVACM2 in bottom 5%	0.516626	0.156636	0.00097289	1.67636	0.59653	3.29825	9.72889	-4	3.01194
bounded_peak_velocity_aa	39789	555	161.355	2001	47	3.65164	Anxiety	bounded_peak_velocity_aa in top 5%	0.510314	0.15505	0.00099729	1.66581	0.600307	3.29129	9.97294	-4	3.00118
safe_mitral_regurgitant_volume_cm3	35920	10	28.1623	1796	3	3.67522	Hypertrophic_cardiomyopathy	safe_mitral_regurgitant_volume_cm3 in top 5%	2.31569	0.7081	0.00107441	10.1319	0.0986985	3.27028	1.07441	-3	2.96883
systole_pos_MeanPeakGradientMMHg_aa	40358	40	1.35324	2018	6	3.67398	Ulcerative_colitis	systole_pos_MeanPeakGradientMMHg_aa in bottom 5%	1.47407	0.452495	0.00112337	4.36698	0.228991	3.25766	1.12337	-3	2.94948
aa_short_axis_cm_max_aa	40713	13	3.91214	2038	5	3.67484	aortic_procedures_nonthoracic	aa_short_axis_cm_max_aa in top 5%	1.88226	0.578502	0.00113922	6.56833	0.152246	3.25368	1.13922	-3	2.94339
max_mean_velocity_aa	39604	230	29.9499	1981	24	3.66739	atrial_fib_or_flutter	max_mean_velocity_aa in bottom 5%	0.72956	0.224274	0.00114202	2.07417	0.482121	3.25298	1.14202	-3	2.94232
bounded_systole_pos_MeanPeakGradientMMHg_aa	40081	40	1.35269	2004	6	3.67409	Ulcerative_colitis	bounded_systole_pos_MeanPeakGradientMMHg_aa in bottom 5%	1.47161	0.45257	0.00114724	4.35626	0.229555	3.25168	1.14724	-3	2.94035
bounded_peak_velocity_aa	36139	260	161.6	1816	26	3.63477	Depression	bounded_peak_velocity_aa in top 5%	0.687853	0.212292	0.00119474	1.98944	0.502654	3.24013	1.19474	-3	2.92273
bounded_systole_pos_MeanPeakGradientMMHg_aa	28053	853	4.58535	1403	74	3.61272	Hypertension	bounded_systole_pos_MeanPeakGradientMMHg_aa in top 5%	0.396274	0.122638	0.00123253	1.48628	0.672822	3.23124	1.23253	-3	2.9092
bounded_systole_pos_MeanPeakGradientMMHg_aa	31680	730	4.73943	1584	68	3.64317	Hypercholesterolemia	bounded_systole_pos_MeanPeakGradientMMHg_aa in top 5%	0.419594	0.130022	0.00125057	1.52134	0.657314	3.22709	1.25057	-3	2.90289
bounded_AVACM2	39026	430	1.95896	1952	31	3.66036	Coronary_Artery_Disease_HARD	bounded_AVACM2 in bottom 5%	0.631362	0.195688	0.00125368	1.88017	0.531867	3.22638	1.25368	-3	2.90181
safe_aortic_regurgitant_volume_cm3	39633	224	12.793	1982	31	3.66764	atrial_fibrillation	safe_aortic_regurgitant_volume_cm3 in top 5%	0.642447	0.199313	0.00126717	1.90113	0.526004	3.22331	1.26717	-3	2.89716
AVACM2	39604	230	3.92538	1981	23	3.66739	atrial_fib_or_flutter	AVACM2 in top 5%	0.735927	0.228512	0.0012796	2.08742	0.479061	3.22052	1.2796	-3	2.89293
bounded_peak_velocity_aa	39537	320	161.111	1986	35	3.66459	cad_noselfreport	bounded_peak_velocity_aa in top 5%	0.577588	0.180296	0.00135741	1.78174	0.561251	3.20356	1.35741	-3	2.86729
bounded_AVACM2	39273	603	1.96083	1964	51	3.65394	Atrial_fibrillation_or_flutter_v2	bounded_AVACM2 in bottom 5%	0.5012	0.156465	0.00135869	1.6507	0.605803	3.20328	1.35869	-3	2.86688
safe_aortic_regurgitant_volume_cm3	40341	439	12.8467	2018	50	3.66002	Chronic_kidney_disease	safe_aortic_regurgitant_volume_cm3 in top 5%	0.495666	0.155021	0.00138663	1.64159	0.609165	3.19742	1.38663	-3	2.85804
bounded_AVACM2	39374	220	3.92705	1969	22	3.6679	atrial_fibrillation	bounded_AVACM2 in top 5%	0.744	0.233698	0.00145458	2.10434	0.475209	3.1836	1.45458	-3	2.83726
bounded_AVACM2	39678	395	1.95814	1984	31	3.66208	JP_MI_ICD	bounded_AVACM2 in bottom 5%	0.625073	0.196882	0.00149906	1.86838	0.535222	3.17487	1.49906	-3	2.82418
systole_pos_MeanPeakGradientMMHg_aa	40435	363	5.00755	2022	41	3.66199	Conduction_system_disease_only	systole_pos_MeanPeakGradientMMHg_aa in top 5%	0.536009	0.169054	0.00152109	1.70917	0.585079	3.17063	1.52109	-3	2.81784
systole_pos_StrokeVolumeCM3_aa	40606	286	103.476	2031	31	3.66121	Bradyarrrhythmia_general_inclusive_definition_clinical	systole_pos_StrokeVolumeCM3_aa in top 5%	0.61607	0.19434	0.0015241	1.85164	0.540063	3.17006	1.5241	-3	2.81699
AVACM2	40258	207	1.93068	2013	23	3.66827	Heart_Failure_exclude_af	AVACM2 in bottom 5%	0.737642	0.232889	0.00153833	2.091	0.47824	3.16735	1.53833	-3	2.81295
peak_velocity_aa	40694	30	163.675	2047	8	3.67413	arrhythmia_other	peak_velocity_aa in top 5%	1.47477	0.467161	0.00159466	4.37003	0.228831	3.15688	1.59466	-3	2.79733
peak_velocity_aa	40593	55	163.675	2041	9	3.6744	JP_MI_anterior	peak_velocity_aa in top 5%	1.16905	0.370907	0.00162227	3.21894	0.310662	3.15187	1.62227	-3	2.78988
bounded_AVACM2	31679	730	1.97974	1584	61	3.64306	Hypercholesterolemia	bounded_AVACM2 in bottom 5%	0.445133	0.141409	0.00164478	1.5607	0.640739	3.14785	1.64478	-3	2.78389
bounded_systole_pos_MeanPeakGradientMMHg_aa	40415	38	4.90475	2021	8	3.67417	cardiac_arrest_resuscitated	bounded_systole_pos_MeanPeakGradientMMHg_aa in top 5%	1.26429	0.401842	0.00165389	3.54057	0.282441	3.14623	1.65389	-3	2.78149
AVACM2	39161	390	3.93149	1959	7	3.65852	Diabetes_Type_2	AVACM2 in top 5%	-1.30363	0.414623	0.00166577	0.271544	3.68265	-3.14414	1.66577	-3	2.77839
peak_velocity_aa	40385	64	163.553	2030	11	3.67404	cardioversion_no_af	peak_velocity_aa in top 5%	1.05277	0.335542	0.00170392	2.86556	0.348971	3.13751	1.70392	-3	2.76855
systole_pos_MeanPeakGradientMMHg_aa	40692	38	5.0246	2035	8	3.67407	cardiac_arrest_resuscitated	systole_pos_MeanPeakGradientMMHg_aa in top 5%	1.25801	0.401559	0.0017313	3.51843	0.284218	3.13283	1.7313	-3	2.76163
bounded_AVACM2	39290	593	1.96094	1965	50	3.65453	atrial_fib_or_flutter_v2	bounded_AVACM2 in bottom 5%	0.494643	0.158065	0.00175181	1.63991	0.609789	3.12937	1.75181	-3	2.75651
bounded_peak_velocity_aa	39486	411	161.233	1979	42	3.66125	acs	bounded_peak_velocity_aa in top 5%	0.518811	0.165825	0.00175603	1.68003	0.595228	3.12866	1.75603	-3	2.75547
max_mean_velocity_aa	39852	974	29.8635	1993	73	3.63849	imaging_thoracic	max_mean_velocity_aa in bottom 5%	0.389082	0.124507	0.00177811	1.47563	0.677679	3.12499	1.77811	-3	2.75004
bounded_peak_velocity_aa	39211	628	161.477	1964	56	3.6593	Unknown_morbidity	bounded_peak_velocity_aa in top 5%	0.440397	0.141211	0.00181647	1.55332	0.643781	3.11871	1.81647	-3	2.74077
bounded_peak_velocity_aa	39992	200	161.355	2005	24	3.669	Heart_Failure_exclude_af	bounded_peak_velocity_aa in top 5%	0.683177	0.219309	0.00183865	1.98016	0.50501	3.11513	1.83865	-3	2.7355
safe_mitral_regurgitant_volume_cm3	35686	363	28.1474	1785	36	3.6592	Bradyarrhythmia_AV_block_or_distal_conduction_disease	safe_mitral_regurgitant_volume_cm3 in top 5%	0.551712	0.177413	0.00187244	1.73622	0.575963	3.10975	1.87244	-3	2.72759
AVACM2	39893	484	3.93153	1995	26	3.65768	fracture_limbs	AVACM2 in top 5%	0.679852	0.218828	0.00189132	1.97359	0.506692	3.10679	1.89132	-3	2.72324
AVACM2	39632	224	3.92534	1982	22	3.66744	atrial_fibrillation	AVACM2 in top 5%	0.724152	0.233316	0.00191087	2.06298	0.484735	3.10375	1.91087	-3	2.71877
systole_pos_StrokeVolumeCM3_aa	39498	252	49.8646	1975	36	3.66858	Osteoporosis	systole_pos_StrokeVolumeCM3_aa in bottom 5%	0.578114	0.186396	0.00192515	1.78267	0.560955	3.10154	1.92515	-3	2.71553
systole_pos_StrokeVolumeCM3_aa	37560	1504	49.6102	1878	105	3.60462	Diverticular_disease	systole_pos_StrokeVolumeCM3_aa in bottom 5%	0.324041	0.104536	0.00193643	1.3827	0.723221	3.09981	1.93643	-3	2.713
bounded_AVACM2	38911	382	3.93392	1946	7	3.65864	Diabetes_Type_2	bounded_AVACM2 in top 5%	-1.28455	0.414755	0.00195405	0.276775	3.61305	-3.09713	1.95405	-3	2.70906
bounded_systole_pos_MeanPeakGradientMMHg_aa	39537	320	4.88345	1977	35	3.66459	cad_noselfreport	bounded_systole_pos_MeanPeakGradientMMHg_aa in top 5%	0.558774	0.180461	0.00195911	1.74853	0.57191	3.09636	1.95911	-3	2.70794
AVACM2	38480	189	1.92984	1924	23	3.66121	Irritable_bowel_syndrome	AVACM2 in bottom 5%	0.721864	0.233243	0.00196881	2.05827	0.485846	3.0949	1.96881	-3	2.7058
bounded_AVACM2	39628	477	3.93408	1982	26	3.6577	fracture_limbs	bounded_AVACM2 in top 5%	0.676439	0.218855	0.00199615	1.96686	0.508424	3.0908	1.99615	-3	2.69981
safe_aortic_regurgitant_volume_cm3	40704	27	12.8598	2036	7	3.67418	Bradyarrhythmia_sinus_node_dysfunction	safe_aortic_regurgitant_volume_cm3 in top 5%	1.42897	0.463117	0.00203178	4.17439	0.239556	3.08555	2.03178	-3	2.69212
bounded_systole_pos_MeanPeakGradientMMHg_aa	39680	395	4.89265	1984	41	3.66225	JP_MI_ICD	bounded_systole_pos_MeanPeakGradientMMHg_aa in top 5%	0.513243	0.1664	0.00203964	1.6707	0.598551	3.0844	2.03964	-3	2.69045
safe_mitral_regurgitant_volume_cm3	35690	52	28.1495	1785	9	3.67293	cardioversion_no_af	safe_mitral_regurgitant_volume_cm3 in top 5%	1.14575	0.372079	0.0020747	3.14481	0.317985	3.07932	2.0747	-3	2.68304
systole_pos_StrokeVolumeCM3_aa	40551	263	49.5565	2028	24	3.66685	sepsis	systole_pos_StrokeVolumeCM3_aa in bottom 5%	0.688442	0.225614	0.00227763	1.99061	0.502358	3.05142	2.27763	-3	2.64252
safe_aortic_regurgitant_volume_cm3	39605	230	12.7928	1981	31	3.66758	atrial_fib_or_flutter	safe_aortic_regurgitant_volume_cm3 in top 5%	0.604009	0.198759	0.00237441	1.82944	0.546616	3.0389	2.37441	-3	2.62444
bounded_peak_velocity_aa	39980	53	79.1819	1991	7	3.67375	Inflammatory_bowel_disease	bounded_peak_velocity_aa in bottom 5%	1.24156	0.41095	0.00251782	3.461	0.288934	3.02119	2.51782	-3	2.59898
peak_velocity_aa	40256	53	79.304	2008	7	3.67356	Inflammatory_bowel_disease	peak_velocity_aa in bottom 5%	1.24037	0.410868	0.00253686	3.45691	0.289276	3.01891	2.53686	-3	2.5957
safe_aortic_regurgitant_volume_cm3	40482	283	12.8477	2025	38	3.66501	JP_CHF	safe_aortic_regurgitant_volume_cm3 in top 5%	0.540992	0.179331	0.0025553	1.71771	0.58217	3.01672	2.5553	-3	2.59256
bounded_peak_velocity_aa	40399	44	161.6	2022	8	3.67385	PVC	bounded_peak_velocity_aa in top 5%	1.18873	0.395363	0.00264118	3.28291	0.304608	3.00668	2.64118	-3	2.5782
bounded_peak_velocity_aa	40399	44	161.6	2022	8	3.67385	Ventricular_arrhythmia_Ventricular_premature_depolarizations	bounded_peak_velocity_aa in top 5%	1.18873	0.395363	0.00264118	3.28291	0.304608	3.00668	2.64118	-3	2.5782
systole_pos_MeanPeakGradientMMHg_aa	40385	64	5.00763	2020	11	3.67404	cardioversion_no_af	systole_pos_MeanPeakGradientMMHg_aa in top 5%	1.00927	0.336234	0.00268492	2.74359	0.364485	3.00168	2.68492	-3	2.57107
systole_pos_MeanPeakGradientMMHg_aa	39944	398	5.00037	1998	41	3.66213	JP_MI_ICD	systole_pos_MeanPeakGradientMMHg_aa in top 5%	0.499225	0.166316	0.00268497	1.64744	0.607001	3.00168	2.68497	-3	2.57106
safe_aortic_regurgitant_volume_cm3	40507	267	12.8455	2026	36	3.66556	JP_CHF_basic	safe_aortic_regurgitant_volume_cm3 in top 5%	0.552554	0.184457	0.0027393	1.73769	0.575478	2.99557	2.7393	-3	2.56236
peak_velocity_aa	36381	262	163.675	1828	25	3.63491	Depression	peak_velocity_aa in top 5%	0.646522	0.216181	0.00278387	1.90889	0.523865	2.99065	2.78387	-3	2.55535
bounded_AVACM2	39502	97	1.95618	1976	8	3.6737	Gout	bounded_AVACM2 in bottom 5%	1.15885	0.387726	0.0028004	3.18627	0.313847	2.98884	2.8004	-3	2.55278
peak_velocity_aa	40675	44	163.675	2045	8	3.67377	PVC	peak_velocity_aa in top 5%	1.17502	0.395723	0.00298472	3.23822	0.308812	2.96931	2.98472	-3	2.5251
peak_velocity_aa	40675	44	163.675	2045	8	3.67377	Ventricular_arrhythmia_Ventricular_premature_depolarizations	peak_velocity_aa in top 5%	1.17502	0.395723	0.00298472	3.23822	0.308812	2.96931	2.98472	-3	2.5251
AVACM2	39513	539	3.93134	1976	14	3.64973	diabetes_ICD	AVACM2 in top 5%	-0.842839	0.283983	0.00299819	0.430487	2.32295	-2.96792	2.99819	-3	2.52314
aa_short_axis_cm_max_aa	40557	36	2.80881	2018	6	3.67344	Diabetes_Type_1	aa_short_axis_cm_max_aa in bottom 5%	1.43266	0.482911	0.00300999	4.18983	0.238673	2.96672	3.00999	-3	2.52144
safe_mitral_regurgitant_volume_cm3	35925	32	28.1707	1797	6	3.67378	Pulmonary_Hypertension	safe_mitral_regurgitant_volume_cm3 in top 5%	1.37002	0.462944	0.00308269	3.93544	0.254101	2.95937	3.08269	-3	2.51107
bounded_systole_pos_MeanPeakGradientMMHg_aa	39345	306	4.8814	1968	33	3.66465	Coronary_Artery_Disease	bounded_systole_pos_MeanPeakGradientMMHg_aa in top 5%	0.547619	0.185734	0.00319417	1.72913	0.578325	2.94841	3.19417	-3	2.49564
systole_pos_MeanPeakGradientMMHg_aa	40220	124	5.01043	2011	16	3.67177	Sleep_apnea	systole_pos_MeanPeakGradientMMHg_aa in top 5%	0.798967	0.271255	0.00322483	2.22324	0.449793	2.94545	3.22483	-3	2.49149
safe_mitral_regurgitant_volume_cm3	35507	105	28.1207	1776	14	3.67112	Sleep_apnea	safe_mitral_regurgitant_volume_cm3 in top 5%	0.851468	0.289875	0.0033102	2.34308	0.426788	2.93736	3.3102	-3	2.48015
systole_pos_StrokeVolumeCM3_aa	40607	182	103.438	2031	17	3.66898	Tricuspid_valve_disease	systole_pos_StrokeVolumeCM3_aa in top 5%	0.775375	0.263998	0.00331348	2.17141	0.460531	2.93705	3.31348	-3	2.47972
peak_velocity_aa	34561	1283	162.821	1733	101	3.597	Osteoarthritis	peak_velocity_aa in top 5%	0.311793	0.106388	0.00338197	1.36587	0.732133	2.9307	3.38197	-3	2.47083
bounded_systole_pos_MeanPeakGradientMMHg_aa	36139	260	4.91873	1807	26	3.63477	Depression	bounded_systole_pos_MeanPeakGradientMMHg_aa in top 5%	0.62427	0.213076	0.00339181	1.86688	0.535653	2.9298	3.39181	-3	2.46957
peak_velocity_aa	40691	77	163.675	2046	12	3.67241	aortic_aneurysm	peak_velocity_aa in top 5%	0.928461	0.317098	0.00341151	2.53061	0.395161	2.928	3.41151	-3	2.46705
peak_velocity_aa	40691	77	163.675	2046	12	3.67241	aortic_aneurysm_dissection_or_rupture	peak_velocity_aa in top 5%	0.928461	0.317098	0.00341151	2.53061	0.395161	2.928	3.41151	-3	2.46705
bounded_AVACM2	39259	529	3.93365	1963	14	3.64995	diabetes_ICD	bounded_AVACM2 in top 5%	-0.830248	0.284085	0.00347202	0.435941	2.29389	-2.92253	3.47202	-3	2.45942
systole_pos_StrokeVolumeCM3_aa	40683	46	103.453	2035	6	3.67355	Tricuspid_regurgitation	systole_pos_StrokeVolumeCM3_aa in top 5%	1.38377	0.473899	0.00350058	3.98993	0.250631	2.91998	3.50058	-3	2.45586
max_mean_velocity_aa	38835	1820	29.8733	1942	120	3.60244	imaging	max_mean_velocity_aa in bottom 5%	0.280823	0.0963626	0.00356566	1.32422	0.755162	2.91423	3.56566	-3	2.44786
peak_velocity_aa	40108	38	163.553	2014	7	3.67547	JP_VT_ICD_noischemia	peak_velocity_aa in top 5%	1.23315	0.423935	0.00362786	3.43204	0.291372	2.90883	3.62786	-3	2.44035
bounded_peak_velocity_aa	40382	38	161.6	2022	7	3.67415	MPN	bounded_peak_velocity_aa in top 5%	1.23184	0.42376	0.00364987	3.42754	0.291754	2.90694	3.64987	-3	2.43772
max_mean_velocity_aa	40658	54	29.8424	2033	7	3.67382	JP_VT_ICD_nospecial	max_mean_velocity_aa in bottom 5%	1.20669	0.416488	0.00376383	3.34242	0.299185	2.89731	3.76383	-3	2.42437
bounded_systole_pos_MeanPeakGradientMMHg_aa	40382	38	4.90461	2020	7	3.67415	MPN	bounded_systole_pos_MeanPeakGradientMMHg_aa in top 5%	1.23147	0.42519	0.00377605	3.42628	0.291862	2.89629	3.77605	-3	2.42296
systole_pos_MeanPeakGradientMMHg_aa	40691	77	5.02463	2035	12	3.67241	aortic_aneurysm	systole_pos_MeanPeakGradientMMHg_aa in top 5%	0.916532	0.31729	0.00386935	2.5006	0.399904	2.88862	3.86935	-3	2.41236
systole_pos_MeanPeakGradientMMHg_aa	40691	77	5.02463	2035	12	3.67241	aortic_aneurysm_dissection_or_rupture	systole_pos_MeanPeakGradientMMHg_aa in top 5%	0.916532	0.31729	0.00386935	2.5006	0.399904	2.88862	3.86935	-3	2.41236
max_mean_velocity_aa	40506	267	29.856	2026	27	3.66537	JP_CHF_basic	max_mean_velocity_aa in bottom 5%	0.595769	0.207022	0.00400447	1.81443	0.551138	2.87781	4.00447	-3	2.39746
bounded_peak_velocity_aa	39840	38	161.355	2001	7	3.67538	JP_VT_ICD_noischemia	bounded_peak_velocity_aa in top 5%	1.21639	0.423381	0.00406531	3.375	0.296297	2.87305	4.06531	-3	2.39091
systole_pos_StrokeVolumeCM3_aa	40322	166	103.476	2017	12	3.66826	palpitations	systole_pos_StrokeVolumeCM3_aa in top 5%	0.920295	0.320767	0.00411708	2.51003	0.398401	2.86905	4.11708	-3	2.38541
bounded_peak_velocity_aa	39504	97	161.233	1979	14	3.67386	Gout	bounded_peak_velocity_aa in top 5%	0.833459	0.290802	0.00415608	2.30126	0.434544	2.86607	4.15608	-3	2.38132
safe_aortic_regurgitant_volume_cm3	39283	439	12.7106	1965	53	3.65997	Coronary_Artery_Disease_HARD	safe_aortic_regurgitant_volume_cm3 in top 5%	0.42927	0.149861	0.00417718	1.53614	0.650984	2.86446	4.17718	-3	2.37912
bounded_peak_velocity_aa	28053	853	155.128	1411	70	3.61272	Hypertension	bounded_peak_velocity_aa in top 5%	0.358617	0.125412	0.00424285	1.43135	0.698642	2.85952	4.24285	-3	2.37234
peak_velocity_aa	40658	38	163.675	2045	7	3.67408	MPN	peak_velocity_aa in top 5%	1.20761	0.424068	0.00440396	3.34547	0.298912	2.84768	4.40396	-3	2.35616
bounded_AVACM2	38219	187	1.95962	1911	22	3.66109	Irritable_bowel_syndrome	bounded_AVACM2 in bottom 5%	0.678434	0.238337	0.00441993	1.97079	0.507411	2.84652	4.41993	-3	2.35458
bounded_peak_velocity_aa	40336	178	161.508	2017	21	3.66933	Tricuspid_valve_disease	bounded_peak_velocity_aa in top 5%	0.666735	0.234248	0.00442336	1.94787	0.513382	2.84628	4.42336	-3	2.35425
systole_pos_MeanPeakGradientMMHg_aa	40658	38	5.02505	2033	7	3.67408	MPN	systole_pos_MeanPeakGradientMMHg_aa in top 5%	1.20883	0.424928	0.00444403	3.34957	0.298545	2.84479	4.44403	-3	2.35222
safe_mitral_regurgitant_volume_cm3	35703	315	28.1492	1786	31	3.6619	Conduction_system_disease_only	safe_mitral_regurgitant_volume_cm3 in top 5%	0.541733	0.191074	0.00457981	1.71898	0.581739	2.83519	4.57981	-3	2.33915
bounded_AVACM2	39535	320	1.95834	1977	20	3.66443	cad_noselfreport	bounded_AVACM2 in bottom 5%	0.681433	0.240881	0.00467051	1.97671	0.505892	2.82892	4.67051	-3	2.33064
AVACM2	40711	31	1.92969	2036	4	3.67362	aortic_procedures	AVACM2 in bottom 5%	1.5911	0.56302	0.00471309	4.90917	0.203701	2.82602	4.71309	-3	2.32669
bounded_systole_pos_MeanPeakGradientMMHg_aa	34357	1269	4.8752	1718	100	3.59665	Osteoarthritis	bounded_systole_pos_MeanPeakGradientMMHg_aa in top 5%	0.301894	0.107096	0.00481866	1.35242	0.739416	2.81891	4.81866	-3	2.31707
aa_short_axis_cm_max_aa	39634	224	3.90683	1991	26	3.66761	atrial_fibrillation	aa_short_axis_cm_max_aa in top 5%	0.597988	0.213068	0.00500742	1.81846	0.549917	2.80656	5.00742	-3	2.30039
bounded_AVACM2	40188	287	1.95945	2010	29	3.66353	Mitral_valve_disease	bounded_AVACM2 in bottom 5%	0.576228	0.205782	0.00510731	1.77931	0.562014	2.80019	5.10731	-3	2.29181
systole_pos_MeanPeakGradientMMHg_aa	34561	1283	4.96782	1729	103	3.597	Osteoarthritis	systole_pos_MeanPeakGradientMMHg_aa in top 5%	0.295571	0.105589	0.00512194	1.34389	0.744107	2.79926	5.12194	-3	2.29057
AVACM2	39942	398	1.93065	1998	31	3.66197	JP_MI_ICD	AVACM2 in bottom 5%	0.546045	0.195188	0.00514955	1.72641	0.579236	2.79753	5.14955	-3	2.28823
bounded_AVACM2	39343	306	1.95862	1968	19	3.66448	Coronary_Artery_Disease	bounded_AVACM2 in bottom 5%	0.69073	0.247395	0.00523817	1.99517	0.50121	2.79201	5.23817	-3	2.28082
bounded_systole_pos_MeanPeakGradientMMHg_aa	39028	430	4.87608	1952	42	3.66053	Coronary_Artery_Disease_HARD	bounded_systole_pos_MeanPeakGradientMMHg_aa in top 5%	0.455709	0.163666	0.00536301	1.57729	0.633998	2.78438	5.36301	-3	2.27059
bounded_peak_velocity_aa	40210	108	161.477	2013	15	3.67039	Peripheral_vascular_disease	bounded_peak_velocity_aa in top 5%	0.805702	0.289795	0.00543167	2.23827	0.446774	2.78025	5.43167	-3	2.26507
max_mean_velocity_aa	40449	282	29.8569	2023	27	3.66516	Heart_Failure	max_mean_velocity_aa in bottom 5%	0.573385	0.206324	0.00545186	1.77426	0.563614	2.77905	5.45186	-3	2.26346
max_mean_velocity_aa	40449	282	29.8569	2023	27	3.66516	Heart_Failure_V2	max_mean_velocity_aa in bottom 5%	0.573385	0.206324	0.00545186	1.77426	0.563614	2.77905	5.45186	-3	2.26346
max_mean_velocity_aa	40232	51	29.8454	2012	7	3.67337	Hyperthyroidism	max_mean_velocity_aa in bottom 5%	1.17114	0.422704	0.00559546	3.22567	0.310013	2.77059	5.59546	-3	2.25216
safe_mitral_regurgitant_volume_cm3	35908	65	28.1674	1796	9	3.67377	mechanical_ventilation	safe_mitral_regurgitant_volume_cm3 in top 5%	1.00858	0.364163	0.00561266	2.74171	0.364736	2.76959	5.61266	-3	2.25083
systole_pos_StrokeVolumeCM3_aa	40615	280	103.475	2031	29	3.66181	Bradyarrrhythmia_AV_block_or_distal_conduction_disease_clinical	systole_pos_StrokeVolumeCM3_aa in top 5%	0.553854	0.200102	0.00564272	1.73995	0.574731	2.76785	5.64272	-3	2.24851
bounded_peak_velocity_aa	40436	28	161.6	2024	6	3.67414	aortic_procedures	bounded_peak_velocity_aa in top 5%	1.28328	0.463642	0.0056431	3.60847	0.277126	2.76783	5.6431	-3	2.24848
bounded_peak_velocity_aa	40115	63	161.355	2017	10	3.6741	cardioversion_no_af	bounded_peak_velocity_aa in top 5%	0.962984	0.34845	0.00571643	2.6195	0.381752	2.76362	5.71643	-3	2.24287
max_mean_velocity_aa	40607	25	29.8478	2031	5	3.67463	atrial_flutter	max_mean_velocity_aa in bottom 5%	1.55454	0.563741	0.00582375	4.73291	0.211286	2.75754	5.82375	-3	2.2348
max_mean_velocity_aa	39632	224	29.9491	1982	21	3.66744	atrial_fibrillation	max_mean_velocity_aa in bottom 5%	0.642503	0.233547	0.00594012	1.90123	0.525974	2.75107	5.94012	-3	2.2262
systole_pos_StrokeVolumeCM3_aa	40686	36	103.47	2035	7	3.67289	Congenital_heart_disease	systole_pos_StrokeVolumeCM3_aa in top 5%	1.22372	0.445265	0.00599078	3.3998	0.294135	2.74829	5.99078	-3	2.22252
bounded_systole_pos_MeanPeakGradientMMHg_aa	40436	28	4.90582	2022	6	3.67414	aortic_procedures	bounded_systole_pos_MeanPeakGradientMMHg_aa in top 5%	1.27407	0.464185	0.00605562	3.57539	0.27969	2.74475	6.05562	-3	2.21784
bounded_AVACM2	40413	15	1.95854	2021	4	3.67428	congenital_heart_disease_without_bicuspid	bounded_AVACM2 in bottom 5%	1.97952	0.722802	0.0061687	7.23927	0.138136	2.73868	6.1687	-3	2.20981
max_mean_velocity_aa	40481	283	29.8567	2024	27	3.66482	JP_CHF	max_mean_velocity_aa in bottom 5%	0.563941	0.206248	0.00625165	1.75759	0.568962	2.73428	6.25165	-3	2.20401
systole_pos_StrokeVolumeCM3_aa	40689	77	103.462	2035	11	3.67225	aortic_aneurysm	systole_pos_StrokeVolumeCM3_aa in top 5%	0.917062	0.335399	0.00625236	2.50193	0.399692	2.73424	6.25236	-3	2.20396
systole_pos_StrokeVolumeCM3_aa	40689	77	103.462	2035	11	3.67225	aortic_aneurysm_dissection_or_rupture	systole_pos_StrokeVolumeCM3_aa in top 5%	0.917062	0.335399	0.00625236	2.50193	0.399692	2.73424	6.25236	-3	2.20396
bounded_systole_pos_MeanPeakGradientMMHg_aa	40336	178	4.90253	2017	21	3.66933	Tricuspid_valve_disease	bounded_systole_pos_MeanPeakGradientMMHg_aa in top 5%	0.641317	0.234663	0.00627738	1.89898	0.526599	2.73293	6.27738	-3	2.20222
safe_aortic_regurgitant_volume_cm3	40596	121	12.8515	2030	19	3.67184	Ventricular_arrhythmia_General_inclusive_definition	safe_aortic_regurgitant_volume_cm3 in top 5%	0.699528	0.256837	0.0064569	2.0128	0.49682	2.72363	6.4569	-3	2.18998
systole_pos_StrokeVolumeCM3_aa	40415	415	103.399	2021	35	3.65932	Bradyarrhythmia_AV_block_or_distal_conduction_disease	systole_pos_StrokeVolumeCM3_aa in top 5%	0.492548	0.181031	0.00651252	1.63648	0.611067	2.72079	6.51252	-3	2.18625
systole_pos_StrokeVolumeCM3_aa	40679	49	103.475	2034	8	3.67404	Ventricular_arrhythmia_Sudden_cardiac_death	systole_pos_StrokeVolumeCM3_aa in top 5%	1.07813	0.397022	0.00661689	2.93917	0.340232	2.71553	6.61689	-3	2.17935
systole_pos_MeanPeakGradientMMHg_aa	36381	262	5.0369	1820	25	3.63491	Depression	systole_pos_MeanPeakGradientMMHg_aa in top 5%	0.586944	0.216765	0.00677424	1.79848	0.556024	2.70774	6.77424	-3	2.16914
safe_aortic_regurgitant_volume_cm3	40259	207	12.8215	2013	28	3.66847	Heart_Failure_exclude_af	safe_aortic_regurgitant_volume_cm3 in top 5%	0.566345	0.209238	0.00679541	1.76182	0.567596	2.70671	6.79541	-3	2.16778
bounded_AVACM2	39990	200	1.95879	2000	20	3.66883	Heart_Failure_exclude_af	bounded_AVACM2 in bottom 5%	0.673746	0.249121	0.00684078	1.96157	0.509795	2.7045	6.84078	-3	2.16489
aa_short_axis_cm_max_aa	40656	119	3.91037	2054	17	3.67022	aortic_stenosis_nosurgery	aa_short_axis_cm_max_aa in top 5%	0.720843	0.267001	0.00693858	2.05617	0.486342	2.69978	6.93858	-3	2.15873
safe_aortic_regurgitant_volume_cm3	40434	363	12.8381	2022	45	3.66202	Conduction_system_disease_only	safe_aortic_regurgitant_volume_cm3 in top 5%	0.439949	0.163194	0.00702072	1.55263	0.644069	2.69586	7.02072	-3	2.15362
safe_aortic_regurgitant_volume_cm3	39801	329	12.7315	1991	43	3.66424	cad_noselfreport	safe_aortic_regurgitant_volume_cm3 in top 5%	0.449092	0.166669	0.00704904	1.56689	0.638207	2.69452	7.04904	-3	2.15187
bounded_peak_velocity_aa	40070	432	161.477	2009	43	3.66028	Chronic_kidney_disease	bounded_peak_velocity_aa in top 5%	0.445285	0.165275	0.0070558	1.56093	0.640642	2.6942	7.0558	-3	2.15145
safe_aortic_regurgitant_volume_cm3	40482	283	1.24319	2025	18	3.66501	JP_CHF	safe_aortic_regurgitant_volume_cm3 in bottom 5%	0.702649	0.262096	0.00734278	2.01909	0.495271	2.68088	7.34278	-3	2.13414
aa_short_axis_cm_max_aa	40385	64	3.91037	2031	11	3.67404	cardioversion_no_af	aa_short_axis_cm_max_aa in top 5%	0.905678	0.338525	0.00746475	2.47361	0.404268	2.67537	7.46475	-3	2.12698
systole_pos_StrokeVolumeCM3_aa	39539	364	103.64	1977	30	3.65765	Iron_deficiency_anemia	systole_pos_StrokeVolumeCM3_aa in top 5%	0.546512	0.204454	0.00751688	1.72722	0.578966	2.67303	7.51688	-3	2.12396
bounded_peak_velocity_aa	40318	54	161.6	2018	8	3.67455	JP_MI_anterior	bounded_peak_velocity_aa in top 5%	1.03696	0.388567	0.00761498	2.82063	0.354531	2.66868	7.61498	-3	2.11833
max_mean_velocity_aa	39922	813	66.901	1997	63	3.64088	obesity	max_mean_velocity_aa in top 5%	0.355317	0.133422	0.00774247	1.42663	0.700951	2.6631	7.74247	-3	2.11112
systole_pos_StrokeVolumeCM3_aa	40692	30	103.472	2035	5	3.67397	arrhythmia_other	systole_pos_StrokeVolumeCM3_aa in top 5%	1.39175	0.52309	0.00779962	4.02186	0.248641	2.66062	7.79962	-3	2.10793
systole_pos_StrokeVolumeCM3_aa	40654	119	103.472	2033	13	3.67006	aortic_stenosis_nosurgery	systole_pos_StrokeVolumeCM3_aa in top 5%	0.80123	0.301479	0.00786851	2.22828	0.448777	2.65766	7.86851	-3	2.10411
safe_aortic_regurgitant_volume_cm3	39606	314	12.7232	1981	41	3.66431	Coronary_Artery_Disease	safe_aortic_regurgitant_volume_cm3 in top 5%	0.452172	0.170716	0.00808068	1.57172	0.636245	2.64868	8.08068	-3	2.09255
aa_short_axis_cm_max_aa	39606	230	3.90683	1987	26	3.66756	atrial_fib_or_flutter	aa_short_axis_cm_max_aa in top 5%	0.562898	0.212552	0.00809018	1.75575	0.569556	2.64828	8.09018	-3	2.09204
systole_pos_StrokeVolumeCM3_aa	39940	353	103.347	1997	30	3.66192	Bradyarrhythmia_AV_block_or_distal_conduction_disease_HARD_V2	systole_pos_StrokeVolumeCM3_aa in top 5%	0.517859	0.196005	0.00824004	1.67843	0.595795	2.64207	8.24004	-3	2.08407
max_mean_velocity_aa	40655	60	29.8436	2033	7	3.67343	Ventricular_arrhythmia_VT	max_mean_velocity_aa in bottom 5%	1.08826	0.411973	0.0082522	2.9691	0.336803	2.64157	8.2522	-3	2.08343
aa_short_axis_cm_max_aa	40520	191	3.91214	2027	20	3.66923	pulmonary_embolism	aa_short_axis_cm_max_aa in top 5%	0.640545	0.242844	0.0083476	1.89751	0.527005	2.63768	8.3476	-3	2.07844
systole_pos_MeanPeakGradientMMHg_aa	39328	77	1.35012	1967	9	3.6692	Intervertebral_disc_displacement	systole_pos_MeanPeakGradientMMHg_aa in bottom 5%	0.948106	0.360287	0.00850007	2.58082	0.387474	2.63153	8.50007	-3	2.07058
max_mean_velocity_aa	40340	439	67.0736	2017	6	3.65983	Chronic_kidney_disease	max_mean_velocity_aa in top 5%	-1.08101	0.412394	0.00875921	0.339251	2.94767	-2.62131	8.75921	-3	2.05754
bounded_systole_pos_MeanPeakGradientMMHg_aa	39058	77	1.34948	1953	9	3.66914	Intervertebral_disc_displacement	bounded_systole_pos_MeanPeakGradientMMHg_aa in bottom 5%	0.944111	0.36041	0.00880462	2.57053	0.389025	2.61955	8.80462	-3	2.05529
bounded_systole_pos_MeanPeakGradientMMHg_aa	39211	628	4.90119	1961	55	3.6593	Unknown_morbidity	bounded_systole_pos_MeanPeakGradientMMHg_aa in top 5%	0.373771	0.14282	0.00886863	1.4532	0.688134	2.61708	8.86863	-3	2.05214
peak_velocity_aa	40715	484	163.675	2048	49	3.6755	death	peak_velocity_aa in top 5%	0.404651	0.154695	0.00890162	1.49878	0.667209	2.61581	8.90162	-3	2.05053
max_mean_velocity_aa	40656	38	67.0702	2033	5	3.67392	MPN	max_mean_velocity_aa in top 5%	1.28481	0.492353	0.00906645	3.61399	0.276702	2.60954	9.06645	-3	2.04256
bounded_systole_pos_MeanPeakGradientMMHg_aa	40336	27	1.35264	2017	4	3.67417	Crohns_disease	bounded_systole_pos_MeanPeakGradientMMHg_aa in bottom 5%	1.44077	0.55219	0.00907591	4.22393	0.236747	2.60918	9.07591	-3	2.04211
systole_pos_MeanPeakGradientMMHg_aa	40613	27	1.35315	2031	4	3.67407	Crohns_disease	systole_pos_MeanPeakGradientMMHg_aa in bottom 5%	1.43977	0.552022	0.00910289	4.21971	0.236983	2.60817	9.10289	-3	2.04082
bounded_systole_pos_MeanPeakGradientMMHg_aa	40115	63	4.89843	2006	10	3.6741	cardioversion_no_af	bounded_systole_pos_MeanPeakGradientMMHg_aa in top 5%	0.911716	0.349755	0.00914117	2.48859	0.401834	2.60673	9.14117	-3	2.039
bounded_peak_velocity_aa	40347	53	161.6	2021	8	3.6735	Myeloid_malignancy_and_MPN_08032020	bounded_peak_velocity_aa in top 5%	1.00945	0.387401	0.00916906	2.74408	0.364421	2.60569	9.16906	-3	2.03768
bounded_peak_velocity_aa	40345	53	161.6	2021	8	3.67356	Myeloid_malignancy_MPN_and_MDS_08032020	bounded_peak_velocity_aa in top 5%	1.00942	0.387401	0.00917078	2.74401	0.36443	2.60562	9.17078	-3	2.03759
AVACM2	40676	73	1.92951	2034	9	3.67395	mechanical_ventilation	AVACM2 in bottom 5%	0.98138	0.377195	0.00927402	2.66814	0.374794	2.60178	9.27402	-3	2.03273
systole_pos_StrokeVolumeCM3_aa	39079	469	49.5829	1954	34	3.66358	Pneumonia	systole_pos_StrokeVolumeCM3_aa in bottom 5%	0.47747	0.183517	0.00927426	1.61199	0.620351	2.60178	9.27426	-3	2.03272
safe_aortic_regurgitant_volume_cm3	39943	398	12.7805	1998	47	3.66216	JP_MI_ICD	safe_aortic_regurgitant_volume_cm3 in top 5%	0.414029	0.15914	0.00927701	1.5129	0.660982	2.60167	9.27701	-3	2.03259
safe_aortic_regurgitant_volume_cm3	38312	463	12.6554	1916	74	3.66413	Enlarged_prostate	safe_aortic_regurgitant_volume_cm3 in top 5%	0.339076	0.130349	0.00928738	1.40365	0.712428	2.60129	9.28738	-3	2.03211
max_mean_velocity_aa	40551	263	29.8454	2028	24	3.66685	sepsis	max_mean_velocity_aa in bottom 5%	0.577455	0.222151	0.00933936	1.7815	0.561325	2.59938	9.33936	-3	2.02968
AVACM2	28189	868	1.95716	1410	70	3.61271	Hypertension	AVACM2 in bottom 5%	0.339714	0.130983	0.00949852	1.40455	0.711974	2.59357	9.49852	-3	2.02234
systole_pos_StrokeVolumeCM3_aa	39989	358	103.351	2000	30	3.66128	Bradyarrhythmia_AV_block_or_distal_conduction_disease_HARD	systole_pos_StrokeVolumeCM3_aa in top 5%	0.507977	0.195869	0.00950167	1.66193	0.601712	2.59346	9.50167	-3	2.0222
aa_short_axis_cm_max_aa	40696	39	3.91037	2055	8	3.67376	aortic_aneurysm_dissection_or_rupture_nonthoracic	aa_short_axis_cm_max_aa in top 5%	1.04439	0.402899	0.00953678	2.84166	0.351907	2.59219	9.53678	-3	2.0206
aa_short_axis_cm_max_aa	40696	39	3.91037	2055	8	3.67376	aortic_aneurysm_nonthoracic	aa_short_axis_cm_max_aa in top 5%	1.04439	0.402899	0.00953678	2.84166	0.351907	2.59219	9.53678	-3	2.0206
aa_short_axis_cm_max_aa	40715	28	2.80881	2026	2	3.67418	Implantable_cardioverter_defibrillator	aa_short_axis_cm_max_aa in bottom 5%	2.0613	0.796233	0.00963054	7.85621	0.127288	2.58882	9.63054	-3	2.01635
max_mean_velocity_aa	40429	280	29.8569	2022	26	3.66514	Heart_Failure_exclude_MPN	max_mean_velocity_aa in bottom 5%	0.543185	0.20982	0.00963086	1.72148	0.580895	2.58881	9.63086	-3	2.01633
bounded_systole_pos_MeanPeakGradientMMHg_aa	40438	28	4.90577	2022	5	3.67429	Implantable_cardioverter_defibrillator	bounded_systole_pos_MeanPeakGradientMMHg_aa in top 5%	1.30416	0.503837	0.00964048	3.68461	0.271399	2.58846	9.64048	-3	2.0159
max_mean_velocity_aa	39800	329	29.8389	1990	26	3.66404	cad_noselfreport	max_mean_velocity_aa in bottom 5%	0.536397	0.207958	0.00989852	1.70983	0.584852	2.57935	9.89852	-3	2.00443
systole_pos_StrokeVolumeCM3_aa	40713	19	103.473	2036	5	3.67433	aortic_procedures_thoracic	systole_pos_StrokeVolumeCM3_aa in top 5%	1.37849	0.535229	0.0100089	3.96892	0.251958	2.57552	1.00089	-2	1.99962
AVACM2	40699	22	1.92952	2035	4	3.6746	cardiac_mri	AVACM2 in bottom 5%	1.5369	0.597367	0.0100882	4.65016	0.215046	2.57279	1.00882	-2	1.99619
bounded_systole_pos_MeanPeakGradientMMHg_aa	39945	122	4.89814	1998	16	3.67194	Sleep_apnea	bounded_systole_pos_MeanPeakGradientMMHg_aa in top 5%	0.716959	0.279007	0.0101792	2.0482	0.488235	2.56968	1.01792	-2	1.99229
bounded_peak_velocity_aa	40438	28	161.6	2024	5	3.67429	Implantable_cardioverter_defibrillator	bounded_peak_velocity_aa in top 5%	1.29415	0.504128	0.0102552	3.64789	0.274131	2.5671	1.02552	-2	1.98906
systole_pos_MeanPeakGradientMMHg_aa	40685	59	1.35321	2035	7	3.67391	idiopathic_pulmonary_fibrosis	systole_pos_MeanPeakGradientMMHg_aa in bottom 5%	1.05182	0.410246	0.0103511	2.86285	0.349302	2.56387	1.03511	-2	1.98501
systole_pos_StrokeVolumeCM3_aa	39922	813	49.5203	1997	22	3.64088	obesity	systole_pos_StrokeVolumeCM3_aa in bottom 5%	-0.559976	0.218425	0.0103562	0.571223	1.75063	-2.5637	1.03562	-2	1.9848
safe_aortic_regurgitant_volume_cm3	40700	22	12.8602	2035	5	3.67479	cardiac_mri	safe_aortic_regurgitant_volume_cm3 in top 5%	1.36685	0.533446	0.0103983	3.92296	0.254909	2.5623	1.03983	-2	1.98304
systole_pos_StrokeVolumeCM3_aa	40713	12	103.473	2036	4	3.67481	aortic_procedures_thoracic_root	systole_pos_StrokeVolumeCM3_aa in top 5%	1.58267	0.618239	0.0104682	4.86795	0.205425	2.55997	1.04682	-2	1.98013
safe_aortic_regurgitant_volume_cm3	40199	21	12.8146	2010	5	3.67476	Bradyarrhythmia_sinus_node_dysfunction_HARD_V2	safe_aortic_regurgitant_volume_cm3 in top 5%	1.38298	0.540827	0.010553	3.98678	0.250829	2.55716	1.0553	-2	1.97663
max_mean_velocity_aa	40607	182	67.0688	2031	14	3.66898	Tricuspid_valve_disease	max_mean_velocity_aa in top 5%	0.719916	0.282067	0.0107017	2.05426	0.486793	2.55229	1.07017	-2	1.97055
bounded_systole_pos_MeanPeakGradientMMHg_aa	40347	53	4.90486	2018	8	3.6735	Myeloid_malignancy_and_MPN_08032020	bounded_systole_pos_MeanPeakGradientMMHg_aa in top 5%	0.99142	0.388483	0.0107098	2.69506	0.37105	2.55203	1.07098	-2	1.97022
bounded_systole_pos_MeanPeakGradientMMHg_aa	40345	53	4.90489	2018	8	3.67356	Myeloid_malignancy_MPN_and_MDS_08032020	bounded_systole_pos_MeanPeakGradientMMHg_aa in top 5%	0.991394	0.388482	0.0107117	2.69499	0.371059	2.55197	1.07117	-2	1.97014
peak_velocity_aa	40623	53	163.675	2044	8	3.67343	Myeloid_malignancy_and_MPN_08032020	peak_velocity_aa in top 5%	0.988286	0.387576	0.010775	2.68663	0.372214	2.54991	1.0775	-2	1.96758
peak_velocity_aa	40621	53	163.675	2044	8	3.6735	Myeloid_malignancy_MPN_and_MDS_08032020	peak_velocity_aa in top 5%	0.98826	0.387576	0.0107769	2.68656	0.372224	2.54985	1.07769	-2	1.96751
safe_aortic_regurgitant_volume_cm3	40241	21	12.8157	2013	5	3.67434	Bradyarrhythmia_sinus_node_dysfunction_HARD	safe_aortic_regurgitant_volume_cm3 in top 5%	1.37849	0.540636	0.0107796	3.96892	0.251958	2.54976	1.07796	-2	1.9674
max_mean_velocity_aa	40539	237	67.0688	2027	17	3.66628	Aortic_valve_disease	max_mean_velocity_aa in top 5%	0.649284	0.254813	0.0108318	1.91417	0.52242	2.54808	1.08318	-2	1.9653
max_mean_velocity_aa	40709	22	67.069	2036	4	3.67426	mitral_valve_surgery	max_mean_velocity_aa in top 5%	1.45874	0.57254	0.0108389	4.30056	0.232528	2.54785	1.08389	-2	1.96501
safe_aortic_regurgitant_volume_cm3	35268	111	12.8654	1764	13	3.65689	Allergic_rhinitis	safe_aortic_regurgitant_volume_cm3 in top 5%	0.779467	0.306179	0.010903	2.18031	0.45865	2.54579	1.0903	-2	1.96245
bounded_systole_pos_MeanPeakGradientMMHg_aa	40408	59	1.35267	2021	7	3.67401	idiopathic_pulmonary_fibrosis	bounded_systole_pos_MeanPeakGradientMMHg_aa in bottom 5%	1.04429	0.410369	0.0109352	2.84139	0.351941	2.54476	1.09352	-2	1.96117
bounded_peak_velocity_aa	40417	28	161.6	2022	6	3.67436	arrhythmia_other	bounded_peak_velocity_aa in top 5%	1.27408	0.500831	0.0109612	3.57541	0.279688	2.54393	1.09612	-2	1.96014
systole_pos_MeanPeakGradientMMHg_aa	39015	297	5.0291	1951	27	3.66281	Cholelithiasis_or_Gallstones	systole_pos_MeanPeakGradientMMHg_aa in top 5%	0.517148	0.20378	0.0111557	1.67724	0.596219	2.53778	1.11557	-2	1.9525
aa_short_axis_cm_max_aa	40715	484	3.91214	2038	46	3.6755	death	aa_short_axis_cm_max_aa in top 5%	0.400283	0.158051	0.0113215	1.49225	0.67013	2.53262	1.13215	-2	1.9461
aa_short_axis_cm_max_aa	39500	252	3.914	1975	14	3.66875	Osteoporosis	aa_short_axis_cm_max_aa in top 5%	0.743744	0.294373	0.0115194	2.1038	0.475331	2.52653	1.15194	-2	1.93857
bounded_peak_velocity_aa	40050	164	161.477	2009	15	3.66849	palpitations	bounded_peak_velocity_aa in top 5%	0.688411	0.272956	0.011667	1.99055	0.502374	2.52206	1.1667	-2	1.93304
systole_pos_MeanPeakGradientMMHg_aa	40623	53	5.02539	2032	8	3.67343	Myeloid_malignancy_and_MPN_08032020	systole_pos_MeanPeakGradientMMHg_aa in top 5%	0.977951	0.388203	0.0117631	2.659	0.376081	2.51917	1.17631	-2	1.92948
systole_pos_MeanPeakGradientMMHg_aa	40621	53	5.02544	2032	8	3.6735	Myeloid_malignancy_MPN_and_MDS_08032020	systole_pos_MeanPeakGradientMMHg_aa in top 5%	0.977924	0.388203	0.0117653	2.65893	0.376091	2.51911	1.17653	-2	1.9294
safe_aortic_regurgitant_volume_cm3	40507	267	1.24321	2026	17	3.66556	JP_CHF_basic	safe_aortic_regurgitant_volume_cm3 in bottom 5%	0.680286	0.27059	0.0119341	1.97444	0.506472	2.51409	1.19341	-2	1.92321
safe_mitral_regurgitant_volume_cm3	31216	762	28.2951	1561	53	3.62143	Gastroesophageal_reflux_disease	safe_mitral_regurgitant_volume_cm3 in top 5%	0.364707	0.145075	0.0119399	1.44009	0.6944	2.51392	1.19399	-2	1.923
safe_aortic_regurgitant_volume_cm3	39694	177	12.839	1985	21	3.67123	Glaucoma	safe_aortic_regurgitant_volume_cm3 in top 5%	0.604854	0.240814	0.0120148	1.83099	0.546154	2.51171	1.20148	-2	1.92028
aa_short_axis_cm_max_aa	39630	235	3.91037	1991	23	3.66843	Venous_thromboembolism	aa_short_axis_cm_max_aa in top 5%	0.565032	0.225245	0.0121237	1.7595	0.568342	2.50852	1.21237	-2	1.91636
systole_pos_StrokeVolumeCM3_aa	40678	62	49.5499	2034	11	3.67297	scoliosis	systole_pos_StrokeVolumeCM3_aa in bottom 5%	0.866825	0.34584	0.0121956	2.37934	0.420284	2.50643	1.21956	-2	1.9138
max_mean_velocity_aa	34559	1283	29.9706	1728	52	3.5968	Osteoarthritis	max_mean_velocity_aa in bottom 5%	-0.3646	0.145631	0.012294	0.694474	1.43994	-2.50359	1.2294	-2	1.91031
systole_pos_MeanPeakGradientMMHg_aa	40342	439	5.02029	2018	44	3.65999	Chronic_kidney_disease	systole_pos_MeanPeakGradientMMHg_aa in top 5%	0.408473	0.163548	0.0125048	1.50452	0.664664	2.49757	1.25048	-2	1.90292
bounded_AVACM2	39460	349	1.961	1973	28	3.6575	angina	bounded_AVACM2 in bottom 5%	0.522449	0.209596	0.0126794	1.68615	0.593067	2.49265	1.26794	-2	1.8969
bounded_AVACM2	37953	495	3.93418	1898	30	3.65192	Back_pain	bounded_AVACM2 in top 5%	0.499829	0.200534	0.0126852	1.64844	0.606634	2.49249	1.26852	-2	1.8967
systole_pos_StrokeVolumeCM3_aa	39604	230	103.277	1981	22	3.66739	atrial_fib_or_flutter	systole_pos_StrokeVolumeCM3_aa in top 5%	0.574406	0.230628	0.0127521	1.77607	0.563039	2.49062	1.27521	-2	1.89442
systole_pos_MeanPeakGradientMMHg_aa	40593	55	5.02456	2030	8	3.6744	JP_MI_anterior	systole_pos_MeanPeakGradientMMHg_aa in top 5%	0.966328	0.388482	0.0128663	2.62828	0.380478	2.48745	1.28663	-2	1.89055
bounded_peak_velocity_aa	40336	27	79.1819	2011	4	3.67417	Crohns_disease	bounded_peak_velocity_aa in bottom 5%	1.36362	0.54837	0.0128942	3.91032	0.255734	2.48668	1.28942	-2	1.88961
aa_short_axis_cm_max_aa	40342	572	3.91037	2037	57	3.65118	Bradyarrhythmia_general_inclusive_definition	aa_short_axis_cm_max_aa in top 5%	0.352419	0.141762	0.0129189	1.4225	0.702985	2.486	1.29189	-2	1.88878
systole_pos_StrokeVolumeCM3_aa	40687	15	49.5481	2035	3	3.67514	Hypertrophic_cardiomyopathy	systole_pos_StrokeVolumeCM3_aa in bottom 5%	1.69771	0.683527	0.0130007	5.46142	0.183102	2.48375	1.30007	-2	1.88603
peak_velocity_aa	40613	27	79.304	2029	4	3.67407	Crohns_disease	peak_velocity_aa in bottom 5%	1.36097	0.548202	0.0130422	3.89999	0.256411	2.48261	1.30422	-2	1.88465
bounded_peak_velocity_aa	40081	40	79.1819	1997	5	3.67409	Ulcerative_colitis	bounded_peak_velocity_aa in bottom 5%	1.20138	0.485007	0.0132476	3.32472	0.300778	2.47704	1.32476	-2	1.87786
peak_velocity_aa	40358	40	79.304	2014	5	3.67398	Ulcerative_colitis	peak_velocity_aa in bottom 5%	1.19962	0.484934	0.0133693	3.31885	0.301309	2.47378	1.33693	-2	1.87389
aa_short_axis_cm_max_aa	40108	38	3.91037	2017	7	3.67547	JP_VT_ICD_noischemia	aa_short_axis_cm_max_aa in top 5%	1.06259	0.429715	0.0134064	2.89387	0.345558	2.47279	1.34064	-2	1.87269
bounded_systole_pos_MeanPeakGradientMMHg_aa	35066	851	4.87533	1754	67	3.62257	Gastroesophageal_reflux_disease	bounded_systole_pos_MeanPeakGradientMMHg_aa in top 5%	0.321291	0.13009	0.0135202	1.37891	0.725212	2.46976	1.35202	-2	1.86902
safe_aortic_regurgitant_volume_cm3	39942	353	12.7965	1998	42	3.66209	Bradyarrhythmia_AV_block_or_distal_conduction_disease_HARD_V2	safe_aortic_regurgitant_volume_cm3 in top 5%	0.416101	0.168534	0.0135512	1.51604	0.659614	2.46895	1.35512	-2	1.86802
peak_velocity_aa	39773	97	163.431	2000	13	3.6738	Gout	peak_velocity_aa in top 5%	0.738903	0.300328	0.0138815	2.09364	0.477638	2.46032	1.38814	-2	1.85757
max_mean_velocity_aa	37560	1504	67.1761	1878	56	3.60462	Diverticular_disease	max_mean_velocity_aa in top 5%	-0.340348	0.138514	0.0140049	0.711523	1.40544	-2.45714	1.40049	-2	1.85372
AVACM2	38205	503	3.93156	1911	30	3.65151	Back_pain	AVACM2 in top 5%	0.492107	0.200404	0.0140662	1.63576	0.611337	2.45557	1.40662	-2	1.85182
systole_pos_StrokeVolumeCM3_aa	40709	21	103.474	2036	5	3.67405	bicuspid_aortic_valve	systole_pos_StrokeVolumeCM3_aa in top 5%	1.31011	0.534002	0.0141525	3.70656	0.269792	2.45337	1.41525	-2	1.84917
max_mean_velocity_aa	40660	61	29.8565	2033	8	3.67313	Aortic_regurgitation	max_mean_velocity_aa in bottom 5%	0.95035	0.387582	0.0142065	2.58661	0.386606	2.452	1.42065	-2	1.84751
max_mean_velocity_aa	40109	653	29.8627	2006	48	3.64973	echocardiography	max_mean_velocity_aa in bottom 5%	0.37318	0.152459	0.0143752	1.45235	0.688541	2.44775	1.43752	-2	1.84239
aa_short_axis_cm_max_aa	40685	46	3.91214	2037	6	3.67372	Tricuspid_regurgitation	aa_short_axis_cm_max_aa in top 5%	1.12115	0.458486	0.0144718	3.06839	0.325904	2.44534	1.44718	-2	1.83948
safe_aortic_regurgitant_volume_cm3	40430	280	1.24334	2022	17	3.66533	Heart_Failure_exclude_MPN	safe_aortic_regurgitant_volume_cm3 in bottom 5%	0.659849	0.270039	0.0145442	1.9345	0.51693	2.44353	1.45442	-2	1.83731
systole_pos_MeanPeakGradientMMHg_aa	40694	30	5.02514	2035	6	3.67413	arrhythmia_other	systole_pos_MeanPeakGradientMMHg_aa in top 5%	1.22111	0.499759	0.0145494	3.39096	0.294902	2.44341	1.45494	-2	1.83716
systole_pos_StrokeVolumeCM3_aa	35304	859	49.6955	1766	64	3.62249	Gastroesophageal_reflux_disease	systole_pos_StrokeVolumeCM3_aa in bottom 5%	0.33183	0.136116	0.0147749	1.39352	0.71761	2.43785	1.47749	-2	1.83047
max_mean_velocity_aa	40619	53	67.0738	2031	6	3.67333	Myeloid_malignancy_MPN_and_MDS_08032020	max_mean_velocity_aa in top 5%	1.07984	0.443131	0.0148159	2.94421	0.339649	2.43685	1.48159	-2	1.82927
max_mean_velocity_aa	40621	53	67.0734	2032	6	3.67327	Myeloid_malignancy_and_MPN_08032020	max_mean_velocity_aa in top 5%	1.07939	0.443152	0.0148628	2.94288	0.339803	2.4357	1.48628	-2	1.8279
systole_pos_StrokeVolumeCM3_aa	40642	140	103.476	2033	12	3.66996	Colorectal_cancer	systole_pos_StrokeVolumeCM3_aa in top 5%	0.766082	0.314881	0.0149774	2.15132	0.464831	2.43293	1.49774	-2	1.82456
systole_pos_MeanPeakGradientMMHg_aa	39745	415	4.9894	1988	40	3.66105	acs	systole_pos_MeanPeakGradientMMHg_aa in top 5%	0.412136	0.169544	0.0150633	1.51004	0.662234	2.43085	1.50633	-2	1.82208
bounded_systole_pos_MeanPeakGradientMMHg_aa	40438	480	4.90577	2022	48	3.67562	death	bounded_systole_pos_MeanPeakGradientMMHg_aa in top 5%	0.380029	0.156446	0.015135	1.46233	0.683842	2.42913	1.5135	-2	1.82002
systole_pos_StrokeVolumeCM3_aa	40712	66	103.473	2036	9	3.67188	aortic_valve_surgery	systole_pos_StrokeVolumeCM3_aa in top 5%	0.893126	0.367685	0.0151384	2.44275	0.409374	2.42905	1.51384	-2	1.81992
bounded_systole_pos_MeanPeakGradientMMHg_aa	39789	555	4.90057	1990	45	3.65164	Anxiety	bounded_systole_pos_MeanPeakGradientMMHg_aa in top 5%	0.385014	0.158538	0.0151605	1.46964	0.680441	2.42852	1.51605	-2	1.81929
aa_short_axis_cm_max_aa	40220	124	2.80703	1987	8	3.67177	Sleep_apnea	aa_short_axis_cm_max_aa in bottom 5%	0.941642	0.387888	0.0151984	2.56419	0.389987	2.42762	1.51984	-2	1.8182
max_mean_velocity_aa	40676	73	67.0649	2034	8	3.67395	mechanical_ventilation	max_mean_velocity_aa in top 5%	0.922841	0.382075	0.0157206	2.51643	0.397388	2.41534	1.57206	-2	1.80353
systole_pos_StrokeVolumeCM3_aa	39399	111	49.5615	1970	13	3.6728	Sciatica	systole_pos_StrokeVolumeCM3_aa in bottom 5%	0.738224	0.3057	0.0157412	2.09222	0.477962	2.41486	1.57412	-2	1.80296
safe_aortic_regurgitant_volume_cm3	40450	282	1.24353	2023	17	3.66535	Heart_Failure	safe_aortic_regurgitant_volume_cm3 in bottom 5%	0.651626	0.269974	0.0157931	1.91866	0.521198	2.41366	1.57931	-2	1.80153
safe_aortic_regurgitant_volume_cm3	40450	282	1.24353	2023	17	3.66535	Heart_Failure_V2	safe_aortic_regurgitant_volume_cm3 in bottom 5%	0.651626	0.269974	0.0157931	1.91866	0.521198	2.41366	1.57931	-2	1.80153
max_mean_velocity_aa	40462	305	29.8574	2024	27	3.6643	JP_CHF_broad	max_mean_velocity_aa in bottom 5%	0.495163	0.205163	0.0157995	1.64077	0.609472	2.41351	1.57995	-2	1.80136
peak_velocity_aa	40551	88	163.736	2028	12	3.67218	Bladder_cancer	peak_velocity_aa in top 5%	0.756164	0.313569	0.015888	2.13009	0.469464	2.41148	1.5888	-2	1.79893
aa_short_axis_cm_max_aa	39541	364	2.81058	1977	7	3.65782	Iron_deficiency_anemia	aa_short_axis_cm_max_aa in bottom 5%	-0.928701	0.385189	0.0159076	0.395066	2.53122	-2.41103	1.59076	-2	1.79839
safe_aortic_regurgitant_volume_cm3	39991	358	12.7967	2000	42	3.66144	Bradyarrhythmia_AV_block_or_distal_conduction_disease_HARD	safe_aortic_regurgitant_volume_cm3 in top 5%	0.405109	0.16836	0.0161193	1.49947	0.666904	2.4062	1.61193	-2	1.79265
safe_aortic_regurgitant_volume_cm3	40644	14	1.24154	2033	2	3.67485	right_heart_cath	safe_aortic_regurgitant_volume_cm3 in bottom 5%	1.90073	0.793936	0.0166628	6.6908	0.149459	2.39406	1.66628	-2	1.77825
systole_pos_MeanPeakGradientMMHg_aa	40572	34	5.0221	2029	6	3.67456	JP_MI_inferior	systole_pos_MeanPeakGradientMMHg_aa in top 5%	1.08644	0.454197	0.0167564	2.96372	0.337414	2.39201	1.67564	-2	1.77582
safe_aortic_regurgitant_volume_cm3	40691	38	12.8587	2035	8	3.6741	cardiac_arrest_resuscitated	safe_aortic_regurgitant_volume_cm3 in top 5%	0.977591	0.409925	0.0170881	2.65805	0.376216	2.38481	1.70881	-2	1.76731
max_mean_velocity_aa	39604	314	29.8538	1981	24	3.66415	Coronary_Artery_Disease	max_mean_velocity_aa in bottom 5%	0.515099	0.216065	0.0171253	1.6738	0.597441	2.38401	1.71253	-2	1.76636
bounded_peak_velocity_aa	40317	147	161.477	2026	16	3.66905	Mitral_regurgitation	bounded_peak_velocity_aa in top 5%	0.636512	0.266993	0.0171254	1.88988	0.529135	2.384	1.71254	-2	1.76636
systole_pos_MeanPeakGradientMMHg_aa	40541	237	1.35283	2027	4	3.66644	Aortic_valve_disease	systole_pos_MeanPeakGradientMMHg_aa in bottom 5%	-1.20382	0.505272	0.0171943	0.300045	3.33284	-2.38253	1.71943	-2	1.76462
aa_short_axis_cm_max_aa	39773	97	3.9086	1990	15	3.6738	Gout	aa_short_axis_cm_max_aa in top 5%	0.675193	0.283524	0.0172453	1.96441	0.509058	2.38144	1.72453	-2	1.76333
peak_velocity_aa	39924	813	79.1819	1993	23	3.64104	obesity	peak_velocity_aa in bottom 5%	-0.516046	0.216829	0.0173144	0.596876	1.67539	-2.37996	1.73144	-2	1.76159
bounded_systole_pos_MeanPeakGradientMMHg_aa	40297	34	4.90186	2015	6	3.67462	JP_MI_inferior	bounded_systole_pos_MeanPeakGradientMMHg_aa in top 5%	1.08059	0.454333	0.017388	2.9464	0.339397	2.3784	1.73881	-2	1.75975
safe_aortic_regurgitant_volume_cm3	40714	484	1.24161	2036	6	3.67553	death	safe_aortic_regurgitant_volume_cm3 in bottom 5%	-0.980015	0.412487	0.0175077	0.375305	2.6645	-2.37587	1.75077	-2	1.75677
systole_pos_StrokeVolumeCM3_aa	40383	64	49.5475	2020	6	3.67388	cardioversion_no_af	systole_pos_StrokeVolumeCM3_aa in bottom 5%	1.05319	0.443913	0.0176677	2.86677	0.348824	2.37251	1.76677	-2	1.75282
systole_pos_StrokeVolumeCM3_aa	39632	224	103.278	1982	21	3.66744	atrial_fibrillation	systole_pos_StrokeVolumeCM3_aa in top 5%	0.559125	0.235737	0.0177007	1.74914	0.571709	2.37182	1.77007	-2	1.75201
bounded_AVACM2	40429	16	3.93117	2022	2	3.67466	Bariatric_surgery	bounded_AVACM2 in top 5%	2.24622	0.9488	0.0179119	9.45196	0.105798	2.36743	1.79119	-2	1.74686
AVACM2	40706	16	3.92848	2036	2	3.67455	Bariatric_surgery	AVACM2 in top 5%	2.24129	0.949593	0.018262	9.40545	0.106321	2.36026	1.8262	-2	1.73845
systole_pos_MeanPeakGradientMMHg_aa	35306	859	4.98069	1766	68	3.62268	Gastroesophageal_reflux_disease	systole_pos_MeanPeakGradientMMHg_aa in top 5%	0.306782	0.130047	0.0183242	1.35904	0.735811	2.359	1.83242	-2	1.73698
safe_aortic_regurgitant_volume_cm3	40710	22	1.24158	2036	3	3.67445	mitral_valve_surgery	safe_aortic_regurgitant_volume_cm3 in bottom 5%	1.51796	0.643523	0.0183328	4.5629	0.219159	2.35883	1.83328	-2	1.73677
bounded_systole_pos_MeanPeakGradientMMHg_aa	39486	411	4.88659	1975	39	3.66125	acs	bounded_systole_pos_MeanPeakGradientMMHg_aa in top 5%	0.402123	0.171581	0.019097	1.495	0.668898	2.34363	1.9097	-2	1.71904
systole_pos_StrokeVolumeCM3_aa	40433	363	103.392	2022	30	3.66183	Conduction_system_disease_only	systole_pos_StrokeVolumeCM3_aa in top 5%	0.457204	0.195246	0.0191974	1.57965	0.633051	2.34167	1.91974	-2	1.71676
max_mean_velocity_aa	34559	1283	67.278	1728	73	3.5968	Osteoarthritis	max_mean_velocity_aa in top 5%	0.285736	0.122207	0.0193799	1.33074	0.751461	2.33814	1.93799	-2	1.71265
safe_aortic_regurgitant_volume_cm3	40463	305	1.24304	2024	18	3.66449	JP_CHF_broad	safe_aortic_regurgitant_volume_cm3 in bottom 5%	0.609751	0.261252	0.019598	1.83997	0.543486	2.33396	1.9598	-2	1.70779
aa_short_axis_cm_max_aa	39924	813	3.91037	1999	55	3.64104	obesity	aa_short_axis_cm_max_aa in top 5%	0.333436	0.142876	0.0196095	1.39576	0.716458	2.33374	1.96095	-2	1.70753
max_mean_velocity_aa	40232	51	67.0786	2012	6	3.67337	Hyperthyroidism	max_mean_velocity_aa in top 5%	1.04301	0.448276	0.0199807	2.83774	0.352393	2.32671	1.99807	-2	1.69939
bounded_systole_pos_MeanPeakGradientMMHg_aa	40401	68	4.90495	2021	9	3.67438	mechanical_ventilation	bounded_systole_pos_MeanPeakGradientMMHg_aa in top 5%	0.839443	0.361249	0.0201401	2.31508	0.431951	2.32373	2.01401	-2	1.69594
max_mean_velocity_aa	40340	572	29.8537	2017	44	3.65102	Bradyarrhythmia_general_inclusive_definition	max_mean_velocity_aa in bottom 5%	0.368359	0.159141	0.0206314	1.44536	0.691869	2.31466	2.06314	-2	1.68547
systole_pos_StrokeVolumeCM3_aa	40698	17	49.5499	2035	3	3.67507	HCM_noselfreport	systole_pos_StrokeVolumeCM3_aa in bottom 5%	1.53853	0.668913	0.0214455	4.65775	0.214696	2.30005	2.14455	-2	1.66866
systole_pos_StrokeVolumeCM3_aa	40698	17	49.5499	2035	3	3.67507	JP_HCM	systole_pos_StrokeVolumeCM3_aa in bottom 5%	1.53853	0.668913	0.0214455	4.65775	0.214696	2.30005	2.14455	-2	1.66866
bounded_peak_velocity_aa	39655	805	79.0598	1969	23	3.64118	obesity	bounded_peak_velocity_aa in bottom 5%	-0.498692	0.216875	0.0214799	0.607324	1.64657	-2.29944	2.14799	-2	1.66797
AVACM2	40415	415	1.93055	2021	37	3.65932	Bradyarrhythmia_AV_block_or_distal_conduction_disease	AVACM2 in bottom 5%	0.422579	0.18391	0.0215763	1.52589	0.655354	2.29775	2.15763	-2	1.66602
systole_pos_MeanPeakGradientMMHg_aa	40057	558	5.01379	2003	44	3.65141	Anxiety	systole_pos_MeanPeakGradientMMHg_aa in top 5%	0.367508	0.160115	0.0217173	1.44413	0.692458	2.29528	2.17173	-2	1.66319
bounded_peak_velocity_aa	34357	1269	160.867	1721	93	3.59665	Osteoarthritis	bounded_peak_velocity_aa in top 5%	0.252359	0.110641	0.0225557	1.28706	0.776966	2.28088	2.25557	-2	1.64674
systole_pos_StrokeVolumeCM3_aa	40690	38	103.476	2035	6	3.67391	cardiac_arrest_resuscitated	systole_pos_StrokeVolumeCM3_aa in top 5%	1.04513	0.45822	0.0225579	2.84376	0.351648	2.28084	2.25579	-2	1.6467
systole_pos_StrokeVolumeCM3_aa	40713	15	103.473	2036	4	3.67442	aortic_procedures_thoracic_nonroot	systole_pos_StrokeVolumeCM3_aa in top 5%	1.36807	0.603248	0.0233385	3.92778	0.254597	2.26785	2.33385	-2	1.63193
max_mean_velocity_aa	39852	974	67.0241	1993	62	3.63849	imaging_thoracic	max_mean_velocity_aa in top 5%	0.300555	0.133108	0.023947	1.35061	0.740407	2.25798	2.3947	-2	1.62075
systole_pos_MeanPeakGradientMMHg_aa	39163	390	1.35202	1959	9	3.65869	Diabetes_Type_2	systole_pos_MeanPeakGradientMMHg_aa in bottom 5%	-0.760324	0.33825	0.024588	0.467515	2.13897	-2.24782	2.4588	-2	1.60928
safe_mitral_regurgitant_volume_cm3	35934	13	28.1697	1797	2	3.67442	Bariatric_surgery	safe_mitral_regurgitant_volume_cm3 in top 5%	1.77007	0.787926	0.0246723	5.87128	0.170321	2.24649	2.46723	-2	1.60779
bounded_AVACM2	40415	28	1.95834	2021	5	3.6742	arrhythmia_other	bounded_AVACM2 in bottom 5%	1.3138	0.585912	0.024941	3.72028	0.268797	2.24231	2.4941	-2	1.60309
aa_short_axis_cm_max_aa	40463	296	3.91037	2044	29	3.66332	Mitral_valve_disease	aa_short_axis_cm_max_aa in top 5%	0.454696	0.202967	0.0250748	1.57569	0.634641	2.24025	2.50748	-2	1.60076
safe_mitral_regurgitant_volume_cm3	35581	180	28.1475	1780	19	3.66709	Heart_Failure_exclude_af	safe_mitral_regurgitant_volume_cm3 in top 5%	0.561312	0.251213	0.0254563	1.75297	0.57046	2.23441	2.54563	-2	1.5942
max_mean_velocity_aa	38835	1820	67.0217	1942	111	3.60244	imaging	max_mean_velocity_aa in top 5%	0.221787	0.100201	0.0268688	1.24831	0.801086	2.21342	2.68688	-2	1.57075
max_mean_velocity_aa	40676	73	29.8373	2034	8	3.67395	mechanical_ventilation	max_mean_velocity_aa in bottom 5%	0.847814	0.383171	0.0269234	2.33454	0.42835	2.21263	2.69234	-2	1.56987
systole_pos_MeanPeakGradientMMHg_aa	40487	110	5.0146	2025	14	3.67012	Peripheral_vascular_disease	systole_pos_MeanPeakGradientMMHg_aa in top 5%	0.660055	0.298797	0.0271715	1.9349	0.516823	2.20905	2.71715	-2	1.56589
aa_short_axis_cm_max_aa	40609	182	3.91037	2053	19	3.66914	Tricuspid_valve_disease	aa_short_axis_cm_max_aa in top 5%	0.547807	0.248206	0.0273093	1.72946	0.578217	2.20707	2.73093	-2	1.56369
systole_pos_StrokeVolumeCM3_aa	40081	316	103.476	2005	26	3.66119	syncope	systole_pos_StrokeVolumeCM3_aa in top 5%	0.465963	0.211175	0.0273473	1.59355	0.627531	2.20652	2.73473	-2	1.56309
bounded_AVACM2	40320	121	1.95861	2016	11	3.67168	Ventricular_arrhythmia_General_inclusive_definition	bounded_AVACM2 in bottom 5%	0.734567	0.333847	0.0277848	2.08458	0.479713	2.20031	2.77848	-2	1.55619
safe_aortic_regurgitant_volume_cm3	40656	60	12.8586	2033	10	3.67362	Ventricular_arrhythmia_VT	safe_aortic_regurgitant_volume_cm3 in top 5%	0.780392	0.355003	0.0279298	2.18233	0.458226	2.19827	2.79298	-2	1.55393
safe_mitral_regurgitant_volume_cm3	34822	574	28.1469	1742	43	3.65859	Unknown_morbidity	safe_mitral_regurgitant_volume_cm3 in top 5%	0.355701	0.162062	0.0281745	1.42718	0.700682	2.19485	2.81745	-2	1.55014
safe_aortic_regurgitant_volume_cm3	40695	39	12.856	2035	8	3.67379	aortic_aneurysm_dissection_or_rupture_nonthoracic	safe_aortic_regurgitant_volume_cm3 in top 5%	0.890253	0.40607	0.0283532	2.43575	0.410552	2.19236	2.83532	-2	1.5474
safe_aortic_regurgitant_volume_cm3	40695	39	12.856	2035	8	3.67379	aortic_aneurysm_nonthoracic	safe_aortic_regurgitant_volume_cm3 in top 5%	0.890253	0.40607	0.0283532	2.43575	0.410552	2.19236	2.83532	-2	1.5474
AVACM2	39743	415	1.93128	1988	30	3.66089	acs	AVACM2 in bottom 5%	0.438722	0.200262	0.0284704	1.55072	0.64486	2.19074	2.84704	-2	1.54561
AVACM2	39513	539	1.9327	1976	41	3.64973	diabetes_ICD	AVACM2 in bottom 5%	0.381689	0.174763	0.0289595	1.46476	0.682707	2.18404	2.89595	-2	1.53821
safe_mitral_regurgitant_volume_cm3	35937	21	28.1694	1797	4	3.67378	bicuspid_aortic_valve	safe_mitral_regurgitant_volume_cm3 in top 5%	1.22629	0.561924	0.029087	3.40856	0.293379	2.18231	2.9087	-2	1.5363
AVACM2	39161	390	1.93308	1958	32	3.65852	Diabetes_Type_2	AVACM2 in bottom 5%	0.438381	0.200886	0.0290918	1.55019	0.64508	2.18224	2.90918	-2	1.53623
bounded_systole_pos_MeanPeakGradientMMHg_aa	38913	382	1.35063	1946	9	3.6588	Diabetes_Type_2	bounded_systole_pos_MeanPeakGradientMMHg_aa in bottom 5%	-0.737868	0.338367	0.0292073	0.478132	2.09147	-2.18068	2.92073	-2	1.53451
AVACM2	40707	13	1.92993	2036	2	3.67472	ischemic_cardiomyopathy	AVACM2 in bottom 5%	1.78316	0.82041	0.029743	5.94862	0.168106	2.1735	2.9743	-2	1.52662
safe_aortic_regurgitant_volume_cm3	36210	1241	12.6959	1811	105	3.61736	hernia	safe_aortic_regurgitant_volume_cm3 in top 5%	0.229153	0.105836	0.0303752	1.25753	0.795207	2.16516	3.03752	-2	1.51748
safe_mitral_regurgitant_volume_cm3	34447	273	2.32964	1723	21	3.66176	Cholelithiasis_or_Gallstones	safe_mitral_regurgitant_volume_cm3 in bottom 5%	0.492958	0.227901	0.0305388	1.63715	0.610817	2.16303	3.05388	-2	1.51515
systole_pos_MeanPeakGradientMMHg_aa	40108	38	5.00552	2006	6	3.67547	JP_VT_ICD_noischemia	systole_pos_MeanPeakGradientMMHg_aa in top 5%	0.975039	0.450808	0.0305513	2.65127	0.377178	2.16287	3.05513	-2	1.51497
safe_mitral_regurgitant_volume_cm3	32463	966	2.31002	1624	63	3.64809	Cataract	safe_mitral_regurgitant_volume_cm3 in bottom 5%	0.286237	0.132637	0.0309239	1.33141	0.751084	2.15805	3.09239	-2	1.50971
peak_velocity_aa	39163	390	79.304	1955	10	3.65869	Diabetes_Type_2	peak_velocity_aa in bottom 5%	-0.69212	0.321237	0.0311975	0.500514	1.99795	-2.15454	3.11975	-2	1.50588
safe_aortic_regurgitant_volume_cm3	39014	297	1.23986	1951	5	3.66284	Cholelithiasis_or_Gallstones	safe_aortic_regurgitant_volume_cm3 in bottom 5%	-0.975823	0.452948	0.0312104	0.376882	2.65335	-2.15438	3.12104	-2	1.5057
safe_mitral_regurgitant_volume_cm3	35921	27	28.1689	1797	4	3.67381	arrhythmia_other	safe_mitral_regurgitant_volume_cm3 in top 5%	1.19574	0.555273	0.0312852	3.306	0.30248	2.15343	3.12852	-2	1.50466
systole_pos_StrokeVolumeCM3_aa	40630	111	103.468	2032	11	3.67077	Aortic_stenosis	systole_pos_StrokeVolumeCM3_aa in top 5%	0.699596	0.325108	0.0314061	2.01294	0.496786	2.15189	3.14061	-2	1.50299
safe_aortic_regurgitant_volume_cm3	40056	558	12.8671	2003	37	3.65144	Anxiety	safe_aortic_regurgitant_volume_cm3 in top 5%	0.376298	0.175032	0.0315648	1.45688	0.686398	2.14988	3.15648	-2	1.5008
safe_mitral_regurgitant_volume_cm3	35746	98	28.1688	1788	11	3.67007	Peripheral_vascular_disease	safe_mitral_regurgitant_volume_cm3 in top 5%	0.697129	0.324349	0.0316093	2.00798	0.498013	2.14932	3.16093	-2	1.50019
bounded_systole_pos_MeanPeakGradientMMHg_aa	39840	38	4.89721	1992	6	3.67538	JP_VT_ICD_noischemia	bounded_systole_pos_MeanPeakGradientMMHg_aa in top 5%	0.968819	0.450845	0.0316425	2.63483	0.379531	2.1489	3.16425	-2	1.49973
systole_pos_StrokeVolumeCM3_aa	40462	305	103.445	2024	28	3.6643	JP_CHF_broad	systole_pos_StrokeVolumeCM3_aa in top 5%	0.460232	0.214212	0.0316752	1.58444	0.631137	2.14849	3.16752	-2	1.49928
systole_pos_MeanPeakGradientMMHg_aa	39474	636	5.01448	1974	53	3.6593	Unknown_morbidity	systole_pos_MeanPeakGradientMMHg_aa in top 5%	0.311588	0.145076	0.0317327	1.36559	0.732283	2.14776	3.17327	-2	1.49849
aa_short_axis_cm_max_aa	40350	14	3.91214	2020	3	3.67456	Valvular_disease_unspecified	aa_short_axis_cm_max_aa in top 5%	1.48573	0.691961	0.0317826	4.41821	0.226336	2.14713	3.17826	-2	1.49781
bounded_systole_pos_MeanPeakGradientMMHg_aa	38585	1779	4.88411	1930	132	3.60438	imaging	bounded_systole_pos_MeanPeakGradientMMHg_aa in top 5%	0.196735	0.0917115	0.0319405	1.21742	0.821408	2.14515	3.19406	-2	1.49566
bounded_AVACM2	40188	287	3.93067	2010	20	3.66353	Mitral_valve_disease	bounded_AVACM2 in top 5%	0.514163	0.239817	0.0320343	1.67224	0.598001	2.14398	3.20343	-2	1.49439
aa_short_axis_cm_max_aa	39401	111	2.80881	1960	11	3.67297	Sciatica	aa_short_axis_cm_max_aa in bottom 5%	0.737025	0.344483	0.0323944	2.08971	0.478535	2.13951	3.23944	-2	1.48953
safe_mitral_regurgitant_volume_cm3	35937	11	2.31541	1797	2	3.67452	ischemic_cardiomyopathy	safe_mitral_regurgitant_volume_cm3 in bottom 5%	1.67784	0.784811	0.0325253	5.354	0.186776	2.13789	3.25253	-2	1.48778
peak_velocity_aa	34688	1469	79.304	1714	58	3.58558	anycancer	peak_velocity_aa in bottom 5%	-0.293934	0.137826	0.0329542	0.745325	1.3417	-2.13264	3.29543	-2	1.48209
aa_short_axis_cm_max_aa	40508	267	3.91152	2026	28	3.66553	JP_CHF_basic	aa_short_axis_cm_max_aa in top 5%	0.441484	0.207077	0.0330085	1.55501	0.643081	2.13198	3.30085	-2	1.48137
max_mean_velocity_aa	40340	439	29.8565	2017	39	3.65983	Chronic_kidney_disease	max_mean_velocity_aa in bottom 5%	0.362534	0.170373	0.0333468	1.43697	0.695911	2.12788	3.33468	-2	1.47695
systole_pos_MeanPeakGradientMMHg_aa	39924	813	1.35079	1997	23	3.64104	obesity	systole_pos_MeanPeakGradientMMHg_aa in bottom 5%	-0.450929	0.212409	0.0337597	0.637036	1.56977	-2.12293	3.37597	-2	1.4716
aa_short_axis_cm_max_aa	38287	744	3.91037	1923	66	3.64506	Coronary_Artery_Disease_SOFT	aa_short_axis_cm_max_aa in top 5%	0.280167	0.132058	0.033876	1.32335	0.755657	2.12154	3.38761	-2	1.47011
bounded_AVACM2	40436	16	1.95857	2022	2	3.67463	aortic_procedures_thoracic	bounded_AVACM2 in bottom 5%	1.71185	0.808829	0.0343067	5.53917	0.180532	2.11645	3.43067	-2	1.46462
peak_velocity_aa	40324	166	163.675	2021	14	3.66842	palpitations	peak_velocity_aa in top 5%	0.59552	0.281425	0.0343378	1.81397	0.551276	2.11608	3.43378	-2	1.46423
bounded_peak_velocity_aa	40275	87	161.6	2015	11	3.67225	Bladder_cancer	bounded_peak_velocity_aa in top 5%	0.687303	0.325083	0.0344951	1.98835	0.502931	2.11424	3.44951	-2	1.46224
max_mean_velocity_aa	40109	653	67.0282	2006	43	3.64973	echocardiography	max_mean_velocity_aa in top 5%	0.338108	0.160159	0.0347664	1.40229	0.713119	2.11107	3.47664	-2	1.45884
bounded_peak_velocity_aa	40438	480	161.6	2024	45	3.67562	death	bounded_peak_velocity_aa in top 5%	0.339209	0.160908	0.0350227	1.40384	0.712334	2.1081	3.50227	-2	1.45565
max_mean_velocity_aa	40461	296	67.0535	2024	21	3.66316	Mitral_valve_disease	max_mean_velocity_aa in top 5%	0.493245	0.234623	0.0355284	1.63762	0.610642	2.10228	3.55284	-2	1.44942
aa_short_axis_cm_max_aa	39500	252	2.81058	1962	9	3.66875	Osteoporosis	aa_short_axis_cm_max_aa in bottom 5%	-0.75857	0.360871	0.0355488	0.468336	2.13522	-2.10205	3.55488	-2	1.44918
safe_aortic_regurgitant_volume_cm3	40659	54	12.8585	2033	9	3.67401	JP_VT_ICD_nospecial	safe_aortic_regurgitant_volume_cm3 in top 5%	0.786122	0.374105	0.0356108	2.19487	0.455608	2.10134	3.56108	-2	1.44842
safe_mitral_regurgitant_volume_cm3	35938	32	28.1692	1797	5	3.67372	aortic_aneurysm_dissection_or_rupture_thoracic	safe_mitral_regurgitant_volume_cm3 in top 5%	1.03271	0.49176	0.0357266	2.80866	0.356042	2.10003	3.57266	-2	1.44701
safe_mitral_regurgitant_volume_cm3	35938	32	28.1692	1797	5	3.67372	aortic_aneurysm_thoracic	safe_mitral_regurgitant_volume_cm3 in top 5%	1.03271	0.49176	0.0357266	2.80866	0.356042	2.10003	3.57266	-2	1.44701
safe_mitral_regurgitant_volume_cm3	35938	32	28.1692	1797	5	3.67372	aortic_aneurysm_thoracic_v2	safe_mitral_regurgitant_volume_cm3 in top 5%	1.03271	0.49176	0.0357266	2.80866	0.356042	2.10003	3.57266	-2	1.44701
systole_pos_StrokeVolumeCM3_aa	39513	539	49.6033	1976	37	3.64973	diabetes_ICD	systole_pos_StrokeVolumeCM3_aa in bottom 5%	0.37732	0.179712	0.0357654	1.45837	0.685696	2.09958	3.57654	-2	1.44654
bounded_peak_velocity_aa	34474	1455	79.304	1711	58	3.5856	anycancer	bounded_peak_velocity_aa in bottom 5%	-0.289433	0.137861	0.0357772	0.748688	1.33567	-2.09945	3.57772	-2	1.44639
aa_short_axis_cm_max_aa	39773	97	2.80703	1988	4	3.6738	Gout	aa_short_axis_cm_max_aa in bottom 5%	1.13295	0.540699	0.0361414	3.10479	0.322083	2.09533	3.61414	-2	1.442
max_mean_velocity_aa	40239	21	67.0258	2012	3	3.67418	Bradyarrhythmia_sinus_node_dysfunction_HARD	max_mean_velocity_aa in top 5%	1.32809	0.636922	0.0370537	3.77384	0.264982	2.08517	3.70537	-2	1.43117
max_mean_velocity_aa	40197	21	67.0263	2010	3	3.6746	Bradyarrhythmia_sinus_node_dysfunction_HARD_V2	max_mean_velocity_aa in top 5%	1.32698	0.636884	0.0372017	3.76963	0.265278	2.08354	3.72017	-2	1.42944
safe_mitral_regurgitant_volume_cm3	31216	762	2.30993	1561	48	3.62143	Gastroesophageal_reflux_disease	safe_mitral_regurgitant_volume_cm3 in bottom 5%	0.311265	0.149473	0.037305	1.36515	0.73252	2.08241	3.7305	-2	1.42823
safe_mitral_regurgitant_volume_cm3	35894	53	28.1501	1795	7	3.67277	Aortic_regurgitation	safe_mitral_regurgitant_volume_cm3 in top 5%	0.855516	0.411198	0.0374756	2.35259	0.425064	2.08055	3.74756	-2	1.42625
bounded_peak_velocity_aa	38913	382	79.1819	1938	10	3.6588	Diabetes_Type_2	bounded_peak_velocity_aa in bottom 5%	-0.668074	0.321366	0.0376307	0.512695	1.95048	-2.07885	3.76307	-2	1.42446
systole_pos_StrokeVolumeCM3_aa	38835	1820	103.339	1942	120	3.60244	imaging	systole_pos_StrokeVolumeCM3_aa in top 5%	0.204845	0.0989042	0.0383452	1.22733	0.814774	2.07115	3.83452	-2	1.41629
safe_aortic_regurgitant_volume_cm3	40691	17	12.8615	2035	3	3.6743	congenital_heart_disease_without_bicuspid	safe_aortic_regurgitant_volume_cm3 in top 5%	1.41127	0.682223	0.03858	4.10117	0.243833	2.06864	3.858	-2	1.41364
systole_pos_MeanPeakGradientMMHg_aa	39777	369	1.35443	1989	9	3.66093	UKBB_ProstateCancer_codes_201909	systole_pos_MeanPeakGradientMMHg_aa in bottom 5%	-0.739713	0.358383	0.0390151	0.477251	2.09533	-2.06403	3.90151	-2	1.40877
bounded_systole_pos_MeanPeakGradientMMHg_aa	39655	805	1.34953	1983	23	3.64118	obesity	bounded_systole_pos_MeanPeakGradientMMHg_aa in bottom 5%	-0.438165	0.212464	0.0391792	0.64522	1.54986	-2.0623	3.91792	-2	1.40694
safe_mitral_regurgitant_volume_cm3	35619	376	2.30996	1781	10	3.66021	Chronic_kidney_disease	safe_mitral_regurgitant_volume_cm3 in bottom 5%	-0.696331	0.337709	0.0392144	0.49841	2.00638	-2.06193	3.92144	-2	1.40655
bounded_AVACM2	39484	411	1.95893	1975	28	3.66108	acs	bounded_AVACM2 in bottom 5%	0.428512	0.207989	0.0393737	1.53497	0.651478	2.06026	3.93737	-2	1.40479
bounded_AVACM2	40143	408	1.95938	2008	34	3.65966	Bradyarrhythmia_AV_block_or_distal_conduction_disease	bounded_AVACM2 in bottom 5%	0.395574	0.192784	0.0401796	1.48524	0.673293	2.0519	4.01796	-2	1.39599
safe_aortic_regurgitant_volume_cm3	31855	743	1.2059	1593	15	3.64291	Hypercholesterolemia	safe_aortic_regurgitant_volume_cm3 in bottom 5%	-0.538639	0.262592	0.0402438	0.583542	1.71367	-2.05124	4.02438	-2	1.3953
safe_aortic_regurgitant_volume_cm3	40486	110	12.8534	2025	16	3.67015	Peripheral_vascular_disease	safe_aortic_regurgitant_volume_cm3 in top 5%	0.586467	0.286072	0.0403576	1.79763	0.556289	2.05007	4.03576	-2	1.39407
bounded_systole_pos_MeanPeakGradientMMHg_aa	39507	368	1.35329	1976	9	3.66072	UKBB_ProstateCancer_codes_201909	bounded_systole_pos_MeanPeakGradientMMHg_aa in bottom 5%	-0.733685	0.358422	0.0406591	0.480136	2.08274	-2.04699	4.06591	-2	1.39084
peak_velocity_aa	40234	51	163.675	2019	6	3.67353	Hyperthyroidism	peak_velocity_aa in top 5%	0.90122	0.440617	0.0408196	2.4626	0.406074	2.04536	4.08196	-2	1.38913
bounded_peak_velocity_aa	40428	27	79.1819	2016	4	3.67449	Pulmonary_regurgitation	bounded_peak_velocity_aa in bottom 5%	1.12282	0.550166	0.0412629	3.07352	0.32536	2.04088	4.12629	-2	1.38444
bounded_peak_velocity_aa	40428	27	79.1819	2016	4	3.67449	Pulmonary_valve_disease	bounded_peak_velocity_aa in bottom 5%	1.12282	0.550166	0.0412629	3.07352	0.32536	2.04088	4.12629	-2	1.38444
safe_aortic_regurgitant_volume_cm3	40632	83	12.8565	2032	13	3.67331	Ventricular_arrhythmia_General_inclusive_definition_clinical	safe_aortic_regurgitant_volume_cm3 in top 5%	0.630426	0.308977	0.0413141	1.87841	0.532365	2.04036	4.13141	-2	1.3839
AVACM2	39771	97	1.92839	1989	7	3.67364	Gout	AVACM2 in bottom 5%	0.82636	0.405808	0.041717	2.28499	0.43764	2.03633	4.1717	-2	1.37969
AVACM2	40692	30	1.92949	2035	6	3.67397	arrhythmia_other	AVACM2 in bottom 5%	1.16746	0.574204	0.042035	3.2138	0.311158	2.03317	4.2035	-2	1.37639
aa_short_axis_cm_max_aa	40694	13	3.91214	2036	3	3.67512	endocarditis	aa_short_axis_cm_max_aa in top 5%	1.38048	0.679202	0.0421023	3.97682	0.251457	2.03251	4.21023	-2	1.37569
systole_pos_MeanPeakGradientMMHg_aa	34688	1469	1.36002	1735	59	3.58558	anycancer	systole_pos_MeanPeakGradientMMHg_aa in bottom 5%	-0.280048	0.137972	0.042382	0.755747	1.32319	-2.02975	4.2382	-2	1.37282
safe_mitral_regurgitant_volume_cm3	35820	54	28.169	1791	6	3.67244	Pancreatitis	safe_mitral_regurgitant_volume_cm3 in top 5%	0.893062	0.440329	0.0425427	2.4426	0.4094	2.02817	4.25427	-2	1.37118
bounded_systole_pos_MeanPeakGradientMMHg_aa	40050	164	4.90055	2003	14	3.66849	palpitations	bounded_systole_pos_MeanPeakGradientMMHg_aa in top 5%	0.571202	0.28187	0.0427161	1.77039	0.564846	2.02648	4.27161	-2	1.36941
bounded_systole_pos_MeanPeakGradientMMHg_aa	40334	25	1.35263	2017	4	3.67483	atrial_flutter	bounded_systole_pos_MeanPeakGradientMMHg_aa in bottom 5%	1.26968	0.62665	0.0427506	3.55972	0.280921	2.02614	4.27506	-2	1.36906
bounded_peak_velocity_aa	39140	110	79.0598	1938	10	3.67303	Sciatica	bounded_peak_velocity_aa in bottom 5%	0.678994	0.335353	0.0428966	1.97189	0.507127	2.02472	4.28966	-2	1.36758
systole_pos_MeanPeakGradientMMHg_aa	40609	25	1.35313	2031	4	3.6748	atrial_flutter	systole_pos_MeanPeakGradientMMHg_aa in bottom 5%	1.26822	0.626561	0.0429599	3.55453	0.281332	2.0241	4.29599	-2	1.36694
max_mean_velocity_aa	40690	38	29.835	2035	5	3.67391	cardiac_arrest_resuscitated	max_mean_velocity_aa in bottom 5%	0.993368	0.490895	0.0430127	2.70031	0.370327	2.02359	4.30127	-2	1.3664
AVACM2	40461	296	3.92803	2024	20	3.66316	Mitral_valve_disease	AVACM2 in top 5%	0.483204	0.239233	0.0434032	1.62126	0.616804	2.01981	4.34032	-2	1.36248
systole_pos_StrokeVolumeCM3_aa	39528	622	49.6398	1977	42	3.65291	Atrial_fibrillation_or_flutter_v2	systole_pos_StrokeVolumeCM3_aa in bottom 5%	0.338952	0.167905	0.0435175	1.40348	0.712517	2.01871	4.35175	-2	1.36134
max_mean_velocity_aa	40539	237	29.8674	2027	22	3.66628	Aortic_valve_disease	max_mean_velocity_aa in bottom 5%	0.458416	0.227146	0.0435745	1.58157	0.632284	2.01816	4.35745	-2	1.36077
bounded_systole_pos_MeanPeakGradientMMHg_aa	40303	201	1.35258	2016	4	3.66858	Aortic_valve_disease	bounded_systole_pos_MeanPeakGradientMMHg_aa in bottom 5%	-1.0217	0.506275	0.0435839	0.359983	2.77791	-2.01807	4.35839	-2	1.36067
AVACM2	40607	182	1.93052	2031	20	3.66898	Tricuspid_valve_disease	AVACM2 in bottom 5%	0.499994	0.247761	0.0435862	1.64871	0.606534	2.01805	4.35862	-2	1.36065
safe_aortic_regurgitant_volume_cm3	39529	622	1.25428	1977	29	3.65311	Atrial_fibrillation_or_flutter_v2	safe_aortic_regurgitant_volume_cm3 in bottom 5%	0.396757	0.196684	0.0436717	1.48699	0.672497	2.01723	4.36717	-2	1.3598
safe_aortic_regurgitant_volume_cm3	40446	244	12.849	2023	26	3.6677	stroke_all	safe_aortic_regurgitant_volume_cm3 in top 5%	0.437504	0.217277	0.0440533	1.54884	0.645646	2.01358	4.40534	-2	1.35602
systole_pos_StrokeVolumeCM3_aa	40429	280	103.45	2022	26	3.66514	Heart_Failure_exclude_MPN	systole_pos_StrokeVolumeCM3_aa in top 5%	0.447516	0.223132	0.0448981	1.56442	0.639214	2.00561	4.48981	-2	1.34777
safe_aortic_regurgitant_volume_cm3	39744	415	12.7715	1988	45	3.66108	acs	safe_aortic_regurgitant_volume_cm3 in top 5%	0.323508	0.161505	0.0451691	1.38197	0.723606	2.00308	4.51691	-2	1.34516
max_mean_velocity_aa	40340	572	67.0639	2017	34	3.65102	Bradyarrhythmia_general_inclusive_definition	max_mean_velocity_aa in top 5%	0.35743	0.178745	0.0455362	1.42965	0.699471	1.99967	4.55362	-2	1.34164
AVACM2	40595	121	1.92976	2030	11	3.67165	Ventricular_arrhythmia_General_inclusive_definition	AVACM2 in bottom 5%	0.659914	0.330335	0.0457477	1.93463	0.516896	1.99771	4.57477	-2	1.33963
systole_pos_MeanPeakGradientMMHg_aa	40324	166	5.01642	2017	14	3.66842	palpitations	systole_pos_MeanPeakGradientMMHg_aa in top 5%	0.56195	0.281708	0.0460651	1.75409	0.570096	1.9948	4.60651	-2	1.33663
bounded_peak_velocity_aa	38585	1779	161.111	1933	127	3.60438	imaging	bounded_peak_velocity_aa in top 5%	0.187303	0.0939523	0.0461963	1.20599	0.829193	1.9936	4.61963	-2	1.33539
peak_velocity_aa	39541	364	79.1819	1967	9	3.65782	Iron_deficiency_anemia	peak_velocity_aa in bottom 5%	-0.674608	0.338527	0.0462859	0.509356	1.96326	-1.99278	4.62859	-2	1.33455
safe_aortic_regurgitant_volume_cm3	39014	297	12.9048	1951	24	3.66284	Cholelithiasis_or_Gallstones	safe_aortic_regurgitant_volume_cm3 in top 5%	0.445568	0.223838	0.0465267	1.56138	0.64046	1.99058	4.65267	-2	1.3323
bounded_systole_pos_MeanPeakGradientMMHg_aa	39963	50	4.90286	1999	6	3.67342	Hyperthyroidism	bounded_systole_pos_MeanPeakGradientMMHg_aa in top 5%	0.880482	0.442514	0.046621	2.41206	0.414583	1.98973	4.6621	-2	1.33142
bounded_AVACM2	40422	21	1.95843	2022	3	3.67483	cardiac_mri	bounded_AVACM2 in bottom 5%	1.33273	0.67005	0.0467012	3.79138	0.263756	1.989	4.67012	-2	1.33067
bounded_AVACM2	40345	53	1.95846	2018	6	3.67334	Myeloid_malignancy_and_MPN_08032020	bounded_AVACM2 in bottom 5%	0.913494	0.459443	0.0467825	2.49302	0.40112	1.98826	4.67825	-2	1.32992
bounded_AVACM2	40343	53	1.95844	2018	6	3.6734	Myeloid_malignancy_MPN_and_MDS_08032020	bounded_AVACM2 in bottom 5%	0.913455	0.459444	0.0467925	2.49292	0.401136	1.98817	4.67925	-2	1.32982
peak_velocity_aa	39401	111	79.1819	1960	10	3.67297	Sciatica	peak_velocity_aa in bottom 5%	0.665676	0.335116	0.0469888	1.9458	0.513926	1.9864	4.69888	-2	1.32801
systole_pos_StrokeVolumeCM3_aa	40539	237	49.5702	2027	6	3.66628	Aortic_valve_disease	systole_pos_StrokeVolumeCM3_aa in bottom 5%	-0.829133	0.417469	0.0470229	0.436427	2.29133	-1.98609	4.70229	-2	1.32769
bounded_peak_velocity_aa	39270	360	79.1148	1964	9	3.65806	Iron_deficiency_anemia	bounded_peak_velocity_aa in bottom 5%	-0.671342	0.338602	0.0474022	0.511022	1.95686	-1.98269	4.74022	-2	1.3242
systole_pos_StrokeVolumeCM3_aa	40449	282	103.45	2023	26	3.66516	Heart_Failure	systole_pos_StrokeVolumeCM3_aa in top 5%	0.441748	0.223013	0.0476113	1.55542	0.642911	1.98082	4.76113	-2	1.32229
systole_pos_StrokeVolumeCM3_aa	40449	282	103.45	2023	26	3.66516	Heart_Failure_V2	systole_pos_StrokeVolumeCM3_aa in top 5%	0.441748	0.223013	0.0476113	1.55542	0.642911	1.98082	4.76113	-2	1.32229
peak_velocity_aa	40541	237	79.304	2027	6	3.66644	Aortic_valve_disease	peak_velocity_aa in bottom 5%	-0.819443	0.414697	0.0481541	0.440677	2.26924	-1.97601	4.81541	-2	1.31737
safe_aortic_regurgitant_volume_cm3	40693	30	12.8593	2035	5	3.67416	arrhythmia_other	safe_aortic_regurgitant_volume_cm3 in top 5%	1.01058	0.512118	0.0484578	2.74719	0.364008	1.97333	4.84578	-2	1.31464
bounded_systole_pos_MeanPeakGradientMMHg_aa	40318	54	4.90506	2016	7	3.67455	JP_MI_anterior	bounded_systole_pos_MeanPeakGradientMMHg_aa in top 5%	0.809617	0.410902	0.0487991	2.24705	0.445029	1.97034	4.87991	-2	1.31159
systole_pos_StrokeVolumeCM3_aa	39893	484	103.475	1995	23	3.65768	fracture_limbs	systole_pos_StrokeVolumeCM3_aa in top 5%	0.4393	0.222992	0.0488353	1.55162	0.644488	1.97003	4.88353	-2	1.31127
aa_short_axis_cm_max_aa	40632	111	3.91037	2048	14	3.67093	Aortic_stenosis	aa_short_axis_cm_max_aa in top 5%	0.572397	0.29074	0.0489808	1.77251	0.564171	1.96876	4.89808	-2	1.30997
systole_pos_MeanPeakGradientMMHg_aa	40656	119	1.35281	2033	1	3.67022	aortic_stenosis_nosurgery	systole_pos_MeanPeakGradientMMHg_aa in bottom 5%	-1.9768	1.0053	0.0492546	0.138512	7.21961	-1.96638	4.92546	-2	1.30755
aa_short_axis_cm_max_aa	40431	280	3.91037	2039	29	3.6653	Heart_Failure_exclude_MPN	aa_short_axis_cm_max_aa in top 5%	0.398544	0.202884	0.0494843	1.48965	0.671297	1.9644	4.94843	-2	1.30553
bounded_peak_velocity_aa	40409	46	161.6	2022	6	3.67377	Tricuspid_regurgitation	bounded_peak_velocity_aa in top 5%	0.868519	0.442623	0.049738	2.38338	0.419572	1.96221	4.9738	-2	1.30331
safe_mitral_regurgitant_volume_cm3	35356	485	28.2037	1768	32	3.65053	Anxiety	safe_mitral_regurgitant_volume_cm3 in top 5%	0.373253	0.190416	0.0499728	1.45245	0.688491	1.9602	4.99728	-2	1.30127
bounded_AVACM2	37312	1498	1.9583	1866	109	3.60406	Diverticular_disease	bounded_AVACM2 in bottom 5%	0.204436	0.104334	0.0500605	1.22683	0.815107	1.95945	5.00605	-2	1.3005
bounded_AVACM2	40402	49	1.95862	2021	5	3.67415	Ventricular_arrhythmia_Sudden_cardiac_death	bounded_AVACM2 in bottom 5%	0.977765	0.499417	0.0502518	2.65851	0.376151	1.95781	5.02518	-2	1.29885
safe_aortic_regurgitant_volume_cm3	39718	355	12.802	1986	38	3.65759	angina	safe_aortic_regurgitant_volume_cm3 in top 5%	0.343741	0.175706	0.0504252	1.41021	0.709113	1.95634	5.04252	-2	1.29735
aa_short_axis_cm_max_aa	40483	283	3.91037	2046	29	3.66498	JP_CHF	aa_short_axis_cm_max_aa in top 5%	0.396428	0.202872	0.0506921	1.48651	0.672719	1.95408	5.06921	-2	1.29506
aa_short_axis_cm_max_aa	28190	868	3.87141	1417	68	3.61283	Hypertension	aa_short_axis_cm_max_aa in top 5%	0.252162	0.129138	0.0508601	1.2868	0.777119	1.95266	5.08601	-2	1.29362
bounded_peak_velocity_aa	40401	68	161.6	2021	8	3.67438	mechanical_ventilation	bounded_peak_velocity_aa in top 5%	0.739331	0.379172	0.0511934	2.09453	0.477433	1.94986	5.11934	-2	1.29079
aa_short_axis_cm_max_aa	39515	539	3.91214	1986	22	3.6499	diabetes_ICD	aa_short_axis_cm_max_aa in top 5%	-0.428275	0.21978	0.0513368	0.651632	1.53461	-1.94865	5.13368	-2	1.28957
bounded_systole_pos_MeanPeakGradientMMHg_aa	34474	1455	1.35864	1724	59	3.5856	anycancer	bounded_systole_pos_MeanPeakGradientMMHg_aa in bottom 5%	-0.268161	0.138024	0.0520336	0.764785	1.30756	-1.94286	5.20336	-2	1.28372
bounded_AVACM2	40315	147	3.9311	2016	11	3.66889	Mitral_regurgitation	bounded_AVACM2 in top 5%	0.634219	0.326829	0.0523164	1.88555	0.530349	1.94052	5.23164	-2	1.28136
systole_pos_StrokeVolumeCM3_aa	39545	611	49.6356	1978	41	3.65351	atrial_fib_or_flutter_v2	systole_pos_StrokeVolumeCM3_aa in bottom 5%	0.329589	0.169986	0.0525106	1.3904	0.719219	1.93892	5.25106	-2	1.27975
bounded_systole_pos_MeanPeakGradientMMHg_aa	40317	147	4.90132	2016	15	3.66905	Mitral_regurgitation	bounded_systole_pos_MeanPeakGradientMMHg_aa in top 5%	0.532843	0.275064	0.0527258	1.70377	0.586934	1.93716	5.27259	-2	1.27798
bounded_peak_velocity_aa	36139	260	79.304	1804	18	3.63477	Depression	bounded_peak_velocity_aa in bottom 5%	0.476855	0.246613	0.0531599	1.611	0.620732	1.93362	5.31599	-2	1.27442
bounded_AVACM2	40407	46	1.95862	2021	7	3.6736	Tricuspid_regurgitation	bounded_AVACM2 in bottom 5%	0.845293	0.437271	0.0532224	2.32866	0.429431	1.93311	5.32224	-2	1.27391
bounded_systole_pos_MeanPeakGradientMMHg_aa	40210	108	4.89949	2011	13	3.67039	Peripheral_vascular_disease	bounded_systole_pos_MeanPeakGradientMMHg_aa in top 5%	0.598021	0.3097	0.0534867	1.81852	0.549899	1.93097	5.34867	-2	1.27175
AVACM2	40591	147	3.92842	2030	11	3.66883	Mitral_regurgitation	AVACM2 in top 5%	0.630989	0.3269	0.0535794	1.87947	0.532065	1.93022	5.35794	-2	1.271
AVACM2	31854	743	3.94638	1593	26	3.6428	Hypercholesterolemia	AVACM2 in top 5%	-0.399037	0.206905	0.053781	0.670966	1.49039	-1.9286	5.3781	-2	1.26937
max_mean_velocity_aa	40631	83	29.8434	2032	8	3.67312	Ventricular_arrhythmia_General_inclusive_definition_clinical	max_mean_velocity_aa in bottom 5%	0.730082	0.378866	0.0539771	2.07525	0.48187	1.92702	5.39771	-2	1.26779
peak_velocity_aa	36381	262	79.304	1807	18	3.63491	Depression	peak_velocity_aa in bottom 5%	0.47479	0.246497	0.0540863	1.60768	0.622016	1.92614	5.40864	-2	1.26691
peak_velocity_aa	39719	355	163.187	1988	32	3.65756	angina	peak_velocity_aa in top 5%	0.36445	0.189276	0.0541673	1.43972	0.694579	1.9255	5.41673	-2	1.26626
systole_pos_MeanPeakGradientMMHg_aa	40715	484	5.02563	2036	46	3.6755	death	systole_pos_MeanPeakGradientMMHg_aa in top 5%	0.305805	0.159401	0.055052	1.35772	0.73653	1.91847	5.5052	-2	1.25923
peak_velocity_aa	40705	28	79.304	2034	4	3.67436	Pulmonary_regurgitation	peak_velocity_aa in bottom 5%	1.05003	0.547908	0.0553095	2.85774	0.349927	1.91644	5.53095	-2	1.2572
peak_velocity_aa	40705	28	79.304	2034	4	3.67436	Pulmonary_valve_disease	peak_velocity_aa in bottom 5%	1.05003	0.547908	0.0553095	2.85774	0.349927	1.91644	5.53095	-2	1.2572
systole_pos_StrokeVolumeCM3_aa	39536	615	49.6402	1977	41	3.65321	Atrial_fibrillation_or_flutter	systole_pos_StrokeVolumeCM3_aa in bottom 5%	0.325599	0.169923	0.055345	1.38486	0.722094	1.91616	5.5345	-2	1.25692
aa_short_axis_cm_max_aa	40451	282	3.91037	2042	29	3.66533	Heart_Failure	aa_short_axis_cm_max_aa in top 5%	0.388404	0.202794	0.0554591	1.47463	0.678138	1.91526	5.54591	-2	1.25603
aa_short_axis_cm_max_aa	40451	282	3.91037	2042	29	3.66533	Heart_Failure_V2	aa_short_axis_cm_max_aa in top 5%	0.388404	0.202794	0.0554591	1.47463	0.678138	1.91526	5.54591	-2	1.25603
safe_mitral_regurgitant_volume_cm3	24927	752	27.7251	1247	54	3.61099	Hypertension	safe_mitral_regurgitant_volume_cm3 in top 5%	0.273028	0.142669	0.055657	1.31394	0.761072	1.91371	5.5657	-2	1.25448
aa_short_axis_cm_max_aa	40711	22	3.91214	2038	4	3.67442	mitral_valve_surgery	aa_short_axis_cm_max_aa in top 5%	1.08058	0.565818	0.0561633	2.94639	0.339399	1.90977	5.61633	-2	1.25055
bounded_AVACM2	40355	83	1.95856	2018	7	3.67319	Ventricular_arrhythmia_General_inclusive_definition_clinical	bounded_AVACM2 in bottom 5%	0.79382	0.416032	0.0563815	2.21183	0.452114	1.90808	5.63815	-2	1.24886
safe_aortic_regurgitant_volume_cm3	39546	611	1.25455	1978	28	3.6537	atrial_fib_or_flutter_v2	safe_aortic_regurgitant_volume_cm3 in bottom 5%	0.381839	0.200158	0.056432	1.46498	0.682605	1.90768	5.6432	-2	1.24847
systole_pos_MeanPeakGradientMMHg_aa	40234	51	5.02191	2012	6	3.67353	Hyperthyroidism	systole_pos_MeanPeakGradientMMHg_aa in top 5%	0.842838	0.441842	0.0564485	2.32295	0.430487	1.90756	5.64485	-2	1.24835
safe_aortic_regurgitant_volume_cm3	40693	13	12.8645	2035	3	3.67515	endocarditis	safe_aortic_regurgitant_volume_cm3 in top 5%	1.31866	0.691393	0.0564884	3.73841	0.267494	1.90725	5.64884	-2	1.24804
systole_pos_StrokeVolumeCM3_aa	38835	1820	49.5606	1942	109	3.60244	imaging	systole_pos_StrokeVolumeCM3_aa in bottom 5%	0.194054	0.102031	0.057182	1.21416	0.823614	1.90192	5.71819	-2	1.24274
bounded_systole_pos_MeanPeakGradientMMHg_aa	40115	63	1.3556	2006	7	3.6741	cardioversion_no_af	bounded_systole_pos_MeanPeakGradientMMHg_aa in bottom 5%	0.82645	0.434892	0.0573863	2.28519	0.4376	1.90036	5.73863	-2	1.24119
systole_pos_MeanPeakGradientMMHg_aa	40593	147	5.022	2030	15	3.66899	Mitral_regurgitation	systole_pos_MeanPeakGradientMMHg_aa in top 5%	0.52223	0.274953	0.0575195	1.68578	0.593196	1.89934	5.75195	-2	1.24018
systole_pos_MeanPeakGradientMMHg_aa	40632	111	1.35273	2032	1	3.67093	Aortic_stenosis	systole_pos_MeanPeakGradientMMHg_aa in bottom 5%	-1.90433	1.00572	0.0582919	0.148922	6.71491	-1.8935	5.82919	-2	1.23439
bounded_peak_velocity_aa	40334	25	79.1819	2008	4	3.67483	atrial_flutter	bounded_peak_velocity_aa in bottom 5%	1.1823	0.624665	0.0583991	3.26186	0.306574	1.89269	5.83991	-2	1.23359
AVACM2	39717	355	1.93325	1986	27	3.65739	angina	AVACM2 in bottom 5%	0.399216	0.211377	0.058939	1.49066	0.670846	1.88865	5.8939	-2	1.2296
AVACM2	40621	53	1.92953	2031	6	3.67327	Myeloid_malignancy_and_MPN_08032020	AVACM2 in bottom 5%	0.858291	0.455597	0.0595809	2.35913	0.423886	1.88388	5.95809	-2	1.22489
AVACM2	40619	53	1.92952	2031	6	3.67333	Myeloid_malignancy_MPN_and_MDS_08032020	AVACM2 in bottom 5%	0.858254	0.455597	0.0595921	2.35904	0.423902	1.8838	5.95921	-2	1.22481
systole_pos_StrokeVolumeCM3_aa	39771	97	103.247	1989	13	3.67364	Gout	systole_pos_StrokeVolumeCM3_aa in top 5%	0.570652	0.30294	0.0596035	1.76942	0.565157	1.88372	5.96035	-2	1.22473
peak_velocity_aa	40609	25	79.304	2026	4	3.6748	atrial_flutter	peak_velocity_aa in bottom 5%	1.17603	0.624533	0.0596923	3.24149	0.3085	1.88306	5.96923	-2	1.22408
aa_short_axis_cm_max_aa	39719	355	3.91037	2006	15	3.65756	angina	aa_short_axis_cm_max_aa in top 5%	-0.500262	0.265923	0.0599404	0.606372	1.64915	-1.88123	5.99404	-2	1.22228
peak_velocity_aa	40685	46	163.675	2045	6	3.67372	Tricuspid_regurgitation	peak_velocity_aa in top 5%	0.83307	0.442851	0.0599513	2.30037	0.434713	1.88115	5.99513	-2	1.2222
aa_short_axis_cm_max_aa	40660	54	3.91046	2033	8	3.67399	JP_VT_ICD_nospecial	aa_short_axis_cm_max_aa in top 5%	0.731667	0.389134	0.0600747	2.07854	0.481106	1.88024	6.00747	-2	1.22131
bounded_systole_pos_MeanPeakGradientMMHg_aa	39275	603	1.36153	1964	41	3.65411	Atrial_fibrillation_or_flutter_v2	bounded_systole_pos_MeanPeakGradientMMHg_aa in bottom 5%	0.309416	0.164899	0.0606003	1.36263	0.733875	1.8764	6.06003	-2	1.21752
safe_aortic_regurgitant_volume_cm3	39537	615	1.25442	1977	28	3.65341	Atrial_fibrillation_or_flutter	safe_aortic_regurgitant_volume_cm3 in bottom 5%	0.375211	0.200104	0.0607822	1.4553	0.687144	1.87508	6.07822	-2	1.21622
max_mean_velocity_aa	39848	324	29.8556	1993	7	3.66443	Prostate_cancer	max_mean_velocity_aa in bottom 5%	-0.718582	0.383244	0.0607927	0.487443	2.05152	-1.875	6.07927	-2	1.21615
safe_mitral_regurgitant_volume_cm3	35918	35	2.31492	1796	4	3.67251	Congenital_heart_disease	safe_mitral_regurgitant_volume_cm3 in bottom 5%	0.998787	0.532922	0.0609068	2.71499	0.368326	1.87417	6.09068	-2	1.21533
peak_velocity_aa	38207	503	163.639	1911	38	3.65168	Back_pain	peak_velocity_aa in top 5%	0.318176	0.16979	0.0609385	1.37462	0.727474	1.87394	6.09385	-2	1.21511
aa_short_axis_cm_max_aa	38207	503	2.81058	1910	36	3.65168	Back_pain	aa_short_axis_cm_max_aa in bottom 5%	0.337638	0.180187	0.0609548	1.40163	0.713453	1.87382	6.09548	-2	1.21499
systole_pos_MeanPeakGradientMMHg_aa	39500	252	5.03931	1975	7	3.66875	Osteoporosis	systole_pos_MeanPeakGradientMMHg_aa in top 5%	-0.720319	0.384622	0.0610967	0.486597	2.05509	-1.87279	6.10967	-2	1.21398
systole_pos_StrokeVolumeCM3_aa	40694	39	49.5469	2035	4	3.6736	aortic_aneurysm_dissection_or_rupture_nonthoracic	systole_pos_StrokeVolumeCM3_aa in bottom 5%	1.02018	0.545498	0.0614599	2.77368	0.360532	1.87017	6.146	-2	1.21141
systole_pos_StrokeVolumeCM3_aa	40694	39	49.5469	2035	4	3.6736	aortic_aneurysm_nonthoracic	systole_pos_StrokeVolumeCM3_aa in bottom 5%	1.02018	0.545498	0.0614599	2.77368	0.360532	1.87017	6.146	-2	1.21141
aa_short_axis_cm_max_aa	40680	62	2.80881	2026	7	3.67313	scoliosis	aa_short_axis_cm_max_aa in bottom 5%	0.769986	0.4119	0.0615738	2.15974	0.463019	1.86935	6.15738	-2	1.2106
bounded_AVACM2	40436	10	1.95857	2022	1	3.67498	aortic_procedures_thoracic_root	bounded_AVACM2 in bottom 5%	2.00942	1.07536	0.061678	7.45899	0.134066	1.8686	6.1678	-2	1.20987
systole_pos_StrokeVolumeCM3_aa	40656	38	103.473	2033	5	3.67392	MPN	systole_pos_StrokeVolumeCM3_aa in top 5%	0.929404	0.497715	0.0618537	2.533	0.394789	1.86734	6.18537	-2	1.20863
systole_pos_StrokeVolumeCM3_aa	40676	73	103.466	2034	8	3.67395	mechanical_ventilation	systole_pos_StrokeVolumeCM3_aa in top 5%	0.721773	0.38756	0.0625535	2.05808	0.48589	1.86235	6.25535	-2	1.20375
bounded_peak_velocity_aa	39507	368	79.304	1971	12	3.66072	UKBB_ProstateCancer_codes_201909	bounded_peak_velocity_aa in bottom 5%	-0.571306	0.307034	0.0627829	0.564787	1.77058	-1.86073	6.27828	-2	1.20216
systole_pos_MeanPeakGradientMMHg_aa	40385	64	1.35611	2020	7	3.67404	cardioversion_no_af	systole_pos_MeanPeakGradientMMHg_aa in bottom 5%	0.807462	0.434273	0.0629789	2.24221	0.445989	1.85934	6.29789	-2	1.2008
systole_pos_MeanPeakGradientMMHg_aa	40715	28	5.02563	2036	4	3.67418	Implantable_cardioverter_defibrillator	systole_pos_MeanPeakGradientMMHg_aa in top 5%	1.02082	0.54945	0.0631838	2.77547	0.360299	1.8579	6.31838	-2	1.19939
peak_velocity_aa	39777	369	79.304	1974	12	3.66093	UKBB_ProstateCancer_codes_201909	peak_velocity_aa in bottom 5%	-0.569321	0.307007	0.0636784	0.565909	1.76707	-1.85442	6.36785	-2	1.19601
safe_aortic_regurgitant_volume_cm3	37561	1504	1.22954	1878	46	3.60483	Diverticular_disease	safe_aortic_regurgitant_volume_cm3 in bottom 5%	-0.282603	0.152581	0.0640041	0.753819	1.32658	-1.85215	6.40041	-2	1.19379
peak_velocity_aa	40715	28	163.675	2048	4	3.67418	Implantable_cardioverter_defibrillator	peak_velocity_aa in top 5%	1.01852	0.550296	0.0641911	2.76908	0.36113	1.85085	6.41911	-2	1.19253
max_mean_velocity_aa	39281	439	29.8664	1964	30	3.6598	Coronary_Artery_Disease_HARD	max_mean_velocity_aa in bottom 5%	0.355539	0.192101	0.0641992	1.42695	0.700796	1.85079	6.41992	-2	1.19247
safe_aortic_regurgitant_volume_cm3	38092	543	1.23705	1905	12	3.65663	Skin_cancer	safe_aortic_regurgitant_volume_cm3 in bottom 5%	-0.565871	0.30659	0.0649365	0.567865	1.76098	-1.8457	6.49365	-2	1.18751
bounded_AVACM2	31679	730	3.94823	1584	26	3.64306	Hypercholesterolemia	bounded_AVACM2 in top 5%	-0.381702	0.207019	0.0652117	0.682699	1.46477	-1.8438	6.52117	-2	1.18567
AVACM2	40709	37	1.92966	2036	4	3.67395	aortic_aneurysm_dissection_or_rupture_thoracic	AVACM2 in bottom 5%	1.03282	0.560872	0.065555	2.80897	0.356002	1.84145	6.5555	-2	1.18339
AVACM2	40709	37	1.92966	2036	4	3.67395	aortic_aneurysm_thoracic	AVACM2 in bottom 5%	1.03282	0.560872	0.065555	2.80897	0.356002	1.84145	6.5555	-2	1.18339
AVACM2	40709	37	1.92966	2036	4	3.67395	aortic_aneurysm_thoracic_v2	AVACM2 in bottom 5%	1.03282	0.560872	0.065555	2.80897	0.356002	1.84145	6.5555	-2	1.18339
systole_pos_StrokeVolumeCM3_aa	40699	22	49.55	2035	3	3.6746	cardiac_mri	systole_pos_StrokeVolumeCM3_aa in bottom 5%	1.19785	0.653402	0.0667662	3.31297	0.301844	1.83324	6.67662	-2	1.17544
safe_mitral_regurgitant_volume_cm3	35037	154	2.32472	1752	12	3.67122	Glaucoma	safe_mitral_regurgitant_volume_cm3 in bottom 5%	0.55247	0.301484	0.0668771	1.73754	0.575527	1.8325	6.68771	-2	1.17472
bounded_peak_velocity_aa	40297	34	161.477	2024	5	3.67462	JP_MI_inferior	bounded_peak_velocity_aa in top 5%	0.893198	0.487644	0.0670023	2.44293	0.409345	1.83166	6.70023	-2	1.17391
bounded_systole_pos_MeanPeakGradientMMHg_aa	40070	432	4.90098	2004	39	3.66028	Chronic_kidney_disease	bounded_systole_pos_MeanPeakGradientMMHg_aa in top 5%	0.317007	0.173262	0.0673041	1.37301	0.728326	1.82964	6.7304	-2	1.17196
aa_short_axis_cm_max_aa	38774	708	3.91037	1946	64	3.64906	Coronary_Artery_Disease_INTERMEDIATE	aa_short_axis_cm_max_aa in top 5%	0.246989	0.13503	0.0673791	1.28017	0.781149	1.82914	6.73791	-2	1.17147
peak_velocity_aa	40572	34	163.675	2035	5	3.67456	JP_MI_inferior	peak_velocity_aa in top 5%	0.892887	0.488242	0.0674328	2.44217	0.409472	1.82878	6.74328	-2	1.17113
safe_aortic_regurgitant_volume_cm3	40691	38	1.24159	2035	3	3.6741	cardiac_arrest_resuscitated	safe_aortic_regurgitant_volume_cm3 in bottom 5%	1.12743	0.616803	0.0675709	3.08771	0.323865	1.82786	6.75709	-2	1.17024
safe_aortic_regurgitant_volume_cm3	40571	34	12.8501	2029	6	3.67459	JP_MI_inferior	safe_aortic_regurgitant_volume_cm3 in top 5%	0.845836	0.463467	0.0679982	2.32993	0.429198	1.82502	6.79982	-2	1.1675
bounded_AVACM2	40060	20	3.93146	2003	3	3.67482	JP_DCM_ICD_nospecial	bounded_AVACM2 in top 5%	1.19911	0.657304	0.0681085	3.31717	0.301462	1.82429	6.81084	-2	1.1668
safe_mitral_regurgitant_volume_cm3	30625	1308	28.238	1532	57	3.58337	anycancer	safe_mitral_regurgitant_volume_cm3 in top 5%	-0.248255	0.136142	0.0682269	0.780161	1.28179	-1.82351	6.82269	-2	1.16604
bounded_AVACM2	39927	20	3.93148	1997	3	3.67493	JP_DCM_nospecial	bounded_AVACM2 in top 5%	1.19669	0.657316	0.0686727	3.30914	0.302194	1.82057	6.86727	-2	1.16322
bounded_systole_pos_MeanPeakGradientMMHg_aa	39292	593	1.36147	1964	40	3.6547	atrial_fib_or_flutter_v2	bounded_systole_pos_MeanPeakGradientMMHg_aa in bottom 5%	0.303752	0.166955	0.0688557	1.35493	0.738044	1.81937	6.88557	-2	1.16206
AVACM2	40330	20	3.92899	2017	3	3.67494	JP_DCM_ICD_nospecial	AVACM2 in top 5%	1.19548	0.657423	0.0689977	3.30515	0.302559	1.81843	6.89977	-2	1.16117
AVACM2	40197	20	3.92935	2010	3	3.67505	JP_DCM_nospecial	AVACM2 in top 5%	1.19307	0.657434	0.0695647	3.29718	0.303289	1.81473	6.95647	-2	1.15761
max_mean_velocity_aa	39604	230	67.0876	1981	16	3.66739	atrial_fib_or_flutter	max_mean_velocity_aa in top 5%	0.476545	0.262849	0.0698325	1.6105	0.620925	1.813	6.98325	-2	1.15594
systole_pos_StrokeVolumeCM3_aa	40462	305	49.5564	2024	22	3.6643	JP_CHF_broad	systole_pos_StrokeVolumeCM3_aa in bottom 5%	0.412351	0.227681	0.070126	1.51037	0.662092	1.8111	7.0126	-2	1.15412
aa_short_axis_cm_max_aa	40464	305	3.91037	2044	30	3.66447	JP_CHF_broad	aa_short_axis_cm_max_aa in top 5%	0.359968	0.198822	0.0702174	1.43328	0.697699	1.81051	7.02174	-2	1.15356
safe_mitral_regurgitant_volume_cm3	35859	155	28.1624	1793	14	3.66868	Tricuspid_valve_disease	safe_mitral_regurgitant_volume_cm3 in top 5%	0.512949	0.28332	0.0702193	1.67021	0.598727	1.81049	7.02193	-2	1.15354
bounded_AVACM2	39628	477	1.95981	1982	48	3.6577	fracture_limbs	bounded_AVACM2 in bottom 5%	0.295852	0.163635	0.0706067	1.34427	0.743898	1.808	7.06067	-2	1.15115
safe_mitral_regurgitant_volume_cm3	35285	308	28.1133	1765	26	3.66066	Bradyarrhythmia_AV_block_or_distal_conduction_disease_HARD_V2	safe_mitral_regurgitant_volume_cm3 in top 5%	0.373669	0.206812	0.0707933	1.45306	0.688205	1.8068	7.07933	-2	1.15001
bounded_peak_velocity_aa	40419	9	161.6	2023	2	3.67542	endocarditis	bounded_peak_velocity_aa in top 5%	1.46315	0.811031	0.0712218	4.31954	0.231506	1.80406	7.12218	-2	1.14739
bounded_systole_pos_MeanPeakGradientMMHg_aa	40409	46	4.90484	2021	6	3.67377	Tricuspid_regurgitation	bounded_systole_pos_MeanPeakGradientMMHg_aa in top 5%	0.799042	0.44326	0.0714437	2.22341	0.44976	1.80265	7.14437	-2	1.14604
bounded_AVACM2	34695	138	3.93604	1735	11	3.66792	Asthma	bounded_AVACM2 in top 5%	0.596492	0.331071	0.0715915	1.81574	0.55074	1.80171	7.15915	-2	1.14514
systole_pos_StrokeVolumeCM3_aa	40340	439	49.5734	2017	36	3.65983	Chronic_kidney_disease	systole_pos_StrokeVolumeCM3_aa in bottom 5%	0.321928	0.178791	0.071769	1.37978	0.724751	1.80058	7.1769	-2	1.14406
max_mean_velocity_aa	36379	262	66.8588	1819	21	3.63473	Depression	max_mean_velocity_aa in top 5%	0.415435	0.231634	0.0728938	1.51503	0.660053	1.7935	7.28938	-2	1.13731
bounded_peak_velocity_aa	40415	74	161.6	2023	9	3.67271	aortic_aneurysm	bounded_peak_velocity_aa in top 5%	0.641725	0.358019	0.0730634	1.89976	0.526384	1.79243	7.30634	-2	1.1363
bounded_peak_velocity_aa	40415	74	161.6	2023	9	3.67271	aortic_aneurysm_dissection_or_rupture	bounded_peak_velocity_aa in top 5%	0.641725	0.358019	0.0730634	1.89976	0.526384	1.79243	7.30634	-2	1.1363
safe_mitral_regurgitant_volume_cm3	35834	125	2.31538	1792	1	3.66949	Mitral_regurgitation	safe_mitral_regurgitant_volume_cm3 in bottom 5%	-1.79926	1.00431	0.0732057	0.165421	6.04519	-1.79155	7.32057	-2	1.13545
safe_mitral_regurgitant_volume_cm3	35707	221	28.1675	1786	18	3.66649	stroke_all	safe_mitral_regurgitant_volume_cm3 in top 5%	0.444868	0.248354	0.0732505	1.56028	0.640909	1.79127	7.32505	-2	1.13519
max_mean_velocity_aa	40106	38	29.8533	2006	4	3.67531	JP_VT_ICD_noischemia	max_mean_velocity_aa in bottom 5%	0.970285	0.542065	0.0734571	2.6387	0.378975	1.78998	7.34572	-2	1.13397
bounded_systole_pos_MeanPeakGradientMMHg_aa	40417	28	4.9051	2021	4	3.67436	arrhythmia_other	bounded_systole_pos_MeanPeakGradientMMHg_aa in top 5%	0.978584	0.547241	0.0737414	2.66069	0.375843	1.78821	7.37414	-2	1.13229
peak_velocity_aa	39015	297	163.675	1960	23	3.66281	Cholelithiasis_or_Gallstones	peak_velocity_aa in top 5%	0.390515	0.218585	0.0740092	1.47774	0.676708	1.78656	7.40092	-2	1.13071
safe_aortic_regurgitant_volume_cm3	40331	20	1.23984	2017	2	3.67513	JP_DCM_ICD_nospecial	safe_aortic_regurgitant_volume_cm3 in bottom 5%	1.37288	0.769719	0.0744866	3.94671	0.253376	1.78361	7.44866	-2	1.12792
safe_aortic_regurgitant_volume_cm3	40198	20	1.23914	2010	2	3.67524	JP_DCM_nospecial	safe_aortic_regurgitant_volume_cm3 in bottom 5%	1.37135	0.769375	0.0746797	3.94069	0.253763	1.78243	7.46797	-2	1.1268
max_mean_velocity_aa	40382	90	29.8565	2020	8	3.67327	Supraventricular_arrhythmia_General_inclusive_definition	max_mean_velocity_aa in bottom 5%	0.673624	0.378261	0.0749376	1.96133	0.509857	1.78085	7.49376	-2	1.1253
AVACM2	40687	15	1.92993	2035	2	3.67447	Rheumatoid_arthritis_seropositive	AVACM2 in bottom 5%	1.4505	0.814788	0.0750395	4.26527	0.234452	1.78022	7.50395	-2	1.12471
bounded_AVACM2	40410	15	1.95862	2021	2	3.67458	Rheumatoid_arthritis_seropositive	bounded_AVACM2 in bottom 5%	1.46417	0.822993	0.0752263	4.32396	0.23127	1.77908	7.52263	-2	1.12363
systole_pos_MeanPeakGradientMMHg_aa	40675	44	5.02512	2034	6	3.67377	PVC	systole_pos_MeanPeakGradientMMHg_aa in top 5%	0.788855	0.443615	0.0753643	2.20087	0.454365	1.77824	7.53643	-2	1.12283
systole_pos_MeanPeakGradientMMHg_aa	40675	44	5.02512	2034	6	3.67377	Ventricular_arrhythmia_Ventricular_premature_depolarizations	systole_pos_MeanPeakGradientMMHg_aa in top 5%	0.788855	0.443615	0.0753643	2.20087	0.454365	1.77824	7.53643	-2	1.12283
safe_mitral_regurgitant_volume_cm3	35779	220	2.31618	1789	4	3.66551	JP_CHF_basic	safe_mitral_regurgitant_volume_cm3 in bottom 5%	-0.897909	0.505014	0.0754059	0.407421	2.45447	-1.77799	7.54059	-2	1.12259
bounded_systole_pos_MeanPeakGradientMMHg_aa	40399	44	4.90575	2020	6	3.67385	PVC	bounded_systole_pos_MeanPeakGradientMMHg_aa in top 5%	0.78832	0.44378	0.0756707	2.1997	0.454608	1.77638	7.56707	-2	1.12107
bounded_systole_pos_MeanPeakGradientMMHg_aa	40399	44	4.90575	2020	6	3.67385	Ventricular_arrhythmia_Ventricular_premature_depolarizations	bounded_systole_pos_MeanPeakGradientMMHg_aa in top 5%	0.78832	0.44378	0.0756707	2.1997	0.454608	1.77638	7.56707	-2	1.12107
bounded_systole_pos_MeanPeakGradientMMHg_aa	39283	597	1.36148	1965	40	3.6544	Atrial_fibrillation_or_flutter	bounded_systole_pos_MeanPeakGradientMMHg_aa in bottom 5%	0.296467	0.166898	0.0756776	1.3451	0.74344	1.77634	7.56776	-2	1.12103
safe_aortic_regurgitant_volume_cm3	40497	19	1.23911	2025	2	3.67557	JP_DCM_ICD	safe_aortic_regurgitant_volume_cm3 in bottom 5%	1.36416	0.769373	0.0762147	3.91245	0.255594	1.77308	7.62147	-2	1.11796
safe_aortic_regurgitant_volume_cm3	40122	19	1.23695	2007	2	3.67538	JP_DCM	safe_aortic_regurgitant_volume_cm3 in bottom 5%	1.36047	0.768801	0.0767948	3.89801	0.256541	1.76959	7.67948	-2	1.11467
systole_pos_MeanPeakGradientMMHg_aa	40697	10	1.35306	2035	2	3.6752	Supraventricular_arrhythmia_Premature_Atrial_Contractions	systole_pos_MeanPeakGradientMMHg_aa in bottom 5%	1.42398	0.805093	0.0769425	4.1536	0.240755	1.76871	7.69425	-2	1.11383
systole_pos_MeanPeakGradientMMHg_aa	40685	46	5.02484	2035	6	3.67372	Tricuspid_regurgitation	systole_pos_MeanPeakGradientMMHg_aa in top 5%	0.782926	0.443025	0.0771904	2.18786	0.457067	1.76723	7.71904	-2	1.11244
bounded_systole_pos_MeanPeakGradientMMHg_aa	40420	10	1.35256	2021	2	3.67531	Supraventricular_arrhythmia_Premature_Atrial_Contractions	bounded_systole_pos_MeanPeakGradientMMHg_aa in bottom 5%	1.42285	0.805556	0.077347	4.14891	0.241027	1.76629	7.7347	-2	1.11156
bounded_AVACM2	40127	47	3.93068	2007	5	3.67316	Epilepsy	bounded_AVACM2 in top 5%	0.881668	0.499286	0.0774199	2.41492	0.414092	1.76586	7.74199	-2	1.11115
peak_velocity_aa	38093	543	163.553	1917	25	3.6566	Skin_cancer	peak_velocity_aa in top 5%	-0.369934	0.209503	0.0774341	0.69078	1.44764	-1.76577	7.74341	-2	1.11107
systole_pos_MeanPeakGradientMMHg_aa	40608	286	1.35278	2031	8	3.66138	Bradyarrrhythmia_general_inclusive_definition_clinical	systole_pos_MeanPeakGradientMMHg_aa in bottom 5%	-0.635397	0.359849	0.0774406	0.529725	1.88777	-1.76573	7.74406	-2	1.11103
AVACM2	34916	139	3.93302	1746	11	3.66777	Asthma	AVACM2 in top 5%	0.583745	0.330751	0.0775788	1.79274	0.557805	1.76491	7.75788	-2	1.11026
bounded_systole_pos_MeanPeakGradientMMHg_aa	39235	249	4.9219	1962	7	3.66895	Osteoporosis	bounded_systole_pos_MeanPeakGradientMMHg_aa in top 5%	-0.678043	0.384758	0.0780257	0.507609	1.97002	-1.76226	7.80257	-2	1.10776
systole_pos_StrokeVolumeCM3_aa	40709	21	49.5484	2036	2	3.67405	bicuspid_aortic_valve	systole_pos_StrokeVolumeCM3_aa in bottom 5%	1.3698	0.777631	0.0781539	3.93455	0.254159	1.7615	7.81539	-2	1.10705
systole_pos_StrokeVolumeCM3_aa	40619	53	103.472	2031	6	3.67333	Myeloid_malignancy_MPN_and_MDS_08032020	systole_pos_StrokeVolumeCM3_aa in top 5%	0.791564	0.449383	0.0781626	2.20685	0.453136	1.76145	7.81626	-2	1.107
systole_pos_StrokeVolumeCM3_aa	40621	53	103.472	2032	6	3.67327	Myeloid_malignancy_and_MPN_08032020	systole_pos_StrokeVolumeCM3_aa in top 5%	0.791256	0.449387	0.0782815	2.20617	0.453275	1.76075	7.82815	-2	1.10634
AVACM2	40402	47	3.92802	2021	5	3.673	Epilepsy	AVACM2 in top 5%	0.878932	0.499279	0.0783395	2.40833	0.415226	1.7604	7.83395	-2	1.10602
safe_mitral_regurgitant_volume_cm3	34269	618	28.0788	1714	50	3.64775	Coronary_Artery_Disease_INTERMEDIATE	safe_mitral_regurgitant_volume_cm3 in top 5%	0.26628	0.151395	0.0786048	1.3051	0.766224	1.75884	7.86048	-2	1.10455
AVACM2	39893	484	1.93208	1995	48	3.65768	fracture_limbs	AVACM2 in bottom 5%	0.285842	0.163266	0.0799849	1.33088	0.751381	1.75077	7.9985	-2	1.09699
safe_mitral_regurgitant_volume_cm3	35787	173	28.1687	1790	15	3.66848	stroke_ischemic	safe_mitral_regurgitant_volume_cm3 in top 5%	0.477366	0.272858	0.0802043	1.61182	0.620415	1.7495	8.02043	-2	1.0958
peak_velocity_aa	40635	34	163.675	2043	5	3.67474	Parkinsons_Disease	peak_velocity_aa in top 5%	0.855176	0.489637	0.0807154	2.35179	0.425208	1.74655	8.07154	-2	1.09304
AVACM2	40679	49	1.92952	2034	5	3.67404	Ventricular_arrhythmia_Sudden_cardiac_death	AVACM2 in bottom 5%	0.86012	0.492473	0.0807189	2.36344	0.423112	1.74653	8.07189	-2	1.09302
bounded_systole_pos_MeanPeakGradientMMHg_aa	40415	74	4.90517	2021	9	3.67271	aortic_aneurysm	bounded_systole_pos_MeanPeakGradientMMHg_aa in top 5%	0.626348	0.358641	0.0807331	1.87077	0.53454	1.74645	8.07331	-2	1.09295
bounded_systole_pos_MeanPeakGradientMMHg_aa	40415	74	4.90517	2021	9	3.67271	aortic_aneurysm_dissection_or_rupture	bounded_systole_pos_MeanPeakGradientMMHg_aa in top 5%	0.626348	0.358641	0.0807331	1.87077	0.53454	1.74645	8.07331	-2	1.09295
systole_pos_StrokeVolumeCM3_aa	40712	66	49.5489	2036	6	3.67188	aortic_valve_surgery	systole_pos_StrokeVolumeCM3_aa in bottom 5%	0.770625	0.44179	0.0811027	2.16112	0.462724	1.74432	8.11027	-2	1.09096
bounded_peak_velocity_aa	40172	241	161.477	2016	8	3.66779	stroke_all	bounded_peak_velocity_aa in top 5%	-0.627733	0.360487	0.0816225	0.5338	1.87336	-1.74135	8.16225	-2	1.08819
systole_pos_StrokeVolumeCM3_aa	40611	27	49.5488	2031	3	3.67391	Crohns_disease	systole_pos_StrokeVolumeCM3_aa in bottom 5%	1.10939	0.637793	0.0819612	3.03251	0.32976	1.73942	8.19612	-2	1.08639
peak_velocity_aa	39515	539	79.304	1969	18	3.6499	diabetes_ICD	peak_velocity_aa in bottom 5%	-0.417803	0.240516	0.0823678	0.658492	1.51862	-1.73711	8.23678	-2	1.08424
safe_mitral_regurgitant_volume_cm3	35325	313	28.1153	1767	26	3.66026	Bradyarrhythmia_AV_block_or_distal_conduction_disease_HARD	safe_mitral_regurgitant_volume_cm3 in top 5%	0.358894	0.20668	0.0824812	1.43174	0.698449	1.73647	8.24812	-2	1.08364
bounded_AVACM2	38911	382	1.96101	1946	29	3.65864	Diabetes_Type_2	bounded_AVACM2 in bottom 5%	0.367	0.21174	0.0830495	1.4434	0.69281	1.73326	8.30495	-2	1.08066
bounded_AVACM2	40426	27	1.95847	2022	3	3.67433	Pulmonary_regurgitation	bounded_AVACM2 in bottom 5%	1.12567	0.650658	0.0836222	3.08228	0.324436	1.73004	8.36222	-2	1.07768
bounded_AVACM2	40426	27	1.95847	2022	3	3.67433	Pulmonary_valve_disease	bounded_AVACM2 in bottom 5%	1.12567	0.650658	0.0836222	3.08228	0.324436	1.73004	8.36222	-2	1.07768
safe_aortic_regurgitant_volume_cm3	38835	1820	1.24055	1942	56	3.60256	imaging	safe_aortic_regurgitant_volume_cm3 in bottom 5%	-0.243265	0.14066	0.0837278	0.784064	1.27541	-1.72945	8.37278	-2	1.07713
max_mean_velocity_aa	40461	168	67.0535	2024	13	3.6675	Cardiac_surgery	max_mean_velocity_aa in top 5%	0.505691	0.29258	0.0839192	1.65813	0.603089	1.72839	8.39192	-2	1.07614
safe_aortic_regurgitant_volume_cm3	40693	22	1.2416	2035	2	3.67439	DCM_I42	safe_aortic_regurgitant_volume_cm3 in bottom 5%	1.31754	0.763573	0.0844384	3.73423	0.267793	1.72549	8.44384	-2	1.07346
bounded_peak_velocity_aa	35066	851	160.867	1755	59	3.62257	Gastroesophageal_reflux_disease	bounded_peak_velocity_aa in top 5%	0.237819	0.13788	0.0845583	1.26848	0.788346	1.72483	8.45583	-2	1.07284
systole_pos_StrokeVolumeCM3_aa	35267	111	49.522	1764	9	3.65667	Allergic_rhinitis	systole_pos_StrokeVolumeCM3_aa in bottom 5%	0.617455	0.35821	0.0847572	1.8542	0.539315	1.72373	8.47572	-2	1.07182
systole_pos_MeanPeakGradientMMHg_aa	39850	324	1.35397	1993	9	3.6646	Prostate_cancer	systole_pos_MeanPeakGradientMMHg_aa in bottom 5%	-0.618336	0.359185	0.085161	0.53884	1.85584	-1.7215	8.5161	-2	1.06976
bounded_AVACM2	40160	359	1.95943	2008	29	3.66197	Conduction_system_disease_only	bounded_AVACM2 in bottom 5%	0.359229	0.209121	0.0858327	1.43222	0.698215	1.7178	8.58327	-2	1.06635
aa_short_axis_cm_max_aa	40380	83	3.91037	2041	10	3.67394	Supraventricular_arrhythmia_General_inclusive_definition_clinical	aa_short_axis_cm_max_aa in top 5%	0.620842	0.361549	0.0859483	1.86049	0.537492	1.71717	8.59483	-2	1.06576
bounded_AVACM2	40334	178	1.95905	2017	18	3.66917	Tricuspid_valve_disease	bounded_AVACM2 in bottom 5%	0.447064	0.260979	0.0867077	1.56372	0.639503	1.71303	8.67077	-2	1.06194
aa_short_axis_cm_max_aa	39015	297	3.91391	1954	20	3.66281	Cholelithiasis_or_Gallstones	aa_short_axis_cm_max_aa in top 5%	0.41638	0.243328	0.0870466	1.51646	0.65943	1.71119	8.70466	-2	1.06025
safe_mitral_regurgitant_volume_cm3	35928	19	28.1687	1797	3	3.67459	cardiac_mri	safe_mitral_regurgitant_volume_cm3 in top 5%	1.08654	0.636824	0.0879724	2.96401	0.337381	1.70619	8.79724	-2	1.05565
safe_mitral_regurgitant_volume_cm3	35281	353	28.1136	1765	17	3.6609	JP_MI_ICD	safe_mitral_regurgitant_volume_cm3 in top 5%	-0.466953	0.273763	0.0880677	0.62691	1.59513	-1.70568	8.80677	-2	1.05518
systole_pos_StrokeVolumeCM3_aa	39604	314	103.352	1981	16	3.66415	Coronary_Artery_Disease	systole_pos_StrokeVolumeCM3_aa in top 5%	-0.454535	0.266839	0.0884922	0.634743	1.57544	-1.70341	8.84922	-2	1.05309
peak_velocity_aa	36761	1102	79.4261	1822	46	3.64838	Cataract	peak_velocity_aa in bottom 5%	-0.260476	0.152995	0.08866	0.770685	1.29755	-1.70251	8.866	-2	1.05227
bounded_AVACM2	39259	529	1.9598	1963	37	3.64995	diabetes_ICD	bounded_AVACM2 in bottom 5%	0.313741	0.184384	0.088838	1.36853	0.730709	1.70156	8.8838	-2	1.0514
bounded_systole_pos_MeanPeakGradientMMHg_aa	39579	323	1.35308	1979	9	3.66442	Prostate_cancer	bounded_systole_pos_MeanPeakGradientMMHg_aa in bottom 5%	-0.611209	0.359227	0.0888574	0.542694	1.84266	-1.70146	8.88574	-2	1.05131
AVACM2	40631	83	1.92948	2032	7	3.67312	Ventricular_arrhythmia_General_inclusive_definition_clinical	AVACM2 in bottom 5%	0.699103	0.411218	0.0891158	2.01195	0.497031	1.70008	8.91158	-2	1.05005
systole_pos_MeanPeakGradientMMHg_aa	40617	280	1.35281	2031	8	3.66197	Bradyarrrhythmia_AV_block_or_distal_conduction_disease_clinical	systole_pos_MeanPeakGradientMMHg_aa in bottom 5%	-0.611913	0.360002	0.0891783	0.542312	1.84396	-1.69975	8.91783	-2	1.04974
safe_mitral_regurgitant_volume_cm3	35372	281	2.32068	1769	7	3.66087	syncope	safe_mitral_regurgitant_volume_cm3 in bottom 5%	-0.650281	0.38308	0.089601	0.521899	1.91608	-1.69751	8.9601	-2	1.04769
bounded_peak_velocity_aa	40115	63	79.304	1992	7	3.6741	cardioversion_no_af	bounded_peak_velocity_aa in bottom 5%	0.737191	0.434362	0.0896622	2.09006	0.478456	1.69718	8.96622	-2	1.04739
systole_pos_StrokeVolumeCM3_aa	40607	25	103.445	2031	4	3.67463	atrial_flutter	systole_pos_StrokeVolumeCM3_aa in top 5%	0.963544	0.567873	0.0897423	2.62097	0.381538	1.69676	8.97423	-2	1.047
max_mean_velocity_aa	40703	27	67.0688	2036	3	3.67399	Bradyarrhythmia_sinus_node_dysfunction	max_mean_velocity_aa in top 5%	1.054	0.622945	0.0906536	2.8691	0.348542	1.69196	9.06536	-2	1.04261
systole_pos_StrokeVolumeCM3_aa	39784	201	49.6587	1990	17	3.6661	Chronic_obstructive_pulmonary_disease	systole_pos_StrokeVolumeCM3_aa in bottom 5%	0.453391	0.26804	0.09074	1.57364	0.635469	1.69151	9.074	-2	1.0422
peak_velocity_aa	39541	364	163.797	1979	29	3.65782	Iron_deficiency_anemia	peak_velocity_aa in top 5%	0.329287	0.194928	0.0911669	1.38998	0.719436	1.68927	9.11669	-2	1.04016
aa_short_axis_cm_max_aa	40701	22	2.80881	2026	2	3.67476	cardiac_mri	aa_short_axis_cm_max_aa in bottom 5%	1.35115	0.800068	0.0912588	3.86187	0.258942	1.68879	9.12588	-2	1.03973
systole_pos_MeanPeakGradientMMHg_aa	40643	253	1.35284	2033	7	3.66293	Bradyarrhythmia_Pacemaker_v2	systole_pos_MeanPeakGradientMMHg_aa in bottom 5%	-0.649252	0.384673	0.0914491	0.522436	1.91411	-1.6878	9.14491	-2	1.03882
systole_pos_MeanPeakGradientMMHg_aa	40644	252	1.35284	2033	7	3.66302	Bradyarrhythmia_Pacemaker	systole_pos_MeanPeakGradientMMHg_aa in bottom 5%	-0.648097	0.384699	0.0920489	0.52304	1.9119	-1.68469	9.20488	-2	1.03598
AVACM2	39922	813	1.93037	1997	53	3.64088	obesity	AVACM2 in bottom 5%	0.24885	0.147892	0.0924442	1.28255	0.779697	1.68264	9.24442	-2	1.03412
systole_pos_StrokeVolumeCM3_aa	40633	34	103.473	2032	4	3.67458	Parkinsons_Disease	systole_pos_StrokeVolumeCM3_aa in top 5%	0.921917	0.548982	0.0930895	2.5141	0.397756	1.67932	9.30895	-2	1.0311
bounded_systole_pos_MeanPeakGradientMMHg_aa	37534	152	4.90312	1877	14	3.66008	Dermatitis	bounded_systole_pos_MeanPeakGradientMMHg_aa in top 5%	0.475566	0.283257	0.0931674	1.60892	0.621533	1.67892	9.31674	-2	1.03074
peak_velocity_aa	40697	10	79.304	2033	2	3.6752	Supraventricular_arrhythmia_Premature_Atrial_Contractions	peak_velocity_aa in bottom 5%	1.34606	0.803183	0.093757	3.84225	0.260264	1.6759	9.3757	-2	1.028
AVACM2	38311	462	1.9218	1916	18	3.66405	Enlarged_prostate	AVACM2 in bottom 5%	0.406233	0.242761	0.0942516	1.50115	0.666155	1.67338	9.42516	-2	1.02571
bounded_peak_velocity_aa	36533	1089	79.4261	1820	46	3.64894	Cataract	bounded_peak_velocity_aa in bottom 5%	-0.256047	0.153058	0.0943507	0.774106	1.29181	-1.67288	9.43507	-2	1.02525
bounded_peak_velocity_aa	40420	10	79.1819	2015	2	3.67531	Supraventricular_arrhythmia_Premature_Atrial_Contractions	bounded_peak_velocity_aa in bottom 5%	1.34408	0.803663	0.0944381	3.83464	0.260781	1.67244	9.44381	-2	1.02485
peak_velocity_aa	40593	147	163.675	2038	14	3.66899	Mitral_regurgitation	peak_velocity_aa in top 5%	0.473345	0.283143	0.0945725	1.60536	0.622915	1.67176	9.45725	-2	1.02424
max_mean_velocity_aa	39161	390	29.8453	1958	12	3.65852	Diabetes_Type_2	max_mean_velocity_aa in bottom 5%	-0.49454	0.295838	0.0945922	0.609851	1.63974	-1.67166	9.45922	-2	1.02414
peak_velocity_aa	40385	64	79.304	1995	7	3.67404	cardioversion_no_af	peak_velocity_aa in bottom 5%	0.724472	0.433804	0.0949105	2.06364	0.48458	1.67004	9.49105	-2	1.02269
safe_mitral_regurgitant_volume_cm3	33847	656	28.0168	1693	51	3.64322	Coronary_Artery_Disease_SOFT	safe_mitral_regurgitant_volume_cm3 in top 5%	0.249705	0.149617	0.0951258	1.28365	0.779031	1.66896	9.51258	-2	1.0217
aa_short_axis_cm_max_aa	40083	316	2.80881	1997	6	3.66136	syncope	aa_short_axis_cm_max_aa in bottom 5%	-0.69484	0.416773	0.0954768	0.499155	2.00339	-1.66719	9.54768	-2	1.0201
aa_short_axis_cm_max_aa	39695	177	3.91214	1992	5	3.6712	Glaucoma	aa_short_axis_cm_max_aa in top 5%	-0.762256	0.457401	0.095615	0.466613	2.14311	-1.66649	9.5615	-2	1.01947
peak_velocity_aa	40384	90	163.675	2031	9	3.67343	Supraventricular_arrhythmia_General_inclusive_definition	peak_velocity_aa in top 5%	0.590054	0.354244	0.0957791	1.80409	0.554297	1.66567	9.57791	-2	1.01873
safe_aortic_regurgitant_volume_cm3	39776	369	12.7964	1989	52	3.66096	UKBB_ProstateCancer_codes_201909	safe_aortic_regurgitant_volume_cm3 in top 5%	0.252966	0.152107	0.0962963	1.28784	0.776494	1.66308	9.62963	-2	1.01639
max_mean_velocity_aa	40713	28	29.8415	2036	3	3.67402	Implantable_cardioverter_defibrillator	max_mean_velocity_aa in bottom 5%	1.04639	0.629681	0.0965588	2.84734	0.351205	1.66177	9.65588	-2	1.01521
max_mean_velocity_aa	40641	253	67.0688	2033	17	3.66277	Bradyarrhythmia_Pacemaker_v2	max_mean_velocity_aa in top 5%	0.419481	0.253997	0.0986327	1.52117	0.657388	1.65152	9.86327	-2	1.00598
bounded_peak_velocity_aa	39275	603	79.5482	1958	41	3.65411	Atrial_fibrillation_or_flutter_v2	bounded_peak_velocity_aa in bottom 5%	0.27196	0.164699	0.098687	1.31253	0.761885	1.65125	9.8687	-2	1.00574
safe_mitral_regurgitant_volume_cm3	35723	251	2.31254	1787	6	3.66367	Mitral_valve_disease	safe_mitral_regurgitant_volume_cm3 in bottom 5%	-0.681952	0.413583	0.0991709	0.505629	1.97773	-1.64889	9.91709	-2	1.00362
systole_pos_StrokeVolumeCM3_aa	39800	329	103.352	1990	17	3.66404	cad_noselfreport	systole_pos_StrokeVolumeCM3_aa in top 5%	-0.425229	0.258528	0.100009	0.65362	1.52994	-1.64481	1.00009	-1	0.99996
bounded_peak_velocity_aa	39261	529	79.1819	1952	18	3.65012	diabetes_ICD	bounded_peak_velocity_aa in bottom 5%	-0.395714	0.240631	0.100076	0.673199	1.48544	-1.64448	1.00076	-1	0.999668
peak_velocity_aa	40699	38	163.675	2046	5	3.67404	Pulmonary_Hypertension	peak_velocity_aa in top 5%	0.797532	0.485452	0.100411	2.22005	0.450439	1.64287	1.00411	-1	0.99822
systole_pos_MeanPeakGradientMMHg_aa	39530	622	1.36265	1977	41	3.65308	Atrial_fibrillation_or_flutter_v2	systole_pos_MeanPeakGradientMMHg_aa in bottom 5%	0.270126	0.164632	0.100842	1.31013	0.763284	1.64078	1.00842	-1	0.996356
bounded_peak_velocity_aa	40422	38	161.593	2022	5	3.67415	Pulmonary_Hypertension	bounded_peak_velocity_aa in top 5%	0.797474	0.486037	0.100846	2.21993	0.450466	1.64077	1.00846	-1	0.996343
bounded_peak_velocity_aa	40210	108	79.1819	2001	9	3.67039	Peripheral_vascular_disease	bounded_peak_velocity_aa in bottom 5%	0.57771	0.352428	0.101166	1.78195	0.561182	1.63923	1.01166	-1	0.994967
safe_aortic_regurgitant_volume_cm3	38206	503	1.24181	1911	14	3.65171	Back_pain	safe_aortic_regurgitant_volume_cm3 in bottom 5%	-0.446232	0.27306	0.102219	0.640035	1.56241	-1.63419	1.02219	-1	0.990467
bounded_AVACM2	40417	9	3.9313	2021	2	3.67526	endocarditis	bounded_AVACM2 in top 5%	1.40009	0.857118	0.102367	4.05556	0.246575	1.63349	1.02367	-1	0.989841
max_mean_velocity_aa	40378	83	29.8565	2019	7	3.67378	Supraventricular_arrhythmia_General_inclusive_definition_clinical	max_mean_velocity_aa in bottom 5%	0.658651	0.403261	0.102403	1.93218	0.517549	1.63331	1.02403	-1	0.989686
AVACM2	36209	1241	1.92786	1811	80	3.61715	hernia	AVACM2 in bottom 5%	0.196617	0.120492	0.102725	1.21728	0.821505	1.63178	1.02725	-1	0.988324
bounded_peak_velocity_aa	40264	186	161.477	2022	6	3.66956	stroke_ischemic	bounded_peak_velocity_aa in top 5%	-0.677362	0.416054	0.103511	0.507955	1.96868	-1.62806	1.03511	-1	0.985012
safe_aortic_regurgitant_volume_cm3	40082	316	1.24169	2005	6	3.66138	syncope	safe_aortic_regurgitant_volume_cm3 in bottom 5%	-0.674734	0.414568	0.103619	0.509292	1.96351	-1.62756	1.03619	-1	0.984562
systole_pos_MeanPeakGradientMMHg_aa	40613	273	1.3528	2031	8	3.66187	Bradyarrhythmia_only	systole_pos_MeanPeakGradientMMHg_aa in bottom 5%	-0.58441	0.36015	0.104657	0.557435	1.79393	-1.62269	1.04657	-1	0.980233
aa_short_axis_cm_max_aa	40110	653	2.80703	1981	14	3.64981	echocardiography	aa_short_axis_cm_max_aa in bottom 5%	-0.461534	0.284453	0.10469	0.630316	1.58651	-1.62253	1.0469	-1	0.980096
max_mean_velocity_aa	39632	224	67.0812	1982	15	3.66744	atrial_fibrillation	max_mean_velocity_aa in top 5%	0.439522	0.270903	0.104711	1.55197	0.644344	1.62243	1.04711	-1	0.980009
systole_pos_MeanPeakGradientMMHg_aa	40463	296	1.35407	2024	9	3.66332	Mitral_valve_disease	systole_pos_MeanPeakGradientMMHg_aa in bottom 5%	-0.550429	0.339706	0.105166	0.576702	1.734	-1.62031	1.05166	-1	0.978124
systole_pos_StrokeVolumeCM3_aa	40711	31	103.474	2036	5	3.67362	aortic_procedures	systole_pos_StrokeVolumeCM3_aa in top 5%	0.805029	0.496946	0.105242	2.23676	0.447075	1.61995	1.05242	-1	0.977809
safe_aortic_regurgitant_volume_cm3	39629	235	1.24191	1982	4	3.66846	Venous_thromboembolism	safe_aortic_regurgitant_volume_cm3 in bottom 5%	-0.820719	0.506907	0.105432	0.440115	2.27213	-1.61907	1.05432	-1	0.977028
bounded_AVACM2	28052	853	1.97825	1403	60	3.61259	Hypertension	bounded_AVACM2 in bottom 5%	0.225889	0.139541	0.105488	1.25344	0.797806	1.61881	1.05488	-1	0.976795
safe_aortic_regurgitant_volume_cm3	40708	13	12.8619	2036	3	3.67491	ischemic_cardiomyopathy	safe_aortic_regurgitant_volume_cm3 in top 5%	1.09426	0.676931	0.105987	2.98696	0.334789	1.6165	1.05987	-1	0.974746
systole_pos_MeanPeakGradientMMHg_aa	39773	97	5.00059	1989	11	3.6738	Gout	systole_pos_MeanPeakGradientMMHg_aa in top 5%	0.520396	0.322396	0.106494	1.68269	0.594285	1.61415	1.06494	-1	0.972674
safe_mitral_regurgitant_volume_cm3	35941	19	28.1689	1798	3	3.6743	Implantable_cardioverter_defibrillator	safe_mitral_regurgitant_volume_cm3 in top 5%	1.03026	0.639126	0.106965	2.8018	0.356914	1.61198	1.06965	-1	0.970757
systole_pos_StrokeVolumeCM3_aa	28189	868	49.4692	1410	55	3.61271	Hypertension	systole_pos_StrokeVolumeCM3_aa in bottom 5%	0.230647	0.143094	0.106994	1.25941	0.79402	1.61185	1.06994	-1	0.970642
max_mean_velocity_aa	40697	38	29.8422	2035	5	3.67388	Pulmonary_Hypertension	max_mean_velocity_aa in bottom 5%	0.794851	0.494182	0.107744	2.21411	0.451649	1.60842	1.07744	-1	0.967608
max_mean_velocity_aa	40692	13	29.8413	2035	2	3.67496	endocarditis	max_mean_velocity_aa in bottom 5%	1.28001	0.795905	0.107781	3.59668	0.278034	1.60825	1.07781	-1	0.967458
safe_aortic_regurgitant_volume_cm3	40684	59	12.8625	2035	1	3.67394	idiopathic_pulmonary_fibrosis	safe_aortic_regurgitant_volume_cm3 in top 5%	-1.6263	1.01325	0.108486	0.196655	5.08504	-1.60503	1.08486	-1	0.964625
systole_pos_StrokeVolumeCM3_aa	39852	974	103.343	1993	66	3.63849	imaging_thoracic	systole_pos_StrokeVolumeCM3_aa in top 5%	0.21065	0.131387	0.108872	1.23448	0.810057	1.60328	1.08872	-1	0.963082
AVACM2	40433	363	1.93054	2022	30	3.66183	Conduction_system_disease_only	AVACM2 in bottom 5%	0.327291	0.204151	0.108895	1.3872	0.720874	1.60318	1.08895	-1	0.96299
systole_pos_MeanPeakGradientMMHg_aa	40463	168	1.3527	2024	4	3.66767	Cardiac_surgery	systole_pos_MeanPeakGradientMMHg_aa in bottom 5%	-0.810981	0.507523	0.110061	0.444422	2.25011	-1.59792	1.10061	-1	0.958368
aa_short_axis_cm_max_aa	40657	60	3.91072	2033	8	3.67359	Ventricular_arrhythmia_VT	aa_short_axis_cm_max_aa in top 5%	0.616021	0.385572	0.110114	1.85155	0.540089	1.59768	1.10114	-1	0.958157
bounded_AVACM2	40380	38	1.95841	2019	4	3.67399	MPN	bounded_AVACM2 in bottom 5%	0.894466	0.560081	0.110259	2.44603	0.408826	1.59703	1.10259	-1	0.957585
bounded_systole_pos_MeanPeakGradientMMHg_aa	39504	97	4.88842	1976	11	3.67386	Gout	bounded_systole_pos_MeanPeakGradientMMHg_aa in top 5%	0.514438	0.322348	0.11051	1.6727	0.597837	1.59591	1.1051	-1	0.9566
aa_short_axis_cm_max_aa	40689	10	3.91214	2037	2	3.67506	pericarditis	aa_short_axis_cm_max_aa in top 5%	1.29386	0.811379	0.110793	3.64682	0.274211	1.59464	1.10793	-1	0.955487
bounded_peak_velocity_aa	38749	297	79.0598	1924	19	3.66276	Cholelithiasis_or_Gallstones	bounded_peak_velocity_aa in bottom 5%	0.380673	0.238916	0.111085	1.46327	0.683401	1.59334	1.11085	-1	0.954346
bounded_peak_velocity_aa	39292	593	79.5482	1960	40	3.6547	atrial_fib_or_flutter_v2	bounded_peak_velocity_aa in bottom 5%	0.265291	0.166751	0.111623	1.30381	0.766982	1.59094	1.11623	-1	0.952247
peak_velocity_aa	39015	297	79.1819	1947	19	3.66281	Cholelithiasis_or_Gallstones	peak_velocity_aa in bottom 5%	0.379912	0.238873	0.111736	1.46216	0.683921	1.59044	1.11736	-1	0.951808
max_mean_velocity_aa	40595	121	29.8448	2030	10	3.67165	Ventricular_arrhythmia_General_inclusive_definition	max_mean_velocity_aa in bottom 5%	0.533643	0.335605	0.111814	1.70513	0.586465	1.59009	1.11814	-1	0.951505
systole_pos_MeanPeakGradientMMHg_aa	39547	611	1.36233	1978	40	3.65367	atrial_fib_or_flutter_v2	systole_pos_MeanPeakGradientMMHg_aa in bottom 5%	0.265049	0.166694	0.111827	1.3035	0.767168	1.59003	1.11827	-1	0.951452
aa_short_axis_cm_max_aa	39719	355	2.80881	1981	16	3.65756	angina	aa_short_axis_cm_max_aa in bottom 5%	0.420217	0.264658	0.112338	1.52229	0.656904	1.58777	1.12338	-1	0.949474
aa_short_axis_cm_max_aa	39895	484	3.91037	2017	26	3.65784	fracture_limbs	aa_short_axis_cm_max_aa in top 5%	0.334648	0.210786	0.112372	1.39745	0.71559	1.58762	1.12372	-1	0.94934
max_mean_velocity_aa	40322	166	29.8554	2017	4	3.66826	palpitations	max_mean_velocity_aa in bottom 5%	-0.806762	0.509146	0.113071	0.446301	2.24064	-1.58454	1.13071	-1	0.946647
AVACM2	39848	324	1.9279	1993	5	3.66443	Prostate_cancer	AVACM2 in bottom 5%	-0.797842	0.50448	0.11376	0.4503	2.22074	-1.58152	1.1376	-1	0.94401
safe_aortic_regurgitant_volume_cm3	31855	743	12.544	1593	71	3.64291	Hypercholesterolemia	safe_aortic_regurgitant_volume_cm3 in top 5%	0.204893	0.129678	0.114103	1.22739	0.814734	1.58002	1.14103	-1	0.942704
systole_pos_StrokeVolumeCM3_aa	38205	503	49.5564	1911	38	3.65151	Back_pain	systole_pos_StrokeVolumeCM3_aa in bottom 5%	0.273323	0.173011	0.114151	1.31433	0.760847	1.57981	1.14151	-1	0.942519
bounded_systole_pos_MeanPeakGradientMMHg_aa	40403	61	1.35258	2021	6	3.67325	scoliosis	bounded_systole_pos_MeanPeakGradientMMHg_aa in bottom 5%	0.686787	0.43493	0.114318	1.98732	0.50319	1.57908	1.14318	-1	0.941884
systole_pos_MeanPeakGradientMMHg_aa	38207	503	5.0253	1911	38	3.65168	Back_pain	systole_pos_MeanPeakGradientMMHg_aa in top 5%	0.268023	0.16997	0.114822	1.30738	0.76489	1.57689	1.14822	-1	0.939976
systole_pos_MeanPeakGradientMMHg_aa	39515	539	1.35255	1976	18	3.6499	diabetes_ICD	systole_pos_MeanPeakGradientMMHg_aa in bottom 5%	-0.37896	0.240694	0.115383	0.684573	1.46077	-1.57445	1.15383	-1	0.937858
safe_aortic_regurgitant_volume_cm3	40608	25	1.24111	2031	2	3.67483	atrial_flutter	safe_aortic_regurgitant_volume_cm3 in bottom 5%	1.18997	0.756062	0.115509	3.28699	0.30423	1.57391	1.15509	-1	0.937386
systole_pos_MeanPeakGradientMMHg_aa	40609	182	1.35343	2031	5	3.66914	Tricuspid_valve_disease	systole_pos_MeanPeakGradientMMHg_aa in bottom 5%	-0.715746	0.454827	0.115564	0.488827	2.04571	-1.57367	1.15564	-1	0.937177
peak_velocity_aa	40487	110	79.304	2019	9	3.67012	Peripheral_vascular_disease	peak_velocity_aa in bottom 5%	0.553334	0.351904	0.115858	1.73904	0.57503	1.5724	1.15858	-1	0.936075
safe_mitral_regurgitant_volume_cm3	35883	40	2.31523	1795	4	3.67381	cirrhosis	safe_mitral_regurgitant_volume_cm3 in bottom 5%	0.83075	0.528426	0.115923	2.29504	0.435723	1.57212	1.15923	-1	0.935832
bounded_AVACM2	40432	34	3.9309	2022	4	3.67432	aortic_aneurysm_dissection_or_rupture_thoracic	bounded_AVACM2 in top 5%	0.871563	0.555106	0.116395	2.39064	0.418297	1.57009	1.16395	-1	0.934065
bounded_AVACM2	40432	34	3.9309	2022	4	3.67432	aortic_aneurysm_thoracic	bounded_AVACM2 in top 5%	0.871563	0.555106	0.116395	2.39064	0.418297	1.57009	1.16395	-1	0.934065
bounded_AVACM2	40432	34	3.9309	2022	4	3.67432	aortic_aneurysm_thoracic_v2	bounded_AVACM2 in top 5%	0.871563	0.555106	0.116395	2.39064	0.418297	1.57009	1.16395	-1	0.934065
bounded_systole_pos_MeanPeakGradientMMHg_aa	40422	38	4.90493	2022	5	3.67415	Pulmonary_Hypertension	bounded_systole_pos_MeanPeakGradientMMHg_aa in top 5%	0.764307	0.486871	0.116453	2.14751	0.465657	1.56984	1.16453	-1	0.933848
bounded_AVACM2	40415	22	3.93076	2021	3	3.67431	DCM_I42	bounded_AVACM2 in top 5%	1.01071	0.646549	0.117998	2.74754	0.363962	1.56323	1.17998	-1	0.928124
max_mean_velocity_aa	40692	30	67.0688	2035	3	3.67397	arrhythmia_other	max_mean_velocity_aa in top 5%	0.973007	0.623469	0.11861	2.64589	0.377945	1.56063	1.1861	-1	0.925879
safe_mitral_regurgitant_volume_cm3	35130	88	2.31615	1757	7	3.67346	Gout	safe_mitral_regurgitant_volume_cm3 in bottom 5%	0.615971	0.39508	0.118971	1.85145	0.540116	1.55911	1.18971	-1	0.924557
bounded_systole_pos_MeanPeakGradientMMHg_aa	40401	80	1.3525	2020	1	3.67279	aortic_stenosis_nosurgery	bounded_systole_pos_MeanPeakGradientMMHg_aa in bottom 5%	-1.57008	1.0081	0.119359	0.208029	4.80703	-1.55747	1.19359	-1	0.923143
safe_aortic_regurgitant_volume_cm3	39514	539	12.8725	1976	29	3.64993	diabetes_ICD	safe_aortic_regurgitant_volume_cm3 in top 5%	-0.30186	0.193838	0.119404	0.739442	1.35237	-1.55728	1.19404	-1	0.92298
AVACM2	40692	22	3.92814	2035	3	3.6742	DCM_I42	AVACM2 in top 5%	1.00488	0.64654	0.120126	2.73158	0.366088	1.55424	1.20126	-1	0.920362
peak_velocity_aa	39695	177	163.675	1997	16	3.6712	Glaucoma	peak_velocity_aa in top 5%	0.410032	0.264008	0.120398	1.50687	0.663629	1.55311	1.20398	-1	0.919381
systole_pos_MeanPeakGradientMMHg_aa	40680	62	1.35309	2034	6	3.67313	scoliosis	systole_pos_MeanPeakGradientMMHg_aa in bottom 5%	0.67393	0.434348	0.120761	1.96193	0.509702	1.55159	1.20761	-1	0.918074
systole_pos_MeanPeakGradientMMHg_aa	39538	615	1.36257	1977	40	3.65338	Atrial_fibrillation_or_flutter	systole_pos_MeanPeakGradientMMHg_aa in bottom 5%	0.258512	0.166643	0.120832	1.295	0.7722	1.55129	1.20832	-1	0.917819
max_mean_velocity_aa	40633	34	67.0689	2032	3	3.67458	Parkinsons_Disease	max_mean_velocity_aa in top 5%	0.95024	0.61264	0.120888	2.58633	0.386648	1.55106	1.20888	-1	0.917617
bounded_peak_velocity_aa	40303	201	79.1819	2009	6	3.66858	Aortic_valve_disease	bounded_peak_velocity_aa in bottom 5%	-0.645061	0.415915	0.120916	0.524631	1.9061	-1.55094	1.20916	-1	0.917518
bounded_AVACM2	37841	540	3.93334	1893	35	3.6561	Skin_cancer	bounded_AVACM2 in top 5%	0.282683	0.182425	0.121241	1.32668	0.753759	1.54958	1.21241	-1	0.916349
bounded_peak_velocity_aa	39283	597	79.5482	1959	40	3.6544	Atrial_fibrillation_or_flutter	bounded_peak_velocity_aa in bottom 5%	0.258164	0.166696	0.121452	1.29455	0.772469	1.54871	1.21452	-1	0.915594
safe_aortic_regurgitant_volume_cm3	39474	636	12.8368	1974	48	3.6593	Unknown_morbidity	safe_aortic_regurgitant_volume_cm3 in top 5%	0.238242	0.153953	0.121742	1.26902	0.788012	1.5475	1.21742	-1	0.914558
systole_pos_StrokeVolumeCM3_aa	39326	77	49.5419	1967	7	3.66904	Intervertebral_disc_displacement	systole_pos_StrokeVolumeCM3_aa in bottom 5%	0.633823	0.409878	0.122015	1.8848	0.530559	1.54637	1.22015	-1	0.913586
safe_mitral_regurgitant_volume_cm3	34402	652	28.0804	1721	51	3.64659	JP_CAD	safe_mitral_regurgitant_volume_cm3 in top 5%	0.231306	0.149607	0.122082	1.26024	0.793497	1.54609	1.22082	-1	0.913347
bounded_systole_pos_MeanPeakGradientMMHg_aa	40394	30	4.90521	2020	4	3.67468	cirrhosis_strict	bounded_systole_pos_MeanPeakGradientMMHg_aa in top 5%	0.838383	0.542762	0.122428	2.31263	0.432409	1.54466	1.22428	-1	0.912118
safe_mitral_regurgitant_volume_cm3	33460	101	28.2651	1673	7	3.6627	Migraine	safe_mitral_regurgitant_volume_cm3 in top 5%	0.612445	0.396678	0.122604	1.84494	0.542024	1.54393	1.22604	-1	0.911495
aa_short_axis_cm_max_aa	40234	51	3.91214	2023	4	3.67353	Hyperthyroidism	aa_short_axis_cm_max_aa in top 5%	0.838651	0.543441	0.122776	2.31324	0.432293	1.54322	1.22776	-1	0.910885
bounded_AVACM2	40413	74	3.93077	2021	7	3.67255	aortic_aneurysm	bounded_AVACM2 in top 5%	0.62905	0.40866	0.123732	1.87583	0.533098	1.5393	1.23732	-1	0.907519
bounded_AVACM2	40413	74	3.93077	2021	7	3.67255	aortic_aneurysm_dissection_or_rupture	bounded_AVACM2 in top 5%	0.62905	0.40866	0.123732	1.87583	0.533098	1.5393	1.23732	-1	0.907519
safe_mitral_regurgitant_volume_cm3	34994	278	2.31302	1750	7	3.66274	Coronary_Artery_Disease	safe_mitral_regurgitant_volume_cm3 in bottom 5%	-0.589684	0.383225	0.123868	0.554503	1.80342	-1.53874	1.23868	-1	0.907042
max_mean_velocity_aa	39743	415	67.0527	1988	27	3.66089	acs	max_mean_velocity_aa in top 5%	0.310771	0.20222	0.124343	1.36448	0.732882	1.5368	1.24343	-1	0.90538
bounded_peak_velocity_aa	39963	50	161.477	2008	5	3.67342	Hyperthyroidism	bounded_peak_velocity_aa in top 5%	0.732444	0.476676	0.1244	2.08016	0.480732	1.53656	1.244	-1	0.90518
bounded_systole_pos_MeanPeakGradientMMHg_aa	40190	287	1.35322	2010	9	3.6637	Mitral_valve_disease	bounded_systole_pos_MeanPeakGradientMMHg_aa in bottom 5%	-0.522016	0.339927	0.124619	0.593323	1.68542	-1.53567	1.24619	-1	0.904414
bounded_AVACM2	40068	432	1.95979	2004	41	3.66012	Chronic_kidney_disease	bounded_AVACM2 in bottom 5%	0.268906	0.175116	0.12464	1.30853	0.764215	1.53559	1.2464	-1	0.904344
systole_pos_StrokeVolumeCM3_aa	39604	230	49.6146	1981	17	3.66739	atrial_fib_or_flutter	systole_pos_StrokeVolumeCM3_aa in bottom 5%	0.421938	0.274797	0.124672	1.52491	0.655775	1.53545	1.24672	-1	0.90423
aa_short_axis_cm_max_aa	38916	749	3.91037	1953	65	3.64735	JP_CAD_v2	aa_short_axis_cm_max_aa in top 5%	0.205111	0.133601	0.124722	1.22766	0.814557	1.53525	1.24722	-1	0.904058
bounded_peak_velocity_aa	37534	152	161.6	1882	13	3.66008	Dermatitis	bounded_peak_velocity_aa in top 5%	0.447791	0.292133	0.125317	1.56485	0.639038	1.53283	1.25317	-1	0.901991
peak_velocity_aa	39606	230	79.5482	1972	19	3.66756	atrial_fib_or_flutter	peak_velocity_aa in bottom 5%	0.388859	0.25377	0.125442	1.4753	0.67783	1.53233	1.25442	-1	0.901559
AVACM2	38091	543	3.93091	1905	35	3.65643	Skin_cancer	AVACM2 in top 5%	0.279355	0.182376	0.125584	1.32228	0.756272	1.53175	1.25584	-1	0.901066
safe_aortic_regurgitant_volume_cm3	38481	189	1.23749	1924	4	3.66141	Irritable_bowel_syndrome	safe_aortic_regurgitant_volume_cm3 in bottom 5%	-0.778387	0.50818	0.125593	0.459146	2.17796	-1.53171	1.25593	-1	0.901035
max_mean_velocity_aa	40707	11	29.8404	2036	2	3.67494	coronary_artery_aneurysm	max_mean_velocity_aa in bottom 5%	1.24469	0.813152	0.125844	3.47186	0.28803	1.5307	1.25844	-1	0.900168
bounded_systole_pos_MeanPeakGradientMMHg_aa	39140	110	1.34972	1957	9	3.67303	Sciatica	bounded_systole_pos_MeanPeakGradientMMHg_aa in bottom 5%	0.538207	0.351717	0.125961	1.71293	0.583794	1.53023	1.25961	-1	0.899765
systole_pos_MeanPeakGradientMMHg_aa	39015	297	1.34978	1951	19	3.66281	Cholelithiasis_or_Gallstones	systole_pos_MeanPeakGradientMMHg_aa in bottom 5%	0.366036	0.239223	0.125991	1.44201	0.693478	1.5301	1.25991	-1	0.899661
safe_mitral_regurgitant_volume_cm3	34394	653	28.0832	1720	51	3.64629	JP_CAD_v2	safe_mitral_regurgitant_volume_cm3 in top 5%	0.228673	0.149596	0.126361	1.25693	0.795588	1.52861	1.26361	-1	0.898385
bounded_systole_pos_MeanPeakGradientMMHg_aa	39518	199	1.35349	1976	14	3.66654	Chronic_obstructive_pulmonary_disease	bounded_systole_pos_MeanPeakGradientMMHg_aa in bottom 5%	0.426924	0.280332	0.127778	1.53254	0.652513	1.52292	1.27778	-1	0.893544
systole_pos_MeanPeakGradientMMHg_aa	40699	38	5.02503	2035	5	3.67404	Pulmonary_Hypertension	systole_pos_MeanPeakGradientMMHg_aa in top 5%	0.740691	0.486678	0.128026	2.09738	0.476784	1.52193	1.28026	-1	0.892702
bounded_peak_velocity_aa	39270	360	161.6	1968	29	3.65806	Iron_deficiency_anemia	bounded_peak_velocity_aa in top 5%	0.301422	0.198063	0.128047	1.35178	0.739766	1.52185	1.28047	-1	0.89263
max_mean_velocity_aa	34686	1469	67.4517	1735	86	3.58539	anycancer	max_mean_velocity_aa in top 5%	0.174708	0.11503	0.128812	1.1909	0.839703	1.5188	1.28812	-1	0.890043
systole_pos_StrokeVolumeCM3_aa	40348	14	103.393	2018	2	3.6744	Valvular_disease_unspecified	systole_pos_StrokeVolumeCM3_aa in top 5%	1.21564	0.801314	0.129251	3.37246	0.29652	1.51706	1.29251	-1	0.888566
bounded_systole_pos_MeanPeakGradientMMHg_aa	40336	178	1.35291	2017	5	3.66933	Tricuspid_valve_disease	bounded_systole_pos_MeanPeakGradientMMHg_aa in bottom 5%	-0.689976	0.455043	0.129446	0.501588	1.99367	-1.51629	1.29446	-1	0.88791
systole_pos_StrokeVolumeCM3_aa	40658	54	49.542	2033	4	3.67382	JP_VT_ICD_nospecial	systole_pos_StrokeVolumeCM3_aa in bottom 5%	0.809526	0.533966	0.129503	2.24684	0.445069	1.51606	1.29503	-1	0.887719
max_mean_velocity_aa	40713	28	67.0689	2036	3	3.67402	Implantable_cardioverter_defibrillator	max_mean_velocity_aa in top 5%	0.951885	0.628263	0.129746	2.59059	0.386013	1.5151	1.29746	-1	0.886906
systole_pos_StrokeVolumeCM3_aa	39604	314	49.5272	1981	6	3.66415	Coronary_Artery_Disease	systole_pos_StrokeVolumeCM3_aa in bottom 5%	-0.629166	0.415729	0.130177	0.533036	1.87605	-1.51341	1.30177	-1	0.885467
peak_velocity_aa	39500	252	79.304	1956	16	3.66875	Osteoporosis	peak_velocity_aa in bottom 5%	0.393346	0.260203	0.130613	1.48193	0.674795	1.51169	1.30613	-1	0.884015
max_mean_velocity_aa	40668	31	29.8406	2034	3	3.67439	cirrhosis_strict	max_mean_velocity_aa in bottom 5%	0.940594	0.622655	0.130886	2.5615	0.390396	1.51062	1.30886	-1	0.883107
max_mean_velocity_aa	39498	252	29.9179	1975	24	3.66858	Osteoporosis	max_mean_velocity_aa in bottom 5%	0.335048	0.221812	0.130915	1.39801	0.715303	1.5105	1.30915	-1	0.883011
bounded_systole_pos_MeanPeakGradientMMHg_aa	40388	76	1.35227	2020	1	3.67321	Aortic_stenosis	bounded_systole_pos_MeanPeakGradientMMHg_aa in bottom 5%	-1.5225	1.00859	0.131162	0.218166	4.58367	-1.50954	1.31162	-1	0.882192
systole_pos_StrokeVolumeCM3_aa	40689	87	49.5533	2035	2	3.67308	Lung_cancer	systole_pos_StrokeVolumeCM3_aa in bottom 5%	-1.08615	0.721212	0.132067	0.337515	2.96283	-1.506	1.32067	-1	0.879205
aa_short_axis_cm_max_aa	39015	297	2.81058	1950	23	3.66281	Cholelithiasis_or_Gallstones	aa_short_axis_cm_max_aa in bottom 5%	0.342654	0.227887	0.132682	1.40868	0.709884	1.50361	1.32682	-1	0.877189
aa_short_axis_cm_max_aa	40593	147	3.91037	2051	14	3.66899	Mitral_regurgitation	aa_short_axis_cm_max_aa in top 5%	0.446832	0.297418	0.133002	1.56335	0.639651	1.50237	1.33002	-1	0.876142
safe_aortic_regurgitant_volume_cm3	40384	64	12.8423	2020	9	3.67407	cardioversion_no_af	safe_aortic_regurgitant_volume_cm3 in top 5%	0.551326	0.3672	0.133244	1.73555	0.576185	1.50143	1.33244	-1	0.875353
bounded_AVACM2	39676	352	3.93037	1984	22	3.66176	Bradyarrhythmia_AV_block_or_distal_conduction_disease_HARD_V2	bounded_AVACM2 in top 5%	0.338887	0.225791	0.133385	1.40338	0.712563	1.50089	1.33385	-1	0.874893
AVACM2	40703	28	1.92956	2036	3	3.6742	Pulmonary_regurgitation	AVACM2 in bottom 5%	0.957547	0.638006	0.133396	2.6053	0.383833	1.50084	1.33396	-1	0.874856
AVACM2	40703	28	1.92956	2036	3	3.6742	Pulmonary_valve_disease	AVACM2 in bottom 5%	0.957547	0.638006	0.133396	2.6053	0.383833	1.50084	1.33396	-1	0.874856
AVACM2	38480	189	3.93644	1924	3	3.66121	Irritable_bowel_syndrome	AVACM2 in top 5%	-0.885585	0.590097	0.133421	0.412473	2.4244	-1.50075	1.33421	-1	0.874775
systole_pos_MeanPeakGradientMMHg_aa	39401	111	1.35104	1970	9	3.67297	Sciatica	systole_pos_MeanPeakGradientMMHg_aa in bottom 5%	0.527319	0.351462	0.133522	1.69438	0.590185	1.50036	1.33522	-1	0.874447
safe_mitral_regurgitant_volume_cm3	35743	250	2.31614	1788	6	3.66456	JP_CHF_broad	safe_mitral_regurgitant_volume_cm3 in bottom 5%	-0.619888	0.413654	0.133987	0.538005	1.85872	-1.49856	1.33987	-1	0.872939
safe_aortic_regurgitant_volume_cm3	40680	49	1.24225	2034	3	3.67423	Ventricular_arrhythmia_Sudden_cardiac_death	safe_aortic_regurgitant_volume_cm3 in bottom 5%	0.909128	0.60757	0.134566	2.48216	0.402875	1.49634	1.34566	-1	0.871064
AVACM2	39940	353	3.92791	1997	22	3.66192	Bradyarrhythmia_AV_block_or_distal_conduction_disease_HARD_V2	AVACM2 in top 5%	0.337837	0.22578	0.134574	1.40191	0.713312	1.49631	1.34574	-1	0.871039
aa_short_axis_cm_max_aa	40644	140	2.80881	2025	2	3.67012	Colorectal_cancer	aa_short_axis_cm_max_aa in bottom 5%	-1.0724	0.717203	0.134848	0.342186	2.92239	-1.49526	1.34848	-1	0.870156
bounded_AVACM2	38219	187	3.93899	1911	3	3.66109	Irritable_bowel_syndrome	bounded_AVACM2 in top 5%	-0.881872	0.590112	0.135067	0.414007	2.41542	-1.49441	1.35067	-1	0.86945
safe_aortic_regurgitant_volume_cm3	40539	187	12.8498	2027	20	3.66954	stroke_ischemic	safe_aortic_regurgitant_volume_cm3 in top 5%	0.37128	0.248469	0.135105	1.44959	0.689851	1.49427	1.35105	-1	0.869329
AVACM2	39775	369	1.92788	1989	6	3.66076	UKBB_ProstateCancer_codes_201909	AVACM2 in bottom 5%	-0.672467	0.451631	0.136493	0.510448	1.95907	-1.48898	1.36494	-1	0.864888
bounded_systole_pos_MeanPeakGradientMMHg_aa	39261	529	1.35104	1963	18	3.65012	diabetes_ICD	bounded_systole_pos_MeanPeakGradientMMHg_aa in bottom 5%	-0.357555	0.240818	0.13761	0.699384	1.42983	-1.48475	1.3761	-1	0.861349
bounded_peak_velocity_aa	39235	249	79.304	1953	16	3.66895	Osteoporosis	bounded_peak_velocity_aa in bottom 5%	0.386313	0.260289	0.137764	1.47154	0.679558	1.48417	1.37764	-1	0.860865
systole_pos_MeanPeakGradientMMHg_aa	39695	177	5.02182	1985	16	3.6712	Glaucoma	systole_pos_MeanPeakGradientMMHg_aa in top 5%	0.392085	0.264319	0.137975	1.48006	0.675647	1.48337	1.37975	-1	0.860199
systole_pos_MeanPeakGradientMMHg_aa	39786	201	1.35471	1990	14	3.66627	Chronic_obstructive_pulmonary_disease	systole_pos_MeanPeakGradientMMHg_aa in bottom 5%	0.41527	0.280128	0.138227	1.51478	0.660162	1.48243	1.38227	-1	0.859408
AVACM2	40656	38	1.92951	2033	4	3.67392	MPN	AVACM2 in bottom 5%	0.82278	0.555173	0.138334	2.27682	0.439209	1.48203	1.38334	-1	0.859072
bounded_AVACM2	40243	190	3.93031	2013	14	3.66912	pulmonary_embolism	bounded_AVACM2 in top 5%	0.440333	0.298166	0.139728	1.55322	0.643822	1.4768	1.39728	-1	0.854716
safe_aortic_regurgitant_volume_cm3	40643	140	1.24229	2033	3	3.67015	Colorectal_cancer	safe_aortic_regurgitant_volume_cm3 in bottom 5%	-1.05489	0.715269	0.140261	0.348229	2.87167	-1.47482	1.40261	-1	0.853065
AVACM2	40668	31	1.92964	2034	3	3.67439	cirrhosis_strict	AVACM2 in bottom 5%	0.94265	0.639284	0.140336	2.56677	0.389594	1.47454	1.40336	-1	0.852831
safe_aortic_regurgitant_volume_cm3	40680	49	12.8585	2034	8	3.67423	Ventricular_arrhythmia_Sudden_cardiac_death	safe_aortic_regurgitant_volume_cm3 in top 5%	0.581918	0.394681	0.140373	1.78947	0.558825	1.4744	1.40373	-1	0.852716
AVACM2	40654	119	3.92936	2033	2	3.67006	aortic_stenosis_nosurgery	AVACM2 in top 5%	-1.05473	0.716839	0.141193	0.348286	2.8712	-1.47136	1.41193	-1	0.850187
peak_velocity_aa	34561	1283	79.304	1723	53	3.597	Osteoarthritis	peak_velocity_aa in bottom 5%	-0.210788	0.143571	0.142057	0.809946	1.23465	-1.46818	1.42057	-1	0.847538
max_mean_velocity_aa	40485	110	29.84	2025	9	3.66996	Peripheral_vascular_disease	max_mean_velocity_aa in bottom 5%	0.519677	0.354363	0.14251	1.68148	0.594713	1.46651	1.4251	-1	0.846156
systole_pos_MeanPeakGradientMMHg_aa	39500	252	1.35947	1975	18	3.66875	Osteoporosis	systole_pos_MeanPeakGradientMMHg_aa in bottom 5%	0.361549	0.246546	0.142525	1.43555	0.696597	1.46645	1.42525	-1	0.846109
aa_short_axis_cm_max_aa	40674	22	3.91214	2038	3	3.67437	Mitral_valve_prolapse	aa_short_axis_cm_max_aa in top 5%	0.939029	0.641056	0.142971	2.5575	0.391007	1.46482	1.42971	-1	0.844752
max_mean_velocity_aa	39013	297	67.0979	1951	21	3.66264	Cholelithiasis_or_Gallstones	max_mean_velocity_aa in top 5%	0.337289	0.230541	0.143458	1.40114	0.713703	1.46303	1.43458	-1	0.843276
bounded_AVACM2	39724	357	3.931	1987	22	3.66115	Bradyarrhythmia_AV_block_or_distal_conduction_disease_HARD	bounded_AVACM2 in top 5%	0.329939	0.225653	0.143701	1.39088	0.718968	1.46215	1.43701	-1	0.842541
peak_velocity_aa	39401	111	163.675	1977	3	3.67297	Sciatica	peak_velocity_aa in top 5%	-0.857788	0.586749	0.143759	0.424099	2.35794	-1.46193	1.43759	-1	0.842365
max_mean_velocity_aa	39775	369	29.8564	1989	10	3.66076	UKBB_ProstateCancer_codes_201909	max_mean_velocity_aa in bottom 5%	-0.470461	0.321823	0.143779	0.624714	1.60073	-1.46186	1.43779	-1	0.842306
safe_aortic_regurgitant_volume_cm3	39633	224	1.25435	1982	3	3.66764	atrial_fibrillation	safe_aortic_regurgitant_volume_cm3 in bottom 5%	-0.852774	0.584209	0.144371	0.426231	2.34615	-1.45971	1.44371	-1	0.840521
bounded_systole_pos_MeanPeakGradientMMHg_aa	39235	249	1.35803	1962	18	3.66895	Osteoporosis	bounded_systole_pos_MeanPeakGradientMMHg_aa in bottom 5%	0.360032	0.246661	0.144393	1.43338	0.697654	1.45963	1.44393	-1	0.840455
safe_mitral_regurgitant_volume_cm3	35937	11	28.1694	1797	2	3.67452	ischemic_cardiomyopathy	safe_mitral_regurgitant_volume_cm3 in top 5%	1.1517	0.789559	0.144657	3.16358	0.316098	1.45867	1.44657	-1	0.839661
AVACM2	39989	358	3.92844	2000	22	3.66128	Bradyarrhythmia_AV_block_or_distal_conduction_disease_HARD	AVACM2 in top 5%	0.329044	0.225687	0.14485	1.38964	0.719611	1.45796	1.4485	-1	0.839081
safe_aortic_regurgitant_volume_cm3	40446	244	1.24321	2023	5	3.6677	stroke_all	safe_aortic_regurgitant_volume_cm3 in bottom 5%	-0.662538	0.454521	0.144934	0.515541	1.93971	-1.45766	1.44934	-1	0.83883
max_mean_velocity_aa	38084	154	67.1558	1905	3	3.66775	Hypothyroidism	max_mean_velocity_aa in top 5%	-0.854116	0.586014	0.144978	0.425659	2.3493	-1.4575	1.44978	-1	0.838698
safe_mitral_regurgitant_volume_cm3	35590	141	28.1617	1780	9	3.66871	palpitations	safe_mitral_regurgitant_volume_cm3 in top 5%	0.507193	0.348385	0.145436	1.66062	0.602183	1.45584	1.45436	-1	0.837327
bounded_peak_velocity_aa	37843	540	161.477	1894	26	3.65628	Skin_cancer	bounded_peak_velocity_aa in top 5%	-0.299104	0.205488	0.14551	0.741482	1.34865	-1.45558	1.4551	-1	0.837108
peak_velocity_aa	39530	622	79.5482	1961	41	3.65308	Atrial_fibrillation_or_flutter_v2	peak_velocity_aa in bottom 5%	0.239055	0.164474	0.146097	1.27005	0.787371	1.45345	1.46097	-1	0.835357
bounded_AVACM2	37841	540	1.96041	1892	23	3.6561	Skin_cancer	bounded_AVACM2 in bottom 5%	-0.323066	0.22256	0.146616	0.723926	1.38136	-1.45159	1.46616	-1	0.83382
systole_pos_MeanPeakGradientMMHg_aa	39081	469	5.01656	1955	39	3.66375	Pneumonia	systole_pos_MeanPeakGradientMMHg_aa in top 5%	0.247631	0.17067	0.146799	1.28099	0.780648	1.45093	1.46799	-1	0.833277
safe_aortic_regurgitant_volume_cm3	40714	28	1.24161	2036	3	3.67421	Implantable_cardioverter_defibrillator	safe_aortic_regurgitant_volume_cm3 in bottom 5%	1.0877	0.74972	0.146834	2.96743	0.336992	1.4508	1.46834	-1	0.833173
safe_aortic_regurgitant_volume_cm3	40712	13	12.8613	2036	3	3.67487	aortic_procedures_nonthoracic	safe_aortic_regurgitant_volume_cm3 in top 5%	0.967143	0.670481	0.149172	2.63042	0.380168	1.44246	1.49172	-1	0.826311
AVACM2	39079	469	1.93156	1954	35	3.66358	Pneumonia	AVACM2 in bottom 5%	0.269112	0.187219	0.150599	1.3088	0.764058	1.43742	1.50599	-1	0.822179
systole_pos_StrokeVolumeCM3_aa	40611	273	49.5443	2031	16	3.66171	Bradyarrhythmia_only	systole_pos_StrokeVolumeCM3_aa in bottom 5%	0.378281	0.263666	0.151373	1.45977	0.685038	1.4347	1.51373	-1	0.819952
max_mean_velocity_aa	40689	87	29.8444	2035	2	3.67308	Lung_cancer	max_mean_velocity_aa in bottom 5%	-1.03016	0.71831	0.15153	0.356949	2.80152	-1.43415	1.5153	-1	0.8195
aa_short_axis_cm_max_aa	40597	121	3.91037	2052	13	3.67181	Ventricular_arrhythmia_General_inclusive_definition	aa_short_axis_cm_max_aa in top 5%	0.427372	0.298105	0.151678	1.53322	0.652221	1.43363	1.51678	-1	0.819076
systole_pos_MeanPeakGradientMMHg_aa	40540	187	5.02432	2027	7	3.66951	stroke_ischemic	systole_pos_MeanPeakGradientMMHg_aa in top 5%	-0.553929	0.386533	0.151837	0.574688	1.74008	-1.43307	1.51837	-1	0.818621
aa_short_axis_cm_max_aa	39695	177	2.80881	1971	3	3.6712	Glaucoma	aa_short_axis_cm_max_aa in bottom 5%	-0.840787	0.587084	0.152104	0.431371	2.31819	-1.43214	1.52104	-1	0.817861
max_mean_velocity_aa	40415	415	67.0688	2021	23	3.65932	Bradyarrhythmia_AV_block_or_distal_conduction_disease	max_mean_velocity_aa in top 5%	0.309619	0.216723	0.153108	1.36291	0.733726	1.42864	1.53108	-1	0.815002
bounded_AVACM2	39502	97	3.92605	1976	11	3.6737	Gout	bounded_AVACM2 in top 5%	0.468389	0.328151	0.153476	1.59742	0.62601	1.42736	1.53476	-1	0.813958
AVACM2	40518	191	3.92756	2026	14	3.66906	pulmonary_embolism	AVACM2 in top 5%	0.425191	0.297942	0.153554	1.52988	0.653645	1.42709	1.53554	-1	0.81374
safe_aortic_regurgitant_volume_cm3	39528	214	12.9253	1977	1	3.66575	Breast_cancer	safe_aortic_regurgitant_volume_cm3 in top 5%	-1.43158	1.00347	0.153684	0.238931	4.18531	-1.42664	1.53684	-1	0.81337
AVACM2	39717	355	3.933	1986	13	3.65739	angina	AVACM2 in top 5%	-0.408951	0.286757	0.153833	0.664347	1.50524	-1.42612	1.53833	-1	0.812951
max_mean_velocity_aa	40607	25	67.0808	2031	3	3.67463	atrial_flutter	max_mean_velocity_aa in top 5%	0.894242	0.627507	0.154137	2.44548	0.408917	1.42507	1.54137	-1	0.812094
AVACM2	39771	97	3.924	1989	11	3.67364	Gout	AVACM2 in top 5%	0.467532	0.328276	0.154387	1.59605	0.626547	1.4242	1.54387	-1	0.811388
bounded_AVACM2	40334	178	3.9306	2017	11	3.66917	Tricuspid_valve_disease	bounded_AVACM2 in top 5%	0.456661	0.320645	0.15439	1.57879	0.633395	1.42419	1.5439	-1	0.811381
max_mean_velocity_aa	40711	13	29.8411	2036	2	3.67468	aortic_procedures_nonthoracic	max_mean_velocity_aa in bottom 5%	1.11106	0.780922	0.154808	3.03758	0.32921	1.42275	1.54808	-1	0.810208
bounded_peak_velocity_aa	37955	495	161.477	1905	35	3.65209	Back_pain	bounded_peak_velocity_aa in top 5%	0.250523	0.176312	0.155345	1.2847	0.778394	1.4209	1.55345	-1	0.808703
bounded_AVACM2	40072	538	3.92996	2004	34	3.65307	Bradyarrhythmia_general_inclusive_definition	bounded_AVACM2 in top 5%	0.257196	0.181127	0.155615	1.2933	0.773217	1.41998	1.55615	-1	0.807949
systole_pos_StrokeVolumeCM3_aa	38091	543	103.514	1905	38	3.65643	Skin_cancer	systole_pos_StrokeVolumeCM3_aa in top 5%	0.246821	0.174467	0.157154	1.27995	0.781281	1.41471	1.57154	-1	0.803676
aa_short_axis_cm_max_aa	40709	13	2.80881	2025	1	3.67488	ischemic_cardiomyopathy	aa_short_axis_cm_max_aa in bottom 5%	1.6	1.13119	0.157231	4.95304	0.201896	1.41445	1.57231	-1	0.803461
aa_short_axis_cm_max_aa	38926	748	3.91037	1953	64	3.64763	JP_CAD	aa_short_axis_cm_max_aa in top 5%	0.190155	0.134558	0.157603	1.20944	0.826831	1.41318	1.57603	-1	0.802436
systole_pos_StrokeVolumeCM3_aa	40506	267	49.5507	2026	19	3.66537	JP_CHF_basic	systole_pos_StrokeVolumeCM3_aa in bottom 5%	0.34565	0.244763	0.157896	1.41291	0.70776	1.41218	1.57896	-1	0.801628
bounded_AVACM2	39577	323	1.95569	1979	4	3.66425	Prostate_cancer	bounded_AVACM2 in bottom 5%	-0.82079	0.581271	0.157932	0.440084	2.2723	-1.41206	1.57932	-1	0.80153
bounded_peak_velocity_aa	40420	10	161.6	2024	2	3.67531	Supraventricular_arrhythmia_Premature_Atrial_Contractions	bounded_peak_velocity_aa in top 5%	1.12102	0.794214	0.158102	3.06798	0.325947	1.41149	1.58102	-1	0.801064
max_mean_velocity_aa	40679	49	29.8385	2034	5	3.67404	Ventricular_arrhythmia_Sudden_cardiac_death	max_mean_velocity_aa in bottom 5%	0.67492	0.479493	0.159258	1.96388	0.509197	1.40757	1.59258	-1	0.797899
safe_mitral_regurgitant_volume_cm3	35922	16	2.31522	1797	2	3.67389	congenital_heart_disease_without_bicuspid	safe_mitral_regurgitant_volume_cm3 in bottom 5%	1.06435	0.757759	0.16014	2.89896	0.344952	1.4046	1.6014	-1	0.795501
max_mean_velocity_aa	40642	252	67.0685	2033	16	3.66286	Bradyarrhythmia_Pacemaker	max_mean_velocity_aa in top 5%	0.366293	0.26109	0.160636	1.44238	0.6933	1.40294	1.60636	-1	0.794158
peak_velocity_aa	39547	611	79.5482	1963	40	3.65367	atrial_fib_or_flutter_v2	peak_velocity_aa in bottom 5%	0.233573	0.166533	0.160749	1.2631	0.7917	1.40256	1.60749	-1	0.793853
safe_aortic_regurgitant_volume_cm3	40674	44	12.8545	2034	6	3.6738	PVC	safe_aortic_regurgitant_volume_cm3 in top 5%	0.636176	0.453663	0.160823	1.88924	0.529313	1.40231	1.60823	-1	0.793653
safe_aortic_regurgitant_volume_cm3	40674	44	12.8545	2034	6	3.6738	Ventricular_arrhythmia_Ventricular_premature_depolarizations	safe_aortic_regurgitant_volume_cm3 in top 5%	0.636176	0.453663	0.160823	1.88924	0.529313	1.40231	1.60823	-1	0.793653
aa_short_axis_cm_max_aa	37797	153	2.80881	1881	10	3.6601	Dermatitis	aa_short_axis_cm_max_aa in bottom 5%	0.474069	0.33851	0.161376	1.60652	0.622464	1.40046	1.61376	-1	0.792161
peak_velocity_aa	40540	187	163.675	2035	7	3.66951	stroke_ischemic	peak_velocity_aa in top 5%	-0.540889	0.386441	0.161613	0.58223	1.71753	-1.39967	1.61613	-1	0.791524
max_mean_velocity_aa	40611	273	67.0688	2031	17	3.66171	Bradyarrhythmia_only	max_mean_velocity_aa in top 5%	0.353873	0.25303	0.161951	1.42457	0.701964	1.39854	1.61951	-1	0.790617
bounded_AVACM2	40316	54	3.93085	2016	2	3.67439	JP_MI_anterior	bounded_AVACM2 in top 5%	-1.41993	1.01587	0.162188	0.241732	4.13682	-1.39775	1.62188	-1	0.78998
AVACM2	40591	55	3.92829	2030	2	3.67424	JP_MI_anterior	AVACM2 in top 5%	-1.41953	1.0158	0.162278	0.241828	4.13518	-1.39745	1.62278	-1	0.78974
max_mean_velocity_aa	40712	66	67.0689	2036	5	3.67188	aortic_valve_surgery	max_mean_velocity_aa in top 5%	0.65429	0.470587	0.164417	1.92378	0.519811	1.39037	1.64417	-1	0.784054
safe_mitral_regurgitant_volume_cm3	35886	12	28.1639	1795	2	3.67431	right_heart_cath	safe_mitral_regurgitant_volume_cm3 in top 5%	1.08996	0.784585	0.164768	2.97414	0.336231	1.38921	1.64768	-1	0.783128
max_mean_velocity_aa	39989	358	67.0219	2000	20	3.66128	Bradyarrhythmia_AV_block_or_distal_conduction_disease_HARD	max_mean_velocity_aa in top 5%	0.322788	0.232558	0.16514	1.38097	0.724127	1.38799	1.6514	-1	0.782149
peak_velocity_aa	40463	296	79.304	2012	10	3.66332	Mitral_valve_disease	peak_velocity_aa in bottom 5%	-0.447669	0.322857	0.165568	0.639116	1.56466	-1.38659	1.65568	-1	0.781023
aa_short_axis_cm_max_aa	40633	83	3.91037	2054	10	3.67328	Ventricular_arrhythmia_General_inclusive_definition_clinical	aa_short_axis_cm_max_aa in top 5%	0.47291	0.341403	0.165994	1.60466	0.623186	1.38519	1.65994	-1	0.779909
systole_pos_StrokeVolumeCM3_aa	34559	1283	103.727	1728	65	3.5968	Osteoarthritis	systole_pos_StrokeVolumeCM3_aa in top 5%	0.184105	0.132974	0.1662	1.20214	0.831848	1.38452	1.662	-1	0.77937
systole_pos_MeanPeakGradientMMHg_aa	39786	201	5.00642	1990	18	3.66627	Chronic_obstructive_pulmonary_disease	systole_pos_MeanPeakGradientMMHg_aa in top 5%	0.345284	0.249612	0.166577	1.41239	0.708019	1.38329	1.66577	-1	0.778385
AVACM2	40683	46	1.92988	2035	6	3.67355	Tricuspid_regurgitation	AVACM2 in bottom 5%	0.636097	0.460878	0.16753	1.88909	0.529354	1.38018	1.6753	-1	0.775908
bounded_AVACM2	39460	349	3.93601	1973	13	3.6575	angina	bounded_AVACM2 in top 5%	-0.395535	0.286873	0.167962	0.67332	1.48518	-1.37878	1.67962	-1	0.774788
bounded_peak_velocity_aa	34357	1269	79.1819	1710	53	3.59665	Osteoarthritis	bounded_peak_velocity_aa in bottom 5%	-0.197911	0.143619	0.168193	0.820443	1.21885	-1.37803	1.68193	-1	0.774192
aa_short_axis_cm_max_aa	39630	235	2.80881	1981	6	3.66843	Venous_thromboembolism	aa_short_axis_cm_max_aa in bottom 5%	-0.630323	0.457481	0.168261	0.53242	1.87822	-1.37781	1.68261	-1	0.774017
systole_pos_StrokeVolumeCM3_aa	39693	177	103.475	1985	11	3.67103	Glaucoma	systole_pos_StrokeVolumeCM3_aa in top 5%	0.441305	0.320562	0.168618	1.55474	0.643196	1.37666	1.68618	-1	0.773097
bounded_AVACM2	40436	10	3.93109	2022	2	3.67498	aortic_procedures_thoracic_root	bounded_AVACM2 in top 5%	1.11016	0.806663	0.168749	3.03483	0.329507	1.37623	1.68749	-1	0.772759
max_mean_velocity_aa	40348	14	29.8406	2018	2	3.6744	Valvular_disease_unspecified	max_mean_velocity_aa in bottom 5%	1.07126	0.778437	0.168769	2.91906	0.342576	1.37617	1.68769	-1	0.772708
bounded_systole_pos_MeanPeakGradientMMHg_aa	40264	186	4.90491	2014	7	3.66956	stroke_ischemic	bounded_systole_pos_MeanPeakGradientMMHg_aa in top 5%	-0.529887	0.386597	0.170486	0.588672	1.69874	-1.37064	1.70486	-1	0.768312
aa_short_axis_cm_max_aa	40384	90	3.91037	2040	10	3.67343	Supraventricular_arrhythmia_General_inclusive_definition	aa_short_axis_cm_max_aa in top 5%	0.489852	0.358571	0.171901	1.63207	0.612717	1.36612	1.71901	-1	0.764722
bounded_AVACM2	40160	359	3.92975	2008	22	3.66197	Conduction_system_disease_only	bounded_AVACM2 in top 5%	0.307723	0.225326	0.172041	1.36032	0.735119	1.36568	1.72041	-1	0.764369
peak_velocity_aa	40678	73	79.304	2033	1	3.67411	mechanical_ventilation	peak_velocity_aa in bottom 5%	-1.37626	1.00822	0.172242	0.252521	3.96007	-1.36503	1.72242	-1	0.76386
AVACM2	40607	182	3.92799	2031	11	3.66898	Tricuspid_valve_disease	AVACM2 in top 5%	0.43638	0.320213	0.172952	1.5471	0.646372	1.36278	1.72952	-1	0.762075
aa_short_axis_cm_max_aa	39163	390	3.91037	1981	17	3.65869	Diabetes_Type_2	aa_short_axis_cm_max_aa in top 5%	-0.341652	0.250711	0.172967	0.710595	1.40727	-1.36273	1.72967	-1	0.762037
peak_velocity_aa	39538	615	79.5482	1962	40	3.65338	Atrial_fibrillation_or_flutter	peak_velocity_aa in bottom 5%	0.226679	0.166482	0.17333	1.25443	0.797177	1.36158	1.7333	-1	0.761125
peak_velocity_aa	36211	1241	163.187	1818	83	3.61733	hernia	peak_velocity_aa in top 5%	0.156208	0.114892	0.173956	1.16907	0.855381	1.3596	1.73956	-1	0.759559
bounded_AVACM2	39961	50	1.95979	1998	7	3.67326	Hyperthyroidism	bounded_AVACM2 in bottom 5%	0.620403	0.457701	0.175266	1.85968	0.537728	1.35548	1.75266	-1	0.756303
safe_aortic_regurgitant_volume_cm3	40688	15	12.8619	2035	2	3.67466	Rheumatoid_arthritis_seropositive	safe_aortic_regurgitant_volume_cm3 in top 5%	1.08878	0.803768	0.175548	2.97064	0.336628	1.35459	1.75548	-1	0.755604
bounded_AVACM2	40429	14	3.93117	2022	1	3.6748	Bariatric_surgery_v2	bounded_AVACM2 in top 5%	1.62066	1.19672	0.175658	5.05641	0.197769	1.35425	1.75658	-1	0.755333
max_mean_velocity_aa	40595	121	67.0782	2030	9	3.67165	Ventricular_arrhythmia_General_inclusive_definition	max_mean_velocity_aa in top 5%	0.475566	0.35147	0.176031	1.60892	0.621533	1.35308	1.76031	-1	0.754411
peak_velocity_aa	40697	10	163.7	2035	2	3.6752	Supraventricular_arrhythmia_Premature_Atrial_Contractions	peak_velocity_aa in top 5%	1.07492	0.794842	0.176258	2.92975	0.341326	1.35237	1.76258	-1	0.753851
safe_aortic_regurgitant_volume_cm3	35305	859	1.21906	1766	27	3.62271	Gastroesophageal_reflux_disease	safe_aortic_regurgitant_volume_cm3 in bottom 5%	-0.266133	0.197232	0.177228	0.766337	1.30491	-1.34934	1.77228	-1	0.751467
AVACM2	40706	14	3.92848	2036	1	3.67469	Bariatric_surgery_v2	AVACM2 in top 5%	1.61553	1.19731	0.177241	5.03055	0.198785	1.3493	1.77241	-1	0.751435
bounded_peak_velocity_aa	38585	1779	79.2063	1930	98	3.60438	imaging	bounded_peak_velocity_aa in bottom 5%	0.141434	0.105026	0.178089	1.15192	0.868112	1.34666	1.78089	-1	0.749363
bounded_AVACM2	40432	22	3.93113	2022	3	3.67436	mitral_valve_surgery	bounded_AVACM2 in top 5%	0.873881	0.649925	0.178758	2.39619	0.417329	1.34459	1.78758	-1	0.747734
aa_short_axis_cm_max_aa	39530	622	2.80703	1962	14	3.65308	Atrial_fibrillation_or_flutter_v2	aa_short_axis_cm_max_aa in bottom 5%	-0.397322	0.295856	0.179285	0.672118	1.48784	-1.34296	1.79285	-1	0.746455
bounded_AVACM2	40382	54	1.95862	2020	4	3.6739	JP_VT_ICD_nospecial	bounded_AVACM2 in bottom 5%	0.733202	0.546279	0.17954	2.08174	0.480369	1.34217	1.7954	-1	0.745839
aa_short_axis_cm_max_aa	38086	154	3.91568	1915	9	3.66792	Hypothyroidism	aa_short_axis_cm_max_aa in top 5%	0.47469	0.353798	0.179694	1.60752	0.622078	1.3417	1.79694	-1	0.745465
bounded_systole_pos_MeanPeakGradientMMHg_aa	40336	253	1.35211	2017	8	3.66344	Bradyarrrhythmia_general_inclusive_definition_clinical	bounded_systole_pos_MeanPeakGradientMMHg_aa in bottom 5%	-0.484029	0.360765	0.179701	0.616295	1.6226	-1.34168	1.79701	-1	0.745449
bounded_peak_velocity_aa	39349	226	79.4261	1939	18	3.66797	atrial_fib_or_flutter	bounded_peak_velocity_aa in bottom 5%	0.350318	0.261153	0.179782	1.41952	0.704464	1.34143	1.79782	-1	0.745254
systole_pos_StrokeVolumeCM3_aa	40692	30	49.5469	2035	3	3.67397	arrhythmia_other	systole_pos_StrokeVolumeCM3_aa in bottom 5%	0.851255	0.634982	0.180051	2.34259	0.426879	1.3406	1.80051	-1	0.744604
AVACM2	40709	22	3.92844	2036	3	3.67426	mitral_valve_surgery	AVACM2 in top 5%	0.871212	0.650121	0.18022	2.38981	0.418444	1.34008	1.8022	-1	0.744196
safe_aortic_regurgitant_volume_cm3	34917	139	12.9198	1746	12	3.66799	Asthma	safe_aortic_regurgitant_volume_cm3 in top 5%	0.415385	0.310264	0.180631	1.51495	0.660086	1.33881	1.80631	-1	0.743207
safe_mitral_regurgitant_volume_cm3	35770	161	28.1617	1789	5	3.66969	pulmonary_embolism	safe_mitral_regurgitant_volume_cm3 in top 5%	-0.609725	0.456062	0.181244	0.5435	1.83993	-1.33693	1.81244	-1	0.741736
AVACM2	40630	111	3.92958	2032	2	3.67077	Aortic_stenosis	AVACM2 in top 5%	-0.958835	0.71754	0.181457	0.383339	2.60866	-1.33628	1.81457	-1	0.741225
systole_pos_StrokeVolumeCM3_aa	40683	59	49.5505	2035	7	3.67375	idiopathic_pulmonary_fibrosis	systole_pos_StrokeVolumeCM3_aa in bottom 5%	0.595851	0.445938	0.181493	1.81457	0.551094	1.33617	1.81493	-1	0.741141
bounded_peak_velocity_aa	39678	352	161.111	1995	30	3.66193	Bradyarrhythmia_AV_block_or_distal_conduction_disease_HARD_V2	bounded_peak_velocity_aa in top 5%	0.260541	0.194991	0.181494	1.29763	0.770634	1.33617	1.81494	-1	0.741139
systole_pos_MeanPeakGradientMMHg_aa	37797	153	5.02556	1890	13	3.6601	Dermatitis	systole_pos_MeanPeakGradientMMHg_aa in top 5%	0.389633	0.29252	0.182864	1.47644	0.677305	1.33199	1.82864	-1	0.737871
bounded_AVACM2	35025	111	1.95486	1752	10	3.65665	Allergic_rhinitis	bounded_AVACM2 in bottom 5%	0.483173	0.363185	0.183394	1.62121	0.616823	1.33038	1.83394	-1	0.736616
bounded_AVACM2	37312	1498	3.93576	1866	75	3.60406	Diverticular_disease	bounded_AVACM2 in top 5%	0.162804	0.122496	0.183829	1.17681	0.849758	1.32906	1.83829	-1	0.735586
safe_mitral_regurgitant_volume_cm3	35758	235	2.31603	1788	6	3.66495	JP_CHF	safe_mitral_regurgitant_volume_cm3 in bottom 5%	-0.550127	0.41402	0.183932	0.576876	1.73347	-1.32875	1.83932	-1	0.735343
systole_pos_MeanPeakGradientMMHg_aa	39719	355	1.35247	1986	12	3.65756	angina	systole_pos_MeanPeakGradientMMHg_aa in bottom 5%	-0.391161	0.29487	0.184655	0.676271	1.4787	-1.32656	1.84655	-1	0.733639
systole_pos_StrokeVolumeCM3_aa	40081	316	49.6091	2004	21	3.66119	syncope	systole_pos_StrokeVolumeCM3_aa in bottom 5%	0.30701	0.231516	0.18481	1.35935	0.735643	1.32609	1.8481	-1	0.733274
bounded_systole_pos_MeanPeakGradientMMHg_aa	40301	57	4.9057	2016	1	3.67296	Pancreatitis	bounded_systole_pos_MeanPeakGradientMMHg_aa in top 5%	-1.34133	1.01168	0.184889	0.261496	3.82414	-1.32585	1.84889	-1	0.733089
bounded_systole_pos_MeanPeakGradientMMHg_aa	40277	259	1.35264	2014	17	3.66728	sepsis	bounded_systole_pos_MeanPeakGradientMMHg_aa in bottom 5%	0.334999	0.252821	0.185156	1.39794	0.715339	1.32505	1.85156	-1	0.732463
systole_pos_StrokeVolumeCM3_aa	40690	17	103.468	2035	2	3.67411	congenital_heart_disease_without_bicuspid	systole_pos_StrokeVolumeCM3_aa in top 5%	1.06956	0.807817	0.185499	2.9141	0.34316	1.32401	1.85499	-1	0.731659
peak_velocity_aa	39634	224	79.5482	1976	17	3.66761	atrial_fibrillation	peak_velocity_aa in bottom 5%	0.345115	0.261107	0.186255	1.41215	0.708139	1.32174	1.86255	-1	0.729892
max_mean_velocity_aa	40679	49	67.0695	2034	4	3.67404	Ventricular_arrhythmia_Sudden_cardiac_death	max_mean_velocity_aa in top 5%	0.697858	0.528025	0.186289	2.00944	0.49765	1.32164	1.86289	-1	0.729814
systole_pos_StrokeVolumeCM3_aa	40481	283	49.5563	2024	19	3.66482	JP_CHF	systole_pos_StrokeVolumeCM3_aa in bottom 5%	0.322334	0.243943	0.186385	1.38035	0.724456	1.32135	1.86385	-1	0.72959
systole_pos_MeanPeakGradientMMHg_aa	40678	73	1.35292	2034	1	3.67411	mechanical_ventilation	systole_pos_MeanPeakGradientMMHg_aa in bottom 5%	-1.33196	1.0084	0.186548	0.263961	3.78845	-1.32086	1.86548	-1	0.729209
bounded_AVACM2	40279	36	1.95814	2014	4	3.67337	Diabetes_Type_1	bounded_AVACM2 in bottom 5%	0.736254	0.557597	0.1867	2.0881	0.478904	1.32041	1.867	-1	0.728856
max_mean_velocity_aa	37560	1504	29.902	1878	86	3.60462	Diverticular_disease	max_mean_velocity_aa in bottom 5%	0.149426	0.113225	0.186924	1.16117	0.861202	1.31973	1.86924	-1	0.728335
bounded_peak_velocity_aa	40190	287	79.304	2009	10	3.6637	Mitral_valve_disease	bounded_peak_velocity_aa in bottom 5%	-0.425714	0.323053	0.187577	0.653303	1.53068	-1.31778	1.87577	-1	0.72682
peak_velocity_aa	39695	177	79.304	1972	6	3.6712	Glaucoma	peak_velocity_aa in bottom 5%	-0.599468	0.455071	0.187736	0.549104	1.82115	-1.31731	1.87736	-1	0.726453
safe_aortic_regurgitant_volume_cm3	40434	363	1.24125	2022	15	3.66202	Conduction_system_disease_only	safe_aortic_regurgitant_volume_cm3 in bottom 5%	0.351407	0.267305	0.188634	1.42107	0.703697	1.31463	1.88634	-1	0.72438
bounded_systole_pos_MeanPeakGradientMMHg_aa	40281	36	4.90617	2015	4	3.67354	Diabetes_Type_1	bounded_systole_pos_MeanPeakGradientMMHg_aa in top 5%	0.700729	0.533619	0.189128	2.01522	0.496224	1.31316	1.89128	-1	0.723244
safe_mitral_regurgitant_volume_cm3	35846	20	2.31527	1793	2	3.67465	atrial_flutter	safe_mitral_regurgitant_volume_cm3 in bottom 5%	0.983334	0.749331	0.189425	2.67336	0.374062	1.31228	1.89425	-1	0.722563
aa_short_axis_cm_max_aa	40395	81	3.9109	2020	9	3.67396	Supraventricular_arrhythmia_SVT	aa_short_axis_cm_max_aa in top 5%	0.498673	0.380138	0.18958	1.64654	0.607336	1.31182	1.8958	-1	0.722208
aa_short_axis_cm_max_aa	39850	324	3.90683	2002	26	3.6646	Prostate_cancer	aa_short_axis_cm_max_aa in top 5%	-0.273389	0.208467	0.189714	0.760797	1.31441	-1.31143	1.89714	-1	0.7219
systole_pos_MeanPeakGradientMMHg_aa	38093	543	5.0145	1905	28	3.6566	Skin_cancer	systole_pos_MeanPeakGradientMMHg_aa in top 5%	-0.259811	0.198248	0.190014	0.771197	1.29669	-1.31054	1.90014	-1	0.721214
max_mean_velocity_aa	38205	503	29.856	1911	35	3.65151	Back_pain	max_mean_velocity_aa in bottom 5%	0.236741	0.180648	0.190024	1.26711	0.789196	1.31051	1.90024	-1	0.721191
safe_mitral_regurgitant_volume_cm3	35733	234	2.31587	1787	6	3.66509	Heart_Failure	safe_mitral_regurgitant_volume_cm3 in bottom 5%	-0.542228	0.414041	0.190331	0.581451	1.71983	-1.3096	1.90331	-1	0.720491
safe_mitral_regurgitant_volume_cm3	35733	234	2.31587	1787	6	3.66509	Heart_Failure_V2	safe_mitral_regurgitant_volume_cm3 in bottom 5%	-0.542228	0.414041	0.190331	0.581451	1.71983	-1.3096	1.90331	-1	0.720491
AVACM2	40433	363	3.92706	2022	22	3.66183	Conduction_system_disease_only	AVACM2 in top 5%	0.29477	0.22518	0.19052	1.34282	0.744703	1.30904	1.9052	-1	0.72006
safe_aortic_regurgitant_volume_cm3	39923	813	12.8505	1997	56	3.64107	obesity	safe_aortic_regurgitant_volume_cm3 in top 5%	0.18694	0.142934	0.190918	1.20555	0.829494	1.30787	1.90918	-1	0.719154
systole_pos_StrokeVolumeCM3_aa	40340	439	103.475	2017	25	3.65983	Chronic_kidney_disease	systole_pos_StrokeVolumeCM3_aa in top 5%	0.275721	0.210857	0.191003	1.31748	0.759025	1.30762	1.91003	-1	0.71896
max_mean_velocity_aa	40683	59	29.843	2035	7	3.67375	idiopathic_pulmonary_fibrosis	max_mean_velocity_aa in bottom 5%	0.575521	0.44023	0.191105	1.77806	0.562412	1.30732	1.91105	-1	0.718728
aa_short_axis_cm_max_aa	40083	316	3.91037	2017	14	3.66136	syncope	aa_short_axis_cm_max_aa in top 5%	-0.360812	0.276187	0.191415	0.69711	1.43449	-1.30641	1.91415	-1	0.718024
systole_pos_MeanPeakGradientMMHg_aa	39853	974	1.35289	1993	39	3.63858	imaging_thoracic	systole_pos_MeanPeakGradientMMHg_aa in bottom 5%	-0.21719	0.166286	0.191513	0.804777	1.24258	-1.30612	1.91512	-1	0.717803
safe_mitral_regurgitant_volume_cm3	35647	75	2.319	1783	2	3.67308	Supraventricular_arrhythmia_General_inclusive_definition	safe_mitral_regurgitant_volume_cm3 in bottom 5%	-1.31565	1.00742	0.191567	0.2683	3.72716	-1.30596	1.91567	-1	0.71768
bounded_AVACM2	39516	199	1.96085	1976	18	3.66637	Chronic_obstructive_pulmonary_disease	bounded_AVACM2 in bottom 5%	0.346214	0.265524	0.192271	1.41371	0.707361	1.30389	1.92271	-1	0.716085
systole_pos_StrokeVolumeCM3_aa	40383	64	103.389	2020	7	3.67388	cardioversion_no_af	systole_pos_StrokeVolumeCM3_aa in top 5%	0.533022	0.408804	0.192282	1.70407	0.586829	1.30386	1.92282	-1	0.716062
max_mean_velocity_aa	40615	280	67.0688	2031	17	3.66181	Bradyarrrhythmia_AV_block_or_distal_conduction_disease_clinical	max_mean_velocity_aa in top 5%	0.329443	0.252773	0.192467	1.39019	0.719324	1.30332	1.92467	-1	0.715644
safe_aortic_regurgitant_volume_cm3	40706	16	1.24155	2036	2	3.67501	cerebral_artery_aneurysm	safe_aortic_regurgitant_volume_cm3 in bottom 5%	1.00735	0.773102	0.192574	2.73834	0.365184	1.303	1.92574	-1	0.715402
bounded_peak_velocity_aa	39425	174	79.304	1970	6	3.67129	Glaucoma	bounded_peak_velocity_aa in bottom 5%	-0.593148	0.455231	0.192588	0.552585	1.80968	-1.30296	1.92588	-1	0.715371
bounded_systole_pos_MeanPeakGradientMMHg_aa	39494	59	4.89935	1975	6	3.67287	Psoriasis	bounded_systole_pos_MeanPeakGradientMMHg_aa in top 5%	0.567347	0.435711	0.192876	1.76358	0.567028	1.30212	1.92876	-1	0.714722
bounded_peak_velocity_aa	39494	59	79.1819	1966	5	3.67287	Psoriasis	bounded_peak_velocity_aa in bottom 5%	0.614161	0.472228	0.193409	1.8481	0.541095	1.30056	1.93409	-1	0.713523
safe_aortic_regurgitant_volume_cm3	39080	469	1.24369	1954	11	3.66378	Pneumonia	safe_aortic_regurgitant_volume_cm3 in bottom 5%	-0.417921	0.321853	0.194121	0.658414	1.5188	-1.29848	1.94121	-1	0.711928
AVACM2	40232	51	3.93147	2012	3	3.67337	Hyperthyroidism	AVACM2 in top 5%	0.831245	0.640357	0.194255	2.29618	0.435507	1.2981	1.94255	-1	0.711629
peak_velocity_aa	35306	859	163.034	1766	58	3.62268	Gastroesophageal_reflux_disease	peak_velocity_aa in top 5%	0.181876	0.140163	0.194422	1.19947	0.833705	1.29761	1.94422	-1	0.711254
systole_pos_StrokeVolumeCM3_aa	39775	369	49.5068	1989	5	3.66076	UKBB_ProstateCancer_codes_201909	systole_pos_StrokeVolumeCM3_aa in bottom 5%	-0.584914	0.451338	0.194991	0.557154	1.79484	-1.29595	1.94991	-1	0.709985
systole_pos_MeanPeakGradientMMHg_aa	34918	139	1.34952	1746	3	3.66796	Asthma	systole_pos_MeanPeakGradientMMHg_aa in bottom 5%	-0.757441	0.5854	0.195705	0.468865	2.13281	-1.29389	1.95705	-1	0.708399
safe_mitral_regurgitant_volume_cm3	33362	133	2.33235	1669	3	3.66111	Dermatitis	safe_mitral_regurgitant_volume_cm3 in bottom 5%	-0.756038	0.584605	0.195926	0.469523	2.12982	-1.29324	1.95926	-1	0.707907
aa_short_axis_cm_max_aa	28190	868	2.78932	1405	26	3.61283	Hypertension	aa_short_axis_cm_max_aa in bottom 5%	-0.266669	0.206213	0.195951	0.765926	1.30561	-1.29317	1.95951	-1	0.707853
AVACM2	39527	214	1.9343	1977	24	3.66556	Breast_cancer	AVACM2 in bottom 5%	0.287551	0.222478	0.196187	1.33316	0.750098	1.29249	1.96187	-1	0.707329
bounded_AVACM2	40143	408	3.9297	2008	24	3.65966	Bradyarrhythmia_AV_block_or_distal_conduction_disease	bounded_AVACM2 in top 5%	0.278142	0.215236	0.196266	1.32067	0.757189	1.29226	1.96266	-1	0.707155
aa_short_axis_cm_max_aa	39538	615	2.80703	1962	14	3.65338	Atrial_fibrillation_or_flutter	aa_short_axis_cm_max_aa in bottom 5%	-0.382372	0.295956	0.19636	0.682241	1.46576	-1.29199	1.9636	-1	0.706948
bounded_AVACM2	40399	68	1.95839	2020	6	3.67421	mechanical_ventilation	bounded_AVACM2 in bottom 5%	0.580241	0.449621	0.196874	1.78647	0.559764	1.29051	1.96874	-1	0.705812
max_mean_velocity_aa	40197	20	67.0827	2010	2	3.67505	JP_DCM_nospecial	max_mean_velocity_aa in top 5%	0.974508	0.755558	0.197125	2.64986	0.377378	1.28979	1.97125	-1	0.705258
safe_aortic_regurgitant_volume_cm3	40108	38	12.8098	2006	5	3.67547	JP_VT_ICD_noischemia	safe_aortic_regurgitant_volume_cm3 in top 5%	0.633167	0.491479	0.197645	1.88357	0.530908	1.28829	1.97645	-1	0.704113
bounded_AVACM2	40171	241	1.95931	2009	20	3.66771	stroke_all	bounded_AVACM2 in bottom 5%	0.313149	0.243123	0.197737	1.36772	0.731141	1.28803	1.97737	-1	0.703912
systole_pos_StrokeVolumeCM3_aa	40655	60	49.5452	2033	4	3.67343	Ventricular_arrhythmia_VT	systole_pos_StrokeVolumeCM3_aa in bottom 5%	0.682099	0.530898	0.198861	1.97802	0.505555	1.2848	1.98861	-1	0.701449
AVACM2	40383	64	1.93035	2020	5	3.67388	cardioversion_no_af	AVACM2 in bottom 5%	0.623065	0.48528	0.199167	1.86463	0.536298	1.28393	1.99167	-1	0.700783
AVACM2	38091	543	1.93272	1905	25	3.65643	Skin_cancer	AVACM2 in bottom 5%	-0.273773	0.213253	0.199215	0.760505	1.31492	-1.28379	1.99215	-1	0.700678
safe_mitral_regurgitant_volume_cm3	33954	176	2.30991	1698	5	3.66115	Irritable_bowel_syndrome	safe_mitral_regurgitant_volume_cm3 in bottom 5%	-0.583066	0.454307	0.199345	0.558185	1.79152	-1.28342	1.99345	-1	0.700394
systole_pos_StrokeVolumeCM3_aa	40607	25	49.5434	2031	3	3.67463	atrial_flutter	systole_pos_StrokeVolumeCM3_aa in bottom 5%	0.980103	0.764323	0.199732	2.66473	0.375272	1.28232	1.99732	-1	0.699553
bounded_AVACM2	40332	25	3.92996	2017	3	3.67466	atrial_flutter	bounded_AVACM2 in top 5%	0.822134	0.641304	0.199853	2.27535	0.439493	1.28197	1.99853	-1	0.69929
safe_mitral_regurgitant_volume_cm3	35716	232	2.31597	1786	6	3.66511	Heart_Failure_exclude_MPN	safe_mitral_regurgitant_volume_cm3 in bottom 5%	-0.530536	0.414102	0.200133	0.58829	1.69984	-1.28117	2.00133	-1	0.698681
AVACM2	40232	51	1.9315	2012	7	3.67337	Hyperthyroidism	AVACM2 in bottom 5%	0.583183	0.455546	0.20048	1.79173	0.558119	1.28018	2.0048	-1	0.697929
max_mean_velocity_aa	40330	20	67.0929	2017	2	3.67494	JP_DCM_ICD_nospecial	max_mean_velocity_aa in top 5%	0.967071	0.75555	0.200561	2.63023	0.380195	1.27996	2.0056	-1	0.697755
bounded_peak_velocity_aa	40401	68	79.1819	2015	1	3.67438	mechanical_ventilation	bounded_peak_velocity_aa in bottom 5%	-1.29072	1.0089	0.200779	0.275071	3.63542	-1.27934	2.00779	-1	0.697282
peak_velocity_aa	40609	182	79.304	2025	6	3.66914	Tricuspid_valve_disease	peak_velocity_aa in bottom 5%	-0.532499	0.416571	0.201147	0.587136	1.70318	-1.27829	2.01147	-1	0.696487
bounded_systole_pos_MeanPeakGradientMMHg_aa	38817	462	1.35454	1941	27	3.66387	Pneumonia	bounded_systole_pos_MeanPeakGradientMMHg_aa in bottom 5%	0.255792	0.200136	0.201217	1.29148	0.774303	1.27809	2.01217	-1	0.696336
aa_short_axis_cm_max_aa	39777	369	3.90683	1997	30	3.66093	UKBB_ProstateCancer_codes_201909	aa_short_axis_cm_max_aa in top 5%	-0.247552	0.193715	0.201278	0.78071	1.28089	-1.27792	2.01278	-1	0.696204
systole_pos_StrokeVolumeCM3_aa	39399	111	103.444	1970	2	3.6728	Sciatica	systole_pos_StrokeVolumeCM3_aa in top 5%	-0.920319	0.720568	0.201527	0.398392	2.51009	-1.27721	2.01527	-1	0.695667
AVACM2	40607	25	3.92717	2031	3	3.67463	atrial_flutter	AVACM2 in top 5%	0.819016	0.641274	0.201542	2.26827	0.440865	1.27717	2.01542	-1	0.695634
AVACM2	37560	1504	3.93243	1878	75	3.60462	Diverticular_disease	AVACM2 in top 5%	0.156382	0.122481	0.201678	1.16927	0.855233	1.27679	2.01678	-1	0.695342
bounded_systole_pos_MeanPeakGradientMMHg_aa	34697	138	1.34905	1735	3	3.66811	Asthma	bounded_systole_pos_MeanPeakGradientMMHg_aa in bottom 5%	-0.747063	0.585511	0.201985	0.473756	2.11079	-1.27592	2.01985	-1	0.694681
bounded_AVACM2	39653	805	1.95882	1983	50	3.64102	obesity	bounded_AVACM2 in bottom 5%	0.193976	0.152264	0.202683	1.21407	0.823678	1.27394	2.02683	-1	0.693183
bounded_peak_velocity_aa	40111	89	161.6	2009	9	3.67357	Supraventricular_arrhythmia_General_inclusive_definition	bounded_peak_velocity_aa in top 5%	0.475206	0.373115	0.202799	1.60835	0.621757	1.27362	2.02799	-1	0.692934
max_mean_velocity_aa	40433	363	67.0657	2022	20	3.66183	Conduction_system_disease_only	max_mean_velocity_aa in top 5%	0.295919	0.232422	0.202948	1.34436	0.743847	1.2732	2.02948	-1	0.692616
bounded_AVACM2	39961	50	3.93391	1999	3	3.67326	Hyperthyroidism	bounded_AVACM2 in top 5%	0.815219	0.640552	0.203131	2.25967	0.442542	1.27268	2.03131	-1	0.692225
safe_mitral_regurgitant_volume_cm3	35918	35	28.1692	1796	4	3.67251	Congenital_heart_disease	safe_mitral_regurgitant_volume_cm3 in top 5%	0.681693	0.535661	0.203153	1.97722	0.50576	1.27262	2.03153	-1	0.692178
bounded_AVACM2	39505	368	1.95568	1976	5	3.66056	UKBB_ProstateCancer_codes_201909	bounded_AVACM2 in bottom 5%	-0.640518	0.504004	0.203778	0.527019	1.89746	-1.27086	2.03778	-1	0.690842
systole_pos_StrokeVolumeCM3_aa	38311	462	103.097	1916	49	3.66405	Enlarged_prostate	systole_pos_StrokeVolumeCM3_aa in top 5%	0.196849	0.154974	0.204011	1.21756	0.821315	1.27021	2.04011	-1	0.690346
max_mean_velocity_aa	38480	189	67.1281	1924	13	3.66121	Irritable_bowel_syndrome	max_mean_velocity_aa in top 5%	0.371609	0.292781	0.204356	1.45007	0.689624	1.26924	2.04356	-1	0.689612
aa_short_axis_cm_max_aa	39547	611	2.80703	1963	14	3.65367	atrial_fib_or_flutter_v2	aa_short_axis_cm_max_aa in bottom 5%	-0.375641	0.296005	0.204429	0.686849	1.45592	-1.26903	2.04429	-1	0.689458
peak_velocity_aa	39760	60	79.304	1984	5	3.67269	Psoriasis	peak_velocity_aa in bottom 5%	0.597936	0.471623	0.20486	1.81836	0.549945	1.26783	2.0486	-1	0.688543
bounded_AVACM2	40315	147	1.95868	2016	13	3.66889	Mitral_regurgitation	bounded_AVACM2 in bottom 5%	0.383928	0.303082	0.205246	1.46804	0.68118	1.26675	2.05246	-1	0.687725
bounded_systole_pos_MeanPeakGradientMMHg_aa	40345	247	1.35221	2018	8	3.66404	Bradyarrrhythmia_AV_block_or_distal_conduction_disease_clinical	bounded_systole_pos_MeanPeakGradientMMHg_aa in bottom 5%	-0.457007	0.360964	0.205487	0.633176	1.57934	-1.26607	2.05487	-1	0.687215
bounded_systole_pos_MeanPeakGradientMMHg_aa	39462	349	1.35104	1974	12	3.65767	angina	bounded_systole_pos_MeanPeakGradientMMHg_aa in bottom 5%	-0.373491	0.295013	0.205508	0.688327	1.4528	-1.26601	2.05508	-1	0.687172
AVACM2	40689	77	3.92817	2035	7	3.67225	aortic_aneurysm	AVACM2 in top 5%	0.515509	0.407455	0.205802	1.67449	0.597196	1.26519	2.05802	-1	0.68655
AVACM2	40689	77	3.92817	2035	7	3.67225	aortic_aneurysm_dissection_or_rupture	AVACM2 in top 5%	0.515509	0.407455	0.205802	1.67449	0.597196	1.26519	2.05802	-1	0.68655
bounded_AVACM2	40263	186	1.95892	2014	15	3.66947	stroke_ischemic	bounded_AVACM2 in bottom 5%	0.35483	0.28101	0.206699	1.42594	0.701293	1.26269	2.06699	-1	0.684661
safe_mitral_regurgitant_volume_cm3	35619	376	28.1769	1781	26	3.66021	Chronic_kidney_disease	safe_mitral_regurgitant_volume_cm3 in top 5%	0.258936	0.205217	0.207034	1.29555	0.771873	1.26176	2.07034	-1	0.683959
bounded_AVACM2	40436	480	1.95857	2022	36	3.67546	death	bounded_AVACM2 in bottom 5%	0.230726	0.182895	0.207122	1.25951	0.793957	1.26152	2.07122	-1	0.683773
AVACM2	40340	439	1.93157	2017	41	3.65983	Chronic_kidney_disease	AVACM2 in bottom 5%	0.219387	0.17396	0.207259	1.24531	0.803011	1.26114	2.07259	-1	0.683486
systole_pos_MeanPeakGradientMMHg_aa	40553	263	1.35315	2028	17	3.66701	sepsis	systole_pos_MeanPeakGradientMMHg_aa in bottom 5%	0.318337	0.252607	0.207595	1.37484	0.727358	1.2602	2.07595	-1	0.682782
peak_velocity_aa	39786	201	163.553	2004	18	3.66627	Chronic_obstructive_pulmonary_disease	peak_velocity_aa in top 5%	0.321886	0.25556	0.207837	1.37973	0.724781	1.25953	2.07837	-1	0.682277
bounded_systole_pos_MeanPeakGradientMMHg_aa	36139	260	1.35349	1807	16	3.63477	Depression	bounded_systole_pos_MeanPeakGradientMMHg_aa in bottom 5%	0.327725	0.26071	0.208735	1.38781	0.720561	1.25705	2.08735	-1	0.680405
bounded_peak_velocity_aa	40417	28	79.1819	2016	3	3.67436	arrhythmia_other	bounded_peak_velocity_aa in bottom 5%	0.774771	0.616835	0.209101	2.1701	0.460809	1.25604	2.09101	-1	0.679645
bounded_peak_velocity_aa	39726	357	161.111	2000	30	3.66131	Bradyarrhythmia_AV_block_or_distal_conduction_disease_HARD	bounded_peak_velocity_aa in top 5%	0.244479	0.194896	0.209694	1.27696	0.783112	1.25441	2.09694	-1	0.678414
AVACM2	40322	166	1.93122	2017	15	3.66826	palpitations	AVACM2 in bottom 5%	0.349979	0.279606	0.210685	1.41904	0.704703	1.25168	2.10685	-1	0.676367
systole_pos_StrokeVolumeCM3_aa	39632	224	49.6126	1982	15	3.66744	atrial_fibrillation	systole_pos_StrokeVolumeCM3_aa in bottom 5%	0.354533	0.283586	0.211235	1.42551	0.701501	1.25018	2.11235	-1	0.675235
safe_mitral_regurgitant_volume_cm3	35932	22	28.1699	1797	3	3.67403	Bradyarrhythmia_sinus_node_dysfunction	safe_mitral_regurgitant_volume_cm3 in top 5%	0.785358	0.628528	0.211475	2.19319	0.455957	1.24952	2.11475	-1	0.67474
systole_pos_StrokeVolumeCM3_aa	39473	636	103.475	1974	39	3.65921	Unknown_morbidity	systole_pos_StrokeVolumeCM3_aa in top 5%	0.212015	0.16993	0.212155	1.23617	0.808953	1.24766	2.12155	-1	0.673348
aa_short_axis_cm_max_aa	40125	98	3.91214	2009	2	3.66961	Rheumatoid_arthritis	aa_short_axis_cm_max_aa in top 5%	-0.897973	0.720304	0.212522	0.407394	2.45462	-1.24666	2.12522	-1	0.672595
bounded_AVACM2	40431	12	1.95862	2022	1	3.67501	ischemic_cardiomyopathy	bounded_AVACM2 in bottom 5%	1.36345	1.09538	0.21323	3.90968	0.255776	1.24473	2.1323	-1	0.671151
bounded_AVACM2	39990	200	3.92996	2000	13	3.66883	Heart_Failure_exclude_af	bounded_AVACM2 in top 5%	0.366887	0.294765	0.213251	1.44323	0.692888	1.24468	2.13251	-1	0.671109
bounded_systole_pos_MeanPeakGradientMMHg_aa	40438	480	1.35256	2022	30	3.67562	death	bounded_systole_pos_MeanPeakGradientMMHg_aa in bottom 5%	0.236801	0.190269	0.213293	1.26719	0.789148	1.24456	2.13293	-1	0.671024
bounded_systole_pos_MeanPeakGradientMMHg_aa	40370	220	1.3523	2019	7	3.66503	Bradyarrhythmia_Pacemaker_v2	bounded_systole_pos_MeanPeakGradientMMHg_aa in bottom 5%	-0.479799	0.385805	0.213636	0.618908	1.61575	-1.24363	2.13636	-1	0.670325
bounded_systole_pos_MeanPeakGradientMMHg_aa	39678	352	4.88286	1984	30	3.66193	Bradyarrhythmia_AV_block_or_distal_conduction_disease_HARD_V2	bounded_systole_pos_MeanPeakGradientMMHg_aa in top 5%	0.242673	0.195249	0.213908	1.27465	0.784528	1.24289	2.13908	-1	0.669772
safe_mitral_regurgitant_volume_cm3	34822	574	2.31522	1742	24	3.65859	Unknown_morbidity	safe_mitral_regurgitant_volume_cm3 in bottom 5%	-0.264838	0.213208	0.214179	0.76733	1.30322	-1.24216	2.14179	-1	0.669223
max_mean_velocity_aa	39528	622	67.0959	1977	33	3.65291	Atrial_fibrillation_or_flutter_v2	max_mean_velocity_aa in top 5%	0.224453	0.180749	0.214313	1.25164	0.798953	1.24179	2.14313	-1	0.668952
bounded_systole_pos_MeanPeakGradientMMHg_aa	40359	32	4.90618	2018	4	3.67485	Parkinsons_Disease	bounded_systole_pos_MeanPeakGradientMMHg_aa in top 5%	0.670241	0.540105	0.214626	1.95471	0.511585	1.24094	2.14626	-1	0.668317
systole_pos_StrokeVolumeCM3_aa	40481	283	103.454	2025	23	3.66482	JP_CHF	systole_pos_StrokeVolumeCM3_aa in top 5%	0.294209	0.237096	0.214648	1.34206	0.745121	1.24089	2.14648	-1	0.668273
max_mean_velocity_aa	40218	124	29.8451	2011	2	3.67161	Sleep_apnea	max_mean_velocity_aa in bottom 5%	-0.88724	0.716081	0.215338	0.411791	2.42842	-1.23902	2.15338	-1	0.66688
bounded_systole_pos_MeanPeakGradientMMHg_aa	38749	297	1.3495	1938	18	3.66276	Cholelithiasis_or_Gallstones	bounded_systole_pos_MeanPeakGradientMMHg_aa in bottom 5%	0.303888	0.245266	0.215341	1.35512	0.737944	1.23901	2.15341	-1	0.666873
safe_aortic_regurgitant_volume_cm3	40341	572	1.23992	2017	22	3.65121	Bradyarrhythmia_general_inclusive_definition	safe_aortic_regurgitant_volume_cm3 in bottom 5%	0.272811	0.220192	0.215357	1.31365	0.761236	1.23897	2.15357	-1	0.666841
systole_pos_StrokeVolumeCM3_aa	40606	286	49.5432	2031	16	3.66121	Bradyarrrhythmia_general_inclusive_definition_clinical	systole_pos_StrokeVolumeCM3_aa in bottom 5%	0.325579	0.263039	0.215805	1.38483	0.722109	1.23776	2.15805	-1	0.665938
bounded_AVACM2	40369	219	3.93148	2019	17	3.66495	Bradyarrhythmia_Pacemaker	bounded_AVACM2 in top 5%	0.31882	0.257641	0.215917	1.3755	0.727007	1.23746	2.15917	-1	0.665713
peak_velocity_aa	40709	13	163.675	2047	2	3.67488	ischemic_cardiomyopathy	peak_velocity_aa in top 5%	0.957222	0.773712	0.21602	2.60445	0.383958	1.23718	2.1602	-1	0.665506
bounded_systole_pos_MeanPeakGradientMMHg_aa	40401	68	1.3525	2020	1	3.67438	mechanical_ventilation	bounded_systole_pos_MeanPeakGradientMMHg_aa in bottom 5%	-1.2482	1.00909	0.216103	0.287021	3.48406	-1.23696	2.16103	-1	0.665339
aa_short_axis_cm_max_aa	40645	14	3.91037	2055	2	3.67482	right_heart_cath	aa_short_axis_cm_max_aa in top 5%	0.973435	0.787914	0.21666	2.64702	0.377783	1.23546	2.1666	-1	0.664221
bounded_systole_pos_MeanPeakGradientMMHg_aa	40371	219	1.35232	2019	7	3.66511	Bradyarrhythmia_Pacemaker	bounded_systole_pos_MeanPeakGradientMMHg_aa in bottom 5%	-0.476303	0.385834	0.217026	0.621075	1.61011	-1.23448	2.17026	-1	0.663489
safe_aortic_regurgitant_volume_cm3	39718	355	1.23914	1986	7	3.65759	angina	safe_aortic_regurgitant_volume_cm3 in bottom 5%	-0.474166	0.384118	0.217044	0.622404	1.60667	-1.23443	2.17044	-1	0.663452
max_mean_velocity_aa	40606	286	67.0675	2031	17	3.66121	Bradyarrrhythmia_general_inclusive_definition_clinical	max_mean_velocity_aa in top 5%	0.311432	0.252541	0.217503	1.36538	0.732397	1.23319	2.17503	-1	0.662535
bounded_peak_velocity_aa	40301	57	161.477	2027	1	3.67296	Pancreatitis	bounded_peak_velocity_aa in top 5%	-1.24582	1.01079	0.217752	0.287704	3.47579	-1.23253	2.17752	-1	0.662038
safe_mitral_regurgitant_volume_cm3	35872	27	28.1632	1794	3	3.67431	Parkinsons_Disease	safe_mitral_regurgitant_volume_cm3 in top 5%	0.765224	0.621277	0.218063	2.14948	0.46523	1.2317	2.18063	-1	0.661419
safe_mitral_regurgitant_volume_cm3	35281	353	2.30937	1764	11	3.6609	JP_MI_ICD	safe_mitral_regurgitant_volume_cm3 in bottom 5%	-0.377534	0.306741	0.218402	0.68555	1.45868	-1.23079	2.18402	-1	0.660743
max_mean_velocity_aa	40690	17	67.0689	2035	2	3.67411	congenital_heart_disease_without_bicuspid	max_mean_velocity_aa in top 5%	0.951218	0.772972	0.218474	2.58886	0.38627	1.2306	2.18474	-1	0.660601
aa_short_axis_cm_max_aa	40520	191	2.80881	2022	5	3.66923	pulmonary_embolism	aa_short_axis_cm_max_aa in bottom 5%	-0.628426	0.51123	0.218981	0.533431	1.87466	-1.22924	2.18981	-1	0.659593
systole_pos_MeanPeakGradientMMHg_aa	36381	262	1.35456	1819	16	3.63491	Depression	systole_pos_MeanPeakGradientMMHg_aa in bottom 5%	0.319965	0.260548	0.219429	1.37708	0.726174	1.22805	2.19429	-1	0.658706
safe_mitral_regurgitant_volume_cm3	35645	69	2.31614	1783	2	3.67348	Supraventricular_arrhythmia_General_inclusive_definition_clinical	safe_mitral_regurgitant_volume_cm3 in bottom 5%	-1.23622	1.00809	0.220086	0.290481	3.44257	-1.2263	2.20086	-1	0.657408
systole_pos_MeanPeakGradientMMHg_aa	40693	20	1.35323	2035	2	3.67468	AML	systole_pos_MeanPeakGradientMMHg_aa in bottom 5%	0.920616	0.752061	0.220906	2.51084	0.398274	1.22412	2.20906	-1	0.655793
bounded_systole_pos_MeanPeakGradientMMHg_aa	40416	20	1.35268	2021	2	3.67479	AML	bounded_systole_pos_MeanPeakGradientMMHg_aa in bottom 5%	0.920655	0.752098	0.220908	2.51093	0.398258	1.22412	2.20908	-1	0.655788
bounded_peak_velocity_aa	38221	187	79.1819	1901	13	3.66126	Irritable_bowel_syndrome	bounded_peak_velocity_aa in bottom 5%	0.367751	0.300637	0.221239	1.44448	0.692289	1.22324	2.21239	-1	0.655138
max_mean_velocity_aa	40120	19	67.0801	2006	2	3.67522	JP_DCM	max_mean_velocity_aa in top 5%	0.924172	0.756901	0.222088	2.51978	0.39686	1.22099	2.22088	-1	0.653474
systole_pos_MeanPeakGradientMMHg_aa	40715	484	1.35305	2036	30	3.6755	death	systole_pos_MeanPeakGradientMMHg_aa in bottom 5%	0.231808	0.190173	0.22287	1.26088	0.793098	1.21893	2.2287	-1	0.651948
bounded_AVACM2	40209	274	3.93138	2011	17	3.66552	JP_CHF	bounded_AVACM2 in top 5%	0.312111	0.256739	0.22411	1.36631	0.731901	1.21567	2.2411	-1	0.649539
bounded_systole_pos_MeanPeakGradientMMHg_aa	39980	53	4.91139	1999	1	3.67375	Inflammatory_bowel_disease	bounded_systole_pos_MeanPeakGradientMMHg_aa in top 5%	-1.22906	1.01122	0.224204	0.292568	3.41801	-1.21543	2.24204	-1	0.649358
bounded_peak_velocity_aa	40336	178	79.1819	2007	6	3.66933	Tricuspid_valve_disease	bounded_peak_velocity_aa in bottom 5%	-0.506539	0.416798	0.224248	0.602577	1.65954	-1.21531	2.24248	-1	0.649272
aa_short_axis_cm_max_aa	40649	42	2.80881	2024	3	3.67417	cirrhosis	aa_short_axis_cm_max_aa in bottom 5%	0.762354	0.627569	0.224452	2.14332	0.466567	1.21477	2.24452	-1	0.648876
AVACM2	37560	1504	1.93037	1878	103	3.60462	Diverticular_disease	AVACM2 in bottom 5%	0.129423	0.106656	0.224952	1.13817	0.878602	1.21347	2.24952	-1	0.64791
max_mean_velocity_aa	40446	244	29.8442	2023	19	3.66758	stroke_all	max_mean_velocity_aa in bottom 5%	0.293926	0.242821	0.2261	1.34168	0.745331	1.21047	2.261	-1	0.6457
peak_velocity_aa	40577	57	163.675	2039	1	3.67281	Pancreatitis	peak_velocity_aa in top 5%	-1.22222	1.01085	0.226626	0.294576	3.39471	-1.2091	2.26626	-1	0.64469
aa_short_axis_cm_max_aa	40220	124	3.91037	2020	12	3.67177	Sleep_apnea	aa_short_axis_cm_max_aa in top 5%	0.372456	0.308348	0.227083	1.45129	0.68904	1.20791	2.27083	-1	0.643816
systole_pos_StrokeVolumeCM3_aa	39161	390	49.6472	1958	25	3.65852	Diabetes_Type_2	systole_pos_StrokeVolumeCM3_aa in bottom 5%	0.26624	0.220648	0.227574	1.30505	0.766255	1.20663	2.27574	-1	0.642877
aa_short_axis_cm_max_aa	40125	98	2.80881	1993	3	3.66961	Rheumatoid_arthritis	aa_short_axis_cm_max_aa in bottom 5%	-0.868978	0.720246	0.227624	0.41938	2.38447	-1.2065	2.27624	-1	0.642782
safe_mitral_regurgitant_volume_cm3	35920	13	28.1658	1796	2	3.67481	endocarditis	safe_mitral_regurgitant_volume_cm3 in top 5%	0.936613	0.776473	0.227725	2.55132	0.391953	1.20624	2.27725	-1	0.642589
AVACM2	40415	415	3.92704	2021	24	3.65932	Bradyarrhythmia_AV_block_or_distal_conduction_disease	AVACM2 in top 5%	0.259017	0.215027	0.228366	1.29566	0.77181	1.20458	2.28366	-1	0.641369
max_mean_velocity_aa	40496	19	67.0894	2025	2	3.67538	JP_DCM_ICD	max_mean_velocity_aa in top 5%	0.911266	0.756948	0.228641	2.48747	0.402015	1.20387	2.28641	-1	0.640847
systole_pos_MeanPeakGradientMMHg_aa	39081	469	1.35536	1954	27	3.66375	Pneumonia	systole_pos_MeanPeakGradientMMHg_aa in bottom 5%	0.240167	0.199968	0.229741	1.27146	0.786497	1.20103	2.29741	-1	0.638762
AVACM2	40658	54	1.92981	2033	4	3.67382	JP_VT_ICD_nospecial	AVACM2 in bottom 5%	0.649075	0.540493	0.229793	1.91377	0.522529	1.20089	2.29793	-1	0.638664
safe_aortic_regurgitant_volume_cm3	35305	859	12.849	1766	57	3.62271	Gastroesophageal_reflux_disease	safe_aortic_regurgitant_volume_cm3 in top 5%	0.16855	0.140436	0.230064	1.18359	0.844889	1.20019	2.30064	-1	0.638151
max_mean_velocity_aa	40258	207	29.8567	2013	16	3.66827	Heart_Failure_exclude_af	max_mean_velocity_aa in bottom 5%	0.317528	0.264673	0.230256	1.37373	0.727946	1.1997	2.30256	-1	0.637788
bounded_AVACM2	40368	220	3.93148	2019	17	3.66486	Bradyarrhythmia_Pacemaker_v2	bounded_AVACM2 in top 5%	0.308754	0.257528	0.230561	1.36173	0.734361	1.19892	2.30561	-1	0.637214
AVACM2	39326	77	1.92795	1967	2	3.66904	Intervertebral_disc_displacement	AVACM2 in bottom 5%	-0.870653	0.726502	0.230755	0.418678	2.38847	-1.19842	2.30755	-1	0.636849
AVACM2	40692	13	3.92854	2035	2	3.67496	endocarditis	AVACM2 in top 5%	0.96537	0.805632	0.230809	2.62576	0.380842	1.19828	2.30809	-1	0.636747
max_mean_velocity_aa	40382	90	67.0688	2020	7	3.67327	Supraventricular_arrhythmia_General_inclusive_definition	max_mean_velocity_aa in top 5%	0.479238	0.400156	0.231062	1.61484	0.619255	1.19763	2.31062	-1	0.636271
safe_aortic_regurgitant_volume_cm3	39942	353	1.23715	1998	15	3.66209	Bradyarrhythmia_AV_block_or_distal_conduction_disease_HARD_V2	safe_aortic_regurgitant_volume_cm3 in bottom 5%	0.320243	0.267452	0.231157	1.37746	0.725973	1.19738	2.31157	-1	0.636093
AVACM2	28189	868	3.93956	1410	36	3.61271	Hypertension	AVACM2 in top 5%	-0.211126	0.176341	0.231204	0.809672	1.23507	-1.19726	2.31204	-1	0.636004
AVACM2	34559	1283	1.9434	1728	101	3.5968	Osteoarthritis	AVACM2 in bottom 5%	0.130006	0.10859	0.231223	1.13883	0.87809	1.19721	2.31223	-1	0.635969
peak_velocity_aa	39500	252	163.797	1985	10	3.66875	Osteoporosis	peak_velocity_aa in top 5%	-0.407624	0.340562	0.23134	0.665229	1.50324	-1.19692	2.3134	-1	0.63575
safe_aortic_regurgitant_volume_cm3	39162	390	12.874	1959	21	3.65872	Diabetes_Type_2	safe_aortic_regurgitant_volume_cm3 in top 5%	-0.272605	0.228004	0.231847	0.761394	1.31338	-1.19562	2.31847	-1	0.634799
max_mean_velocity_aa	40694	39	29.8435	2035	4	3.6736	aortic_aneurysm_dissection_or_rupture_nonthoracic	max_mean_velocity_aa in bottom 5%	0.640038	0.535501	0.232004	1.89655	0.527273	1.19521	2.32004	-1	0.634504
max_mean_velocity_aa	40694	39	29.8435	2035	4	3.6736	aortic_aneurysm_nonthoracic	max_mean_velocity_aa in bottom 5%	0.640038	0.535501	0.232004	1.89655	0.527273	1.19521	2.32004	-1	0.634504
bounded_peak_velocity_aa	39518	199	79.304	1972	13	3.66654	Chronic_obstructive_pulmonary_disease	bounded_peak_velocity_aa in bottom 5%	0.344679	0.289485	0.233786	1.41154	0.708448	1.19066	2.33786	-1	0.631182
safe_aortic_regurgitant_volume_cm3	36760	1101	12.7945	1838	62	3.64843	Cataract	safe_aortic_regurgitant_volume_cm3 in top 5%	-0.159682	0.134243	0.234243	0.852415	1.17314	-1.1895	2.34243	-1	0.630334
bounded_systole_pos_MeanPeakGradientMMHg_aa	39211	628	1.34952	1961	38	3.6593	Unknown_morbidity	bounded_systole_pos_MeanPeakGradientMMHg_aa in bottom 5%	0.201161	0.16916	0.234371	1.22282	0.817781	1.18918	2.34371	-1	0.630097
safe_mitral_regurgitant_volume_cm3	35660	67	2.3161	1783	2	3.67349	Supraventricular_arrhythmia_SVT	safe_mitral_regurgitant_volume_cm3 in bottom 5%	-1.19891	1.00835	0.234445	0.301522	3.31651	-1.18899	2.34445	-1	0.629958
bounded_systole_pos_MeanPeakGradientMMHg_aa	38817	462	4.8988	1941	37	3.66387	Pneumonia	bounded_systole_pos_MeanPeakGradientMMHg_aa in top 5%	0.207981	0.175066	0.234829	1.23119	0.812223	1.18801	2.34829	-1	0.629249
bounded_peak_velocity_aa	40370	139	79.1819	2013	4	3.67035	Colorectal_cancer	bounded_peak_velocity_aa in bottom 5%	-0.604795	0.509258	0.234991	0.546187	1.83088	-1.1876	2.34991	-1	0.628948
peak_velocity_aa	40644	140	79.304	2031	4	3.67012	Colorectal_cancer	peak_velocity_aa in bottom 5%	-0.604682	0.509167	0.234995	0.546248	1.83067	-1.18759	2.34995	-1	0.628941
bounded_AVACM2	39056	77	1.95616	1953	2	3.66897	Intervertebral_disc_displacement	bounded_AVACM2 in bottom 5%	-0.863096	0.7271	0.235212	0.421854	2.37049	-1.18704	2.35212	-1	0.628541
safe_aortic_regurgitant_volume_cm3	40519	191	1.23971	2026	4	3.66926	pulmonary_embolism	safe_aortic_regurgitant_volume_cm3 in bottom 5%	-0.60361	0.508554	0.235262	0.546834	1.82871	-1.18691	2.35262	-1	0.628448
systole_pos_StrokeVolumeCM3_aa	40258	207	103.397	2013	16	3.66827	Heart_Failure_exclude_af	systole_pos_StrokeVolumeCM3_aa in top 5%	0.32574	0.274466	0.235301	1.38505	0.721993	1.18681	2.35301	-1	0.628376
bounded_systole_pos_MeanPeakGradientMMHg_aa	37314	1498	4.8829	1866	101	3.60424	Diverticular_disease	bounded_systole_pos_MeanPeakGradientMMHg_aa in top 5%	0.124222	0.104678	0.235344	1.13227	0.883184	1.18671	2.35344	-1	0.628298
max_mean_velocity_aa	38924	748	67.054	1947	44	3.64746	JP_CAD	max_mean_velocity_aa in top 5%	0.188682	0.159157	0.235815	1.20766	0.82805	1.18551	2.35815	-1	0.627428
bounded_AVACM2	39423	174	3.9321	1972	9	3.67113	Glaucoma	bounded_AVACM2 in top 5%	0.418436	0.353017	0.235893	1.51958	0.658075	1.18531	2.35893	-1	0.627284
peak_velocity_aa	40463	168	79.1819	2011	6	3.66767	Cardiac_surgery	peak_velocity_aa in bottom 5%	-0.494638	0.417355	0.235949	0.609792	1.6399	-1.18517	2.35949	-1	0.627181
systole_pos_MeanPeakGradientMMHg_aa	40256	53	5.03502	2013	1	3.67356	Inflammatory_bowel_disease	systole_pos_MeanPeakGradientMMHg_aa in top 5%	-1.19826	1.01114	0.235996	0.301719	3.31434	-1.18505	2.35996	-1	0.627095
safe_aortic_regurgitant_volume_cm3	40552	263	1.24089	2028	5	3.66704	sepsis	safe_aortic_regurgitant_volume_cm3 in bottom 5%	-0.537719	0.454182	0.236441	0.584079	1.7121	-1.18393	2.36441	-1	0.626278
bounded_AVACM2	40178	273	3.93107	2009	17	3.66584	Heart_Failure	bounded_AVACM2 in top 5%	0.303527	0.256616	0.236885	1.35463	0.73821	1.18281	2.36885	-1	0.625462
bounded_AVACM2	40178	273	3.93107	2009	17	3.66584	Heart_Failure_V2	bounded_AVACM2 in top 5%	0.303527	0.256616	0.236885	1.35463	0.73821	1.18281	2.36885	-1	0.625462
max_mean_velocity_aa	40393	81	29.8564	2020	6	3.67379	Supraventricular_arrhythmia_SVT	max_mean_velocity_aa in bottom 5%	0.511055	0.432096	0.236914	1.66705	0.599862	1.18274	2.36914	-1	0.62541
max_mean_velocity_aa	38914	749	67.0575	1946	44	3.64718	JP_CAD_v2	max_mean_velocity_aa in top 5%	0.188081	0.159137	0.237255	1.20693	0.828548	1.18188	2.37255	-1	0.624785
bounded_systole_pos_MeanPeakGradientMMHg_aa	40318	54	1.35245	2016	4	3.67455	JP_MI_anterior	bounded_systole_pos_MeanPeakGradientMMHg_aa in bottom 5%	0.62175	0.526465	0.237606	1.86218	0.537004	1.18099	2.37606	-1	0.624143
bounded_peak_velocity_aa	39579	323	79.304	1977	13	3.66442	Prostate_cancer	bounded_peak_velocity_aa in bottom 5%	-0.348691	0.295411	0.237857	0.705611	1.41721	-1.18036	2.37857	-1	0.623683
aa_short_axis_cm_max_aa	31855	743	3.89797	1600	55	3.64291	Hypercholesterolemia	aa_short_axis_cm_max_aa in top 5%	0.168453	0.142831	0.238246	1.18347	0.844971	1.17938	2.38246	-1	0.622974
max_mean_velocity_aa	40575	57	67.0746	2029	1	3.67265	Pancreatitis	max_mean_velocity_aa in top 5%	-1.19467	1.0132	0.238357	0.302805	3.30246	-1.1791	2.38357	-1	0.622773
aa_short_axis_cm_max_aa	40662	61	2.80881	2025	4	3.67329	Aortic_regurgitation	aa_short_axis_cm_max_aa in bottom 5%	0.726997	0.617218	0.238852	2.06886	0.483358	1.17786	2.38852	-1	0.62187
bounded_systole_pos_MeanPeakGradientMMHg_aa	40341	240	1.35214	2017	8	3.66394	Bradyarrhythmia_only	bounded_systole_pos_MeanPeakGradientMMHg_aa in bottom 5%	-0.424353	0.361157	0.240002	0.654193	1.5286	-1.17498	2.40002	-1	0.619785
peak_velocity_aa	39850	324	79.304	1980	13	3.6646	Prostate_cancer	peak_velocity_aa in bottom 5%	-0.346961	0.295379	0.240143	0.706833	1.41476	-1.17463	2.40143	-1	0.61953
bounded_AVACM2	38046	456	1.95071	1903	13	3.66438	Enlarged_prostate	bounded_AVACM2 in bottom 5%	0.333335	0.28381	0.240196	1.39561	0.71653	1.1745	2.40196	-1	0.619434
max_mean_velocity_aa	39940	353	67.0216	1997	19	3.66192	Bradyarrhythmia_AV_block_or_distal_conduction_disease_HARD_V2	max_mean_velocity_aa in top 5%	0.279733	0.238242	0.240334	1.32278	0.755986	1.17415	2.40334	-1	0.619185
peak_velocity_aa	38482	189	79.304	1919	13	3.66138	Irritable_bowel_syndrome	peak_velocity_aa in bottom 5%	0.352604	0.300484	0.240614	1.42277	0.702855	1.17345	2.40614	-1	0.618679
safe_aortic_regurgitant_volume_cm3	40684	46	12.8588	2035	5	3.67375	Tricuspid_regurgitation	safe_aortic_regurgitant_volume_cm3 in top 5%	0.573656	0.489579	0.241304	1.77474	0.563462	1.17173	2.41304	-1	0.617435
safe_mitral_regurgitant_volume_cm3	35934	11	28.1697	1797	1	3.67458	Bariatric_surgery_v2	safe_mitral_regurgitant_volume_cm3 in top 5%	1.24547	1.06407	0.241809	3.47458	0.287804	1.17048	2.41809	-1	0.616527
bounded_AVACM2	40190	296	3.93137	2010	18	3.665	JP_CHF_broad	bounded_AVACM2 in top 5%	0.291577	0.249271	0.242114	1.33854	0.747084	1.16972	2.42114	-1	0.615981
safe_aortic_regurgitant_volume_cm3	40632	83	1.2427	2032	4	3.67331	Ventricular_arrhythmia_General_inclusive_definition_clinical	safe_aortic_regurgitant_volume_cm3 in bottom 5%	0.608522	0.520615	0.242463	1.83771	0.544155	1.16885	2.42463	-1	0.615355
safe_mitral_regurgitant_volume_cm3	35874	68	2.31302	1794	1	3.67304	Ventricular_arrhythmia_General_inclusive_definition_clinical	safe_mitral_regurgitant_volume_cm3 in bottom 5%	-1.17722	1.00794	0.24283	0.308135	3.24533	-1.16794	2.4283	-1	0.614697
aa_short_axis_cm_max_aa	40597	121	2.80881	2022	1	3.67181	Ventricular_arrhythmia_General_inclusive_definition	aa_short_axis_cm_max_aa in bottom 5%	-1.18044	1.01202	0.243444	0.307143	3.25581	-1.16642	2.43444	-1	0.613601
systole_pos_StrokeVolumeCM3_aa	40691	89	49.5537	2035	3	3.67275	JP_lung_cancer	systole_pos_StrokeVolumeCM3_aa in bottom 5%	-0.692592	0.594094	0.243697	0.500278	1.99889	-1.1658	2.43697	-1	0.613149
max_mean_velocity_aa	39473	636	67.0657	1974	38	3.65921	Unknown_morbidity	max_mean_velocity_aa in top 5%	0.198089	0.169935	0.243747	1.21907	0.820297	1.16567	2.43747	-1	0.613061
systole_pos_MeanPeakGradientMMHg_aa	39401	111	5.01365	1971	4	3.67297	Sciatica	systole_pos_MeanPeakGradientMMHg_aa in top 5%	-0.59538	0.511224	0.244174	0.551353	1.81372	-1.16462	2.44174	-1	0.6123
peak_velocity_aa	39786	201	79.304	1975	13	3.66627	Chronic_obstructive_pulmonary_disease	peak_velocity_aa in bottom 5%	0.336959	0.289331	0.244175	1.40068	0.713938	1.16461	2.44175	-1	0.612299
safe_aortic_regurgitant_volume_cm3	40082	316	12.8395	2005	28	3.66138	syncope	safe_aortic_regurgitant_volume_cm3 in top 5%	0.235958	0.20261	0.244184	1.26612	0.789814	1.16459	2.44184	-1	0.612283
bounded_systole_pos_MeanPeakGradientMMHg_aa	39726	357	4.88334	1987	30	3.66131	Bradyarrhythmia_AV_block_or_distal_conduction_disease_HARD	bounded_systole_pos_MeanPeakGradientMMHg_aa in top 5%	0.227229	0.195159	0.24429	1.25512	0.796738	1.16433	2.4429	-1	0.612095
systole_pos_StrokeVolumeCM3_aa	40706	14	103.474	2036	1	3.67469	Bariatric_surgery_v2	systole_pos_StrokeVolumeCM3_aa in top 5%	1.30412	1.12043	0.244445	3.68443	0.271412	1.16395	2.44445	-1	0.611818
systole_pos_StrokeVolumeCM3_aa	40711	17	103.472	2036	2	3.67512	Amyotrophic_Lateral_Sclerosis	systole_pos_StrokeVolumeCM3_aa in top 5%	0.916636	0.787587	0.244484	2.50086	0.399862	1.16385	2.44484	-1	0.61175
safe_aortic_regurgitant_volume_cm3	40219	124	1.23971	2011	6	3.6718	Sleep_apnea	safe_aortic_regurgitant_volume_cm3 in bottom 5%	0.495054	0.425405	0.244536	1.64059	0.609538	1.16372	2.44536	-1	0.611657
peak_velocity_aa	37797	153	163.7	1890	12	3.6601	Dermatitis	peak_velocity_aa in top 5%	0.352312	0.302935	0.244832	1.42235	0.703061	1.16299	2.44832	-1	0.611132
bounded_peak_velocity_aa	40357	83	79.1819	2012	2	3.67335	Ventricular_arrhythmia_General_inclusive_definition_clinical	bounded_peak_velocity_aa in bottom 5%	-0.834293	0.717817	0.245128	0.434181	2.30318	-1.16226	2.45128	-1	0.610607
AVACM2	40692	12	3.92854	2035	1	3.67485	Alzheimers_or_Dementia	AVACM2 in top 5%	1.27817	1.09975	0.245143	3.59005	0.278548	1.16223	2.45143	-1	0.610581
peak_velocity_aa	40633	83	79.304	2030	2	3.67328	Ventricular_arrhythmia_General_inclusive_definition_clinical	peak_velocity_aa in bottom 5%	-0.83405	0.717757	0.245226	0.434287	2.30262	-1.16202	2.45226	-1	0.610433
safe_aortic_regurgitant_volume_cm3	40679	62	1.24222	2034	1	3.67316	scoliosis	safe_aortic_regurgitant_volume_cm3 in bottom 5%	-1.17455	1.0116	0.245608	0.308958	3.23669	-1.16108	2.45608	-1	0.609757
safe_mitral_regurgitant_volume_cm3	33711	453	28.1556	1686	27	3.65093	Back_pain	safe_mitral_regurgitant_volume_cm3 in top 5%	0.23242	0.200193	0.245649	1.26165	0.792613	1.16098	2.45649	-1	0.609685
safe_aortic_regurgitant_volume_cm3	39514	539	1.23392	1976	14	3.64993	diabetes_ICD	safe_aortic_regurgitant_volume_cm3 in bottom 5%	-0.316307	0.272977	0.246566	0.728836	1.37205	-1.15873	2.46566	-1	0.608067
AVACM2	40709	37	3.9283	2036	4	3.67395	aortic_aneurysm_dissection_or_rupture_thoracic	AVACM2 in top 5%	0.635848	0.549292	0.247037	1.88862	0.529487	1.15758	2.47037	-1	0.607239
AVACM2	40709	37	3.9283	2036	4	3.67395	aortic_aneurysm_thoracic	AVACM2 in top 5%	0.635848	0.549292	0.247037	1.88862	0.529487	1.15758	2.47037	-1	0.607239
AVACM2	40709	37	3.9283	2036	4	3.67395	aortic_aneurysm_thoracic_v2	AVACM2 in top 5%	0.635848	0.549292	0.247037	1.88862	0.529487	1.15758	2.47037	-1	0.607239
AVACM2	39784	201	1.93214	1990	18	3.6661	Chronic_obstructive_pulmonary_disease	AVACM2 in bottom 5%	0.305447	0.264078	0.247412	1.35723	0.736794	1.15666	2.47412	-1	0.606578
peak_velocity_aa	40694	30	79.304	2034	3	3.67413	arrhythmia_other	peak_velocity_aa in bottom 5%	0.711033	0.615252	0.247813	2.03609	0.491137	1.15568	2.47813	-1	0.605875
AVACM2	40258	207	3.92717	2013	13	3.66827	Heart_Failure_exclude_af	AVACM2 in top 5%	0.339826	0.29418	0.248024	1.4047	0.711894	1.15516	2.48024	-1	0.605507
safe_mitral_regurgitant_volume_cm3	35908	65	2.31615	1796	1	3.67377	mechanical_ventilation	safe_mitral_regurgitant_volume_cm3 in bottom 5%	-1.16419	1.00826	0.24823	0.312175	3.20333	-1.15466	2.4823	-1	0.605145
max_mean_velocity_aa	28189	868	30.059	1410	56	3.61271	Hypertension	max_mean_velocity_aa in bottom 5%	0.161502	0.140312	0.249723	1.17527	0.850865	1.15102	2.49723	-1	0.602541
bounded_peak_velocity_aa	40417	88	79.1819	2013	7	3.67305	JP_lung_cancer	bounded_peak_velocity_aa in bottom 5%	0.456699	0.396799	0.249749	1.57885	0.633371	1.15096	2.49749	-1	0.602496
max_mean_velocity_aa	40591	55	29.8534	2030	4	3.67424	JP_MI_anterior	max_mean_velocity_aa in bottom 5%	0.612085	0.532356	0.25024	1.84427	0.542219	1.14977	2.5024	-1	0.601643
systole_pos_StrokeVolumeCM3_aa	40539	187	103.455	2027	14	3.66943	stroke_ischemic	systole_pos_StrokeVolumeCM3_aa in top 5%	0.339204	0.295036	0.250266	1.40383	0.712337	1.1497	2.50266	-1	0.601597
safe_aortic_regurgitant_volume_cm3	39327	77	12.8736	1967	2	3.66923	Intervertebral_disc_displacement	safe_aortic_regurgitant_volume_cm3 in top 5%	-0.831608	0.72336	0.25029	0.435349	2.29701	-1.14965	2.5029	-1	0.601557
peak_velocity_aa	39895	484	163.553	2009	31	3.65784	fracture_limbs	peak_velocity_aa in top 5%	0.217876	0.189616	0.250541	1.24343	0.804225	1.14904	2.50541	-1	0.601121
safe_aortic_regurgitant_volume_cm3	40255	53	12.8641	2013	5	3.67359	Inflammatory_bowel_disease	safe_aortic_regurgitant_volume_cm3 in top 5%	0.55582	0.48389	0.2507	1.74337	0.573602	1.14865	2.507	-1	0.600845
safe_aortic_regurgitant_volume_cm3	39991	358	1.23684	2000	15	3.66144	Bradyarrhythmia_AV_block_or_distal_conduction_disease_HARD	safe_aortic_regurgitant_volume_cm3 in bottom 5%	0.307058	0.267342	0.250739	1.35942	0.735608	1.14856	2.50739	-1	0.600779
bounded_AVACM2	40171	241	3.93064	2009	14	3.66771	stroke_all	bounded_AVACM2 in top 5%	0.326417	0.284285	0.250884	1.38599	0.721504	1.1482	2.50884	-1	0.600527
systole_pos_StrokeVolumeCM3_aa	40705	20	49.5478	2036	2	3.67482	stroke_cardioembolic	systole_pos_StrokeVolumeCM3_aa in bottom 5%	0.893688	0.778806	0.25117	2.44413	0.409144	1.14751	2.5117	-1	0.600032
safe_aortic_regurgitant_volume_cm3	39744	415	1.23764	1988	17	3.66108	acs	safe_aortic_regurgitant_volume_cm3 in bottom 5%	0.296321	0.258242	0.251195	1.3449	0.743549	1.14745	2.51195	-1	0.599989
peak_velocity_aa	40520	191	79.304	2021	7	3.66923	pulmonary_embolism	peak_velocity_aa in bottom 5%	-0.477132	0.416311	0.251756	0.620561	1.61145	-1.14609	2.51756	-1	0.59902
bounded_systole_pos_MeanPeakGradientMMHg_aa	40301	57	1.35214	2015	4	3.67296	Pancreatitis	bounded_systole_pos_MeanPeakGradientMMHg_aa in bottom 5%	0.601236	0.525068	0.252182	1.82437	0.548134	1.14506	2.52182	-1	0.598285
AVACM2	39693	177	3.93022	1985	9	3.67103	Glaucoma	AVACM2 in top 5%	0.403927	0.352774	0.252208	1.49769	0.667693	1.145	2.52208	-1	0.598241
systole_pos_MeanPeakGradientMMHg_aa	40577	57	1.35281	2029	4	3.67281	Pancreatitis	systole_pos_MeanPeakGradientMMHg_aa in bottom 5%	0.601104	0.524983	0.25221	1.82413	0.548206	1.145	2.5221	-1	0.598238
safe_aortic_regurgitant_volume_cm3	34561	1283	1.23622	1728	45	3.597	Osteoarthritis	safe_aortic_regurgitant_volume_cm3 in bottom 5%	-0.175405	0.153241	0.252358	0.839117	1.19173	-1.14464	2.52358	-1	0.597982
systole_pos_StrokeVolumeCM3_aa	40642	252	49.5465	2033	14	3.66286	Bradyarrhythmia_Pacemaker	systole_pos_StrokeVolumeCM3_aa in bottom 5%	0.321353	0.281069	0.252904	1.37899	0.725167	1.14332	2.52904	-1	0.597044
safe_aortic_regurgitant_volume_cm3	40486	110	1.2398	2025	1	3.67015	Peripheral_vascular_disease	safe_aortic_regurgitant_volume_cm3 in bottom 5%	-1.15249	1.00809	0.25294	0.315849	3.16607	-1.14324	2.5294	-1	0.596983
systole_pos_MeanPeakGradientMMHg_aa	39719	355	4.98437	1986	29	3.65756	angina	systole_pos_MeanPeakGradientMMHg_aa in top 5%	0.225773	0.198152	0.254538	1.25329	0.797899	1.1394	2.54538	-1	0.594248
max_mean_velocity_aa	39545	611	67.0935	1978	32	3.65351	atrial_fib_or_flutter_v2	max_mean_velocity_aa in top 5%	0.208978	0.183465	0.254676	1.23242	0.811413	1.13907	2.54676	-1	0.594012
peak_velocity_aa	38836	1820	79.304	1933	98	3.60253	imaging	peak_velocity_aa in bottom 5%	0.119512	0.104938	0.254753	1.12695	0.887353	1.13888	2.54753	-1	0.593881
max_mean_velocity_aa	39771	97	67.0068	1989	8	3.67364	Gout	max_mean_velocity_aa in top 5%	0.426515	0.374556	0.25482	1.53191	0.65278	1.13872	2.5482	-1	0.593767
safe_mitral_regurgitant_volume_cm3	24927	752	2.28914	1247	29	3.61099	Hypertension	safe_mitral_regurgitant_volume_cm3 in bottom 5%	-0.218983	0.192927	0.256351	0.803335	1.24481	-1.13506	2.56351	-1	0.591165
bounded_peak_velocity_aa	40245	190	79.1819	2003	7	3.66928	pulmonary_embolism	bounded_peak_velocity_aa in bottom 5%	-0.472624	0.416402	0.256367	0.623364	1.6042	-1.13502	2.56367	-1	0.591137
bounded_AVACM2	40416	11	3.93131	2021	1	3.67506	Alzheimers_or_Dementia	bounded_AVACM2 in top 5%	1.24894	1.10049	0.256421	3.48665	0.286808	1.13489	2.56421	-1	0.591047
peak_velocity_aa	40657	60	79.304	2032	1	3.67359	Ventricular_arrhythmia_VT	peak_velocity_aa in bottom 5%	-1.14641	1.01029	0.256487	0.317774	3.14689	-1.13473	2.56486	-1	0.590935
aa_short_axis_cm_max_aa	40384	90	2.80881	2008	1	3.67343	Supraventricular_arrhythmia_General_inclusive_definition	aa_short_axis_cm_max_aa in bottom 5%	-1.14966	1.01328	0.256544	0.316744	3.15712	-1.1346	2.56544	-1	0.590838
bounded_peak_velocity_aa	40381	60	79.1819	2014	1	3.67367	Ventricular_arrhythmia_VT	bounded_peak_velocity_aa in bottom 5%	-1.14539	1.01033	0.25693	0.318099	3.14367	-1.13368	2.5693	-1	0.590185
systole_pos_StrokeVolumeCM3_aa	40641	253	49.5465	2032	14	3.66277	Bradyarrhythmia_Pacemaker_v2	systole_pos_StrokeVolumeCM3_aa in bottom 5%	0.318429	0.281028	0.257178	1.37497	0.727291	1.13309	2.57178	-1	0.589766
bounded_peak_velocity_aa	40301	57	79.1819	2010	4	3.67296	Pancreatitis	bounded_peak_velocity_aa in bottom 5%	0.593486	0.524182	0.257545	1.81029	0.552399	1.13221	2.57545	-1	0.589148
systole_pos_StrokeVolumeCM3_aa	40254	53	49.5543	2013	4	3.6734	Inflammatory_bowel_disease	systole_pos_StrokeVolumeCM3_aa in bottom 5%	0.604772	0.534278	0.257658	1.83083	0.546199	1.13194	2.57658	-1	0.588956
bounded_peak_velocity_aa	40416	20	79.1819	2013	2	3.67479	AML	bounded_peak_velocity_aa in bottom 5%	0.849969	0.751097	0.257787	2.33957	0.427428	1.13164	2.57787	-1	0.588739
peak_velocity_aa	40395	81	163.675	2029	7	3.67396	Supraventricular_arrhythmia_SVT	peak_velocity_aa in top 5%	0.450805	0.398387	0.257813	1.56958	0.637115	1.13158	2.57813	-1	0.588696
peak_velocity_aa	40649	42	163.675	2044	4	3.67417	cirrhosis	peak_velocity_aa in top 5%	0.598721	0.529398	0.258077	1.81979	0.549514	1.13095	2.58077	-1	0.588251
aa_short_axis_cm_max_aa	39786	201	3.91037	2003	8	3.66627	Chronic_obstructive_pulmonary_disease	aa_short_axis_cm_max_aa in top 5%	-0.412602	0.364878	0.258141	0.661926	1.51074	-1.13079	2.58141	-1	0.588142
peak_velocity_aa	40577	57	79.304	2028	4	3.67281	Pancreatitis	peak_velocity_aa in bottom 5%	0.592505	0.524118	0.258274	1.80851	0.55294	1.13048	2.58274	-1	0.587919
safe_aortic_regurgitant_volume_cm3	40592	55	12.8457	2030	2	3.67443	JP_MI_anterior	safe_aortic_regurgitant_volume_cm3 in top 5%	-0.820038	0.725646	0.258443	0.440415	2.27059	-1.13008	2.58443	-1	0.587636
bounded_systole_pos_MeanPeakGradientMMHg_aa	37955	495	4.90584	1898	35	3.65209	Back_pain	bounded_systole_pos_MeanPeakGradientMMHg_aa in top 5%	0.199579	0.176608	0.258447	1.22089	0.819075	1.13007	2.58447	-1	0.587628
peak_velocity_aa	40693	89	79.304	2031	7	3.67291	JP_lung_cancer	peak_velocity_aa in bottom 5%	0.448051	0.396498	0.258467	1.56526	0.638872	1.13002	2.58467	-1	0.587595
peak_velocity_aa	40693	20	79.304	2031	2	3.67468	AML	peak_velocity_aa in bottom 5%	0.846768	0.750941	0.259485	2.3321	0.428799	1.12761	2.59485	-1	0.585888
systole_pos_MeanPeakGradientMMHg_aa	40593	55	1.35289	2030	4	3.6744	JP_MI_anterior	systole_pos_MeanPeakGradientMMHg_aa in bottom 5%	0.592615	0.525737	0.259654	1.80871	0.55288	1.12721	2.59654	-1	0.585605
max_mean_velocity_aa	38285	744	29.8883	1915	44	3.64489	Coronary_Artery_Disease_SOFT	max_mean_velocity_aa in bottom 5%	0.177499	0.157498	0.259746	1.19423	0.837362	1.12699	2.59746	-1	0.585451
safe_aortic_regurgitant_volume_cm3	39605	230	1.25393	1981	4	3.66758	atrial_fib_or_flutter	safe_aortic_regurgitant_volume_cm3 in bottom 5%	-0.571049	0.507777	0.260756	0.564933	1.77012	-1.12461	2.60756	-1	0.583765
systole_pos_StrokeVolumeCM3_aa	40449	282	49.5568	2023	18	3.66516	Heart_Failure	systole_pos_StrokeVolumeCM3_aa in bottom 5%	0.281074	0.249938	0.26077	1.32455	0.754972	1.12457	2.6077	-1	0.583742
systole_pos_StrokeVolumeCM3_aa	40449	282	49.5568	2023	18	3.66516	Heart_Failure_V2	systole_pos_StrokeVolumeCM3_aa in bottom 5%	0.281074	0.249938	0.26077	1.32455	0.754972	1.12457	2.6077	-1	0.583742
bounded_peak_velocity_aa	39376	220	79.4261	1943	16	3.66807	atrial_fibrillation	bounded_peak_velocity_aa in bottom 5%	0.302703	0.269206	0.260832	1.35351	0.738819	1.12443	2.60832	-1	0.58364
systole_pos_StrokeVolumeCM3_aa	39281	439	103.344	1965	24	3.6598	Coronary_Artery_Disease_HARD	systole_pos_StrokeVolumeCM3_aa in top 5%	-0.243641	0.216954	0.261435	0.783769	1.27589	-1.12301	2.61435	-1	0.582636
bounded_peak_velocity_aa	39425	174	161.575	1972	14	3.67129	Glaucoma	bounded_peak_velocity_aa in top 5%	0.314722	0.280511	0.26188	1.36988	0.729992	1.12196	2.6188	-1	0.581898
max_mean_velocity_aa	39922	813	29.8275	1997	28	3.64088	obesity	max_mean_velocity_aa in bottom 5%	-0.217826	0.194238	0.262103	0.804266	1.24337	-1.12144	2.62103	-1	0.581528
systole_pos_MeanPeakGradientMMHg_aa	39606	230	1.36163	1981	17	3.66756	atrial_fib_or_flutter	systole_pos_MeanPeakGradientMMHg_aa in bottom 5%	0.30156	0.269053	0.262363	1.35197	0.739663	1.12082	2.62363	-1	0.581097
systole_pos_StrokeVolumeCM3_aa	39800	329	49.4971	1990	8	3.66404	cad_noselfreport	systole_pos_StrokeVolumeCM3_aa in bottom 5%	-0.40501	0.361694	0.262817	0.66697	1.49932	-1.11976	2.62817	-1	0.580347
systole_pos_StrokeVolumeCM3_aa	39771	97	49.531	1989	5	3.67364	Gout	systole_pos_StrokeVolumeCM3_aa in bottom 5%	0.523386	0.468062	0.263483	1.68773	0.592511	1.1182	2.63483	-1	0.579248
systole_pos_StrokeVolumeCM3_aa	40660	61	49.5517	2033	1	3.67313	Aortic_regurgitation	systole_pos_StrokeVolumeCM3_aa in bottom 5%	-1.13466	1.01507	0.263647	0.32153	3.11013	-1.11781	2.63647	-1	0.578978
bounded_peak_velocity_aa	39630	477	161.477	1986	30	3.65787	fracture_limbs	bounded_peak_velocity_aa in top 5%	0.215378	0.192682	0.263657	1.24033	0.806237	1.11779	2.63657	-1	0.578961
systole_pos_StrokeVolumeCM3_aa	40461	168	49.5392	2023	9	3.6675	Cardiac_surgery	systole_pos_StrokeVolumeCM3_aa in bottom 5%	0.390608	0.349846	0.264202	1.47788	0.676645	1.11651	2.64202	-1	0.578064
systole_pos_StrokeVolumeCM3_aa	31854	743	103.461	1593	35	3.6428	Hypercholesterolemia	systole_pos_StrokeVolumeCM3_aa in top 5%	-0.199406	0.178777	0.264685	0.819217	1.22068	-1.11539	2.64685	-1	0.577271
max_mean_velocity_aa	40383	64	67.0769	2020	5	3.67388	cardioversion_no_af	max_mean_velocity_aa in top 5%	0.524967	0.470698	0.264724	1.6904	0.591575	1.11529	2.64724	-1	0.577206
aa_short_axis_cm_max_aa	34918	139	3.91745	1748	10	3.66796	Asthma	aa_short_axis_cm_max_aa in top 5%	0.374331	0.33602	0.265273	1.45402	0.687749	1.11402	2.65273	-1	0.576307
peak_velocity_aa	40551	88	79.304	2024	2	3.67218	Bladder_cancer	peak_velocity_aa in bottom 5%	-0.798519	0.717088	0.265469	0.449995	2.22225	-1.11356	2.65469	-1	0.575986
bounded_AVACM2	37677	112	1.96109	1884	11	3.66238	Migraine	bounded_AVACM2 in bottom 5%	0.368089	0.33063	0.265581	1.44497	0.692056	1.1133	2.65581	-1	0.575802
bounded_systole_pos_MeanPeakGradientMMHg_aa	39140	110	4.89891	1957	4	3.67303	Sciatica	bounded_systole_pos_MeanPeakGradientMMHg_aa in top 5%	-0.568608	0.511401	0.266196	0.566313	1.76581	-1.11186	2.66196	-1	0.574798
aa_short_axis_cm_max_aa	40260	207	3.91037	2026	18	3.66844	Heart_Failure_exclude_af	aa_short_axis_cm_max_aa in top 5%	0.278972	0.250909	0.266204	1.32177	0.756561	1.11185	2.66204	-1	0.574786
safe_mitral_regurgitant_volume_cm3	35161	290	2.31547	1758	9	3.66298	cad_noselfreport	safe_mitral_regurgitant_volume_cm3 in bottom 5%	-0.37665	0.339065	0.266632	0.686156	1.45739	-1.11085	2.66632	-1	0.574087
systole_pos_StrokeVolumeCM3_aa	40446	244	49.5559	2023	10	3.66758	stroke_all	systole_pos_StrokeVolumeCM3_aa in bottom 5%	-0.36409	0.327893	0.266829	0.694829	1.4392	-1.11039	2.66829	-1	0.573767
safe_aortic_regurgitant_volume_cm3	39400	111	1.23973	1970	7	3.673	Sciatica	safe_aortic_regurgitant_volume_cm3 in bottom 5%	0.440506	0.3968	0.266936	1.55349	0.643711	1.11015	2.66936	-1	0.573594
aa_short_axis_cm_max_aa	40380	83	2.80881	2008	1	3.67394	Supraventricular_arrhythmia_General_inclusive_definition_clinical	aa_short_axis_cm_max_aa in bottom 5%	-1.12554	1.01408	0.267037	0.324478	3.08188	-1.10991	2.67037	-1	0.573429
safe_mitral_regurgitant_volume_cm3	35111	52	28.1686	1756	1	3.67251	Psoriasis	safe_mitral_regurgitant_volume_cm3 in top 5%	-1.12272	1.01191	0.267214	0.325394	3.0732	-1.1095	2.67214	-1	0.573141
peak_velocity_aa	40696	39	163.675	2046	1	3.67376	aortic_aneurysm_dissection_or_rupture_nonthoracic	peak_velocity_aa in top 5%	-1.1253	1.01452	0.267344	0.324555	3.08114	-1.1092	2.67344	-1	0.572929
peak_velocity_aa	40696	39	163.675	2046	1	3.67376	aortic_aneurysm_nonthoracic	peak_velocity_aa in top 5%	-1.1253	1.01452	0.267344	0.324555	3.08114	-1.1092	2.67344	-1	0.572929
systole_pos_StrokeVolumeCM3_aa	34916	139	49.5694	1746	5	3.66777	Asthma	systole_pos_StrokeVolumeCM3_aa in bottom 5%	-0.56872	0.513485	0.268049	0.56625	1.766	-1.10757	2.68049	-1	0.571786
bounded_AVACM2	40109	89	1.95862	2006	2	3.67341	Supraventricular_arrhythmia_General_inclusive_definition	bounded_AVACM2 in bottom 5%	-0.803128	0.725357	0.2682	0.447926	2.23251	-1.10722	2.682	-1	0.571541
peak_velocity_aa	40643	253	79.304	2032	10	3.66293	Bradyarrhythmia_Pacemaker_v2	peak_velocity_aa in bottom 5%	-0.358922	0.324178	0.268219	0.698429	1.43179	-1.10717	2.68219	-1	0.571511
systole_pos_MeanPeakGradientMMHg_aa	40342	572	1.35294	2018	23	3.65118	Bradyarrhythmia_general_inclusive_definition	systole_pos_MeanPeakGradientMMHg_aa in bottom 5%	-0.236622	0.21388	0.268584	0.78929	1.26696	-1.10633	2.68584	-1	0.57092
max_mean_velocity_aa	40402	47	67.0691	2021	5	3.673	Epilepsy	max_mean_velocity_aa in top 5%	0.592545	0.535851	0.268813	1.80858	0.552918	1.1058	2.68813	-1	0.57055
systole_pos_StrokeVolumeCM3_aa	39942	398	49.5322	1998	13	3.66197	JP_MI_ICD	systole_pos_StrokeVolumeCM3_aa in bottom 5%	-0.315941	0.286074	0.269418	0.729102	1.37155	-1.1044	2.69418	-1	0.569574
systole_pos_MeanPeakGradientMMHg_aa	36761	1102	1.36187	1838	55	3.64838	Cataract	systole_pos_MeanPeakGradientMMHg_aa in bottom 5%	-0.156281	0.141511	0.269433	0.855319	1.16915	-1.10437	2.69433	-1	0.56955
bounded_systole_pos_MeanPeakGradientMMHg_aa	39963	50	1.35436	1999	4	3.67342	Hyperthyroidism	bounded_systole_pos_MeanPeakGradientMMHg_aa in bottom 5%	0.584561	0.529441	0.269546	1.7942	0.557351	1.10411	2.69546	-1	0.569368
peak_velocity_aa	40644	252	79.304	2032	10	3.66302	Bradyarrhythmia_Pacemaker	peak_velocity_aa in bottom 5%	-0.357836	0.324209	0.269715	0.699188	1.43023	-1.10372	2.69715	-1	0.569094
max_mean_velocity_aa	38084	154	29.9076	1905	12	3.66775	Hypothyroidism	max_mean_velocity_aa in bottom 5%	0.337774	0.306364	0.270234	1.40182	0.713356	1.10252	2.70234	-1	0.56826
bounded_systole_pos_MeanPeakGradientMMHg_aa	38221	187	1.3532	1911	13	3.66126	Irritable_bowel_syndrome	bounded_systole_pos_MeanPeakGradientMMHg_aa in bottom 5%	0.331481	0.301031	0.270831	1.39303	0.71786	1.10115	2.70831	-1	0.567302
systole_pos_MeanPeakGradientMMHg_aa	40696	39	5.0251	2035	1	3.67376	aortic_aneurysm_dissection_or_rupture_nonthoracic	systole_pos_MeanPeakGradientMMHg_aa in top 5%	-1.11668	1.01473	0.271126	0.327365	3.05469	-1.10047	2.71126	-1	0.566828
systole_pos_MeanPeakGradientMMHg_aa	40696	39	5.0251	2035	1	3.67376	aortic_aneurysm_nonthoracic	systole_pos_MeanPeakGradientMMHg_aa in top 5%	-1.11668	1.01473	0.271126	0.327365	3.05469	-1.10047	2.71126	-1	0.566828
safe_aortic_regurgitant_volume_cm3	34687	1469	1.2337	1735	48	3.58561	anycancer	safe_aortic_regurgitant_volume_cm3 in bottom 5%	-0.166275	0.151172	0.271372	0.846813	1.1809	-1.09991	2.71372	-1	0.566434
aa_short_axis_cm_max_aa	40694	13	2.80881	2025	1	3.67512	endocarditis	aa_short_axis_cm_max_aa in bottom 5%	1.22826	1.11877	0.272262	3.41528	0.292801	1.09787	2.72262	-1	0.565013
max_mean_velocity_aa	39536	615	67.0947	1977	32	3.65321	Atrial_fibrillation_or_flutter	max_mean_velocity_aa in top 5%	0.201344	0.183417	0.272319	1.22305	0.817631	1.09774	2.72319	-1	0.564922
systole_pos_MeanPeakGradientMMHg_aa	40234	51	1.3549	2012	4	3.67353	Hyperthyroidism	systole_pos_MeanPeakGradientMMHg_aa in bottom 5%	0.580572	0.528963	0.272394	1.78706	0.559578	1.09757	2.72394	-1	0.564803
bounded_systole_pos_MeanPeakGradientMMHg_aa	34474	1455	4.89813	1724	95	3.5856	anycancer	bounded_systole_pos_MeanPeakGradientMMHg_aa in top 5%	0.117951	0.10762	0.273083	1.12519	0.88874	1.09599	2.73083	-1	0.563706
bounded_AVACM2	40275	259	3.93059	2014	17	3.66711	sepsis	bounded_AVACM2 in top 5%	0.282428	0.257875	0.273423	1.32635	0.753951	1.09521	2.73423	-1	0.563165
systole_pos_StrokeVolumeCM3_aa	40518	191	103.472	2026	13	3.66906	pulmonary_embolism	systole_pos_StrokeVolumeCM3_aa in top 5%	0.323344	0.295336	0.27359	1.38174	0.723725	1.09483	2.7359	-1	0.5629
bounded_peak_velocity_aa	38402	74	161.6	1925	5	3.66863	Uterine_fibroids	bounded_peak_velocity_aa in top 5%	0.509058	0.465297	0.273933	1.66372	0.601062	1.09405	2.73933	-1	0.562356
max_mean_velocity_aa	36759	1102	67.2493	1838	45	3.6482	Cataract	max_mean_velocity_aa in top 5%	0.169568	0.155076	0.274195	1.18479	0.844029	1.09345	2.74195	-1	0.56194
aa_short_axis_cm_max_aa	40681	49	3.91214	2036	6	3.6742	Ventricular_arrhythmia_Sudden_cardiac_death	aa_short_axis_cm_max_aa in top 5%	0.481177	0.440227	0.274384	1.61798	0.618055	1.09302	2.74384	-1	0.561641
AVACM2	40481	283	3.92856	2025	17	3.66482	JP_CHF	AVACM2 in top 5%	0.280118	0.256291	0.274409	1.32329	0.755695	1.09297	2.74409	-1	0.561602
peak_velocity_aa	40380	83	163.675	2029	7	3.67394	Supraventricular_arrhythmia_General_inclusive_definition_clinical	peak_velocity_aa in top 5%	0.434764	0.397871	0.274514	1.5446	0.647418	1.09273	2.74514	-1	0.561435
bounded_AVACM2	40379	60	1.9586	2019	4	3.6735	Ventricular_arrhythmia_VT	bounded_AVACM2 in bottom 5%	0.591597	0.541474	0.274584	1.80687	0.553443	1.09257	2.74584	-1	0.561325
safe_aortic_regurgitant_volume_cm3	40357	40	12.8606	2018	4	3.67401	Ulcerative_colitis	safe_aortic_regurgitant_volume_cm3 in top 5%	0.593605	0.543456	0.274711	1.8105	0.552332	1.09228	2.74711	-1	0.561124
safe_mitral_regurgitant_volume_cm3	35937	21	2.31541	1797	2	3.67378	bicuspid_aortic_valve	safe_mitral_regurgitant_volume_cm3 in bottom 5%	0.814388	0.74587	0.274893	2.25779	0.44291	1.09186	2.74893	-1	0.560836
bounded_peak_velocity_aa	38817	462	79.1819	1932	27	3.66387	Pneumonia	bounded_peak_velocity_aa in bottom 5%	0.218239	0.199912	0.274974	1.24388	0.803933	1.09168	2.74974	-1	0.560708
safe_mitral_regurgitant_volume_cm3	34717	388	2.30972	1736	13	3.65801	Coronary_Artery_Disease_HARD	safe_mitral_regurgitant_volume_cm3 in bottom 5%	-0.307716	0.282528	0.276087	0.735124	1.36031	-1.08915	2.76087	-1	0.558955
bounded_AVACM2	40316	54	1.95814	2016	3	3.67439	JP_MI_anterior	bounded_AVACM2 in bottom 5%	0.674625	0.620261	0.276751	1.9633	0.509348	1.08765	2.76751	-1	0.55791
max_mean_velocity_aa	40591	55	67.0787	2030	5	3.67424	JP_MI_anterior	max_mean_velocity_aa in top 5%	0.524118	0.482284	0.277151	1.68897	0.592078	1.08674	2.77151	-1	0.557283
AVACM2	40446	244	3.928	2023	14	3.66758	stroke_all	AVACM2 in top 5%	0.308375	0.283994	0.277544	1.36121	0.73464	1.08585	2.77544	-1	0.556668
safe_aortic_regurgitant_volume_cm3	40539	187	1.24222	2027	4	3.66954	stroke_ischemic	safe_aortic_regurgitant_volume_cm3 in bottom 5%	-0.55192	0.508714	0.277952	0.575843	1.73658	-1.08493	2.77952	-1	0.556031
safe_aortic_regurgitant_volume_cm3	38774	708	1.23434	1939	28	3.64906	Coronary_Artery_Disease_INTERMEDIATE	safe_aortic_regurgitant_volume_cm3 in bottom 5%	0.215528	0.198697	0.278052	1.24052	0.806116	1.08471	2.78052	-1	0.555874
max_mean_velocity_aa	40691	20	67.0712	2035	2	3.67452	AML	max_mean_velocity_aa in top 5%	0.823681	0.759416	0.278088	2.27887	0.438813	1.08462	2.78088	-1	0.555817
aa_short_axis_cm_max_aa	40617	280	2.80881	2024	8	3.66197	Bradyarrrhythmia_AV_block_or_distal_conduction_disease_clinical	aa_short_axis_cm_max_aa in bottom 5%	0.400632	0.369794	0.278634	1.49277	0.669896	1.08339	2.78634	-1	0.554965
max_mean_velocity_aa	35267	111	66.8404	1764	8	3.65667	Allergic_rhinitis	max_mean_velocity_aa in top 5%	0.403221	0.372695	0.279294	1.49664	0.668164	1.08191	2.79294	-1	0.553938
bounded_AVACM2	28052	853	3.9423	1403	36	3.61259	Hypertension	bounded_AVACM2 in top 5%	-0.190913	0.17648	0.27935	0.826205	1.21035	-1.08178	2.7935	-1	0.553852
bounded_systole_pos_MeanPeakGradientMMHg_aa	40420	39	4.90573	2021	1	3.67381	aortic_aneurysm_dissection_or_rupture_nonthoracic	bounded_systole_pos_MeanPeakGradientMMHg_aa in top 5%	-1.09712	1.01483	0.27966	0.333831	2.99553	-1.08108	2.7966	-1	0.553369
bounded_systole_pos_MeanPeakGradientMMHg_aa	40420	39	4.90573	2021	1	3.67381	aortic_aneurysm_nonthoracic	bounded_systole_pos_MeanPeakGradientMMHg_aa in top 5%	-1.09712	1.01483	0.27966	0.333831	2.99553	-1.08108	2.7966	-1	0.553369
bounded_peak_velocity_aa	40275	87	79.1819	2006	2	3.67225	Bladder_cancer	bounded_peak_velocity_aa in bottom 5%	-0.775161	0.717246	0.279809	0.460629	2.17094	-1.08075	2.79809	-1	0.553138
systole_pos_MeanPeakGradientMMHg_aa	40498	19	1.35256	2025	2	3.67554	JP_DCM_ICD	systole_pos_MeanPeakGradientMMHg_aa in bottom 5%	0.81568	0.754769	0.27983	2.26071	0.442339	1.0807	2.7983	-1	0.553106
bounded_AVACM2	40426	27	3.9312	2022	3	3.67433	Pulmonary_regurgitation	bounded_AVACM2 in top 5%	0.679947	0.629256	0.279894	1.97377	0.506644	1.08056	2.79894	-1	0.553006
bounded_AVACM2	40426	27	3.9312	2022	3	3.67433	Pulmonary_valve_disease	bounded_AVACM2 in top 5%	0.679947	0.629256	0.279894	1.97377	0.506644	1.08056	2.79894	-1	0.553006
bounded_systole_pos_MeanPeakGradientMMHg_aa	40224	19	1.35104	2012	2	3.67553	JP_DCM_ICD	bounded_systole_pos_MeanPeakGradientMMHg_aa in bottom 5%	0.815884	0.755132	0.279941	2.26117	0.442248	1.08045	2.79941	-1	0.552934
bounded_systole_pos_MeanPeakGradientMMHg_aa	39853	19	1.35101	1993	2	3.67533	JP_DCM	bounded_systole_pos_MeanPeakGradientMMHg_aa in bottom 5%	0.813109	0.755053	0.281529	2.25491	0.443477	1.07689	2.81529	-1	0.550477
systole_pos_MeanPeakGradientMMHg_aa	39474	636	1.34989	1974	38	3.6593	Unknown_morbidity	systole_pos_MeanPeakGradientMMHg_aa in bottom 5%	0.182006	0.169014	0.281537	1.19962	0.833596	1.07687	2.81537	-1	0.550465
safe_mitral_regurgitant_volume_cm3	35109	365	2.30955	1756	12	3.65981	acs	safe_mitral_regurgitant_volume_cm3 in bottom 5%	-0.316444	0.293978	0.28174	0.728736	1.37224	-1.07642	2.8174	-1	0.550152
systole_pos_MeanPeakGradientMMHg_aa	40122	19	1.35251	2007	2	3.67538	JP_DCM	systole_pos_MeanPeakGradientMMHg_aa in bottom 5%	0.812276	0.754703	0.2818	2.25303	0.443847	1.07629	2.818	-1	0.55006
systole_pos_StrokeVolumeCM3_aa	40485	110	103.472	2025	10	3.66996	Peripheral_vascular_disease	systole_pos_StrokeVolumeCM3_aa in top 5%	0.382697	0.356083	0.282491	1.46623	0.68202	1.07474	2.82491	-1	0.548995
safe_aortic_regurgitant_volume_cm3	39162	390	1.23121	1959	10	3.65872	Diabetes_Type_2	safe_aortic_regurgitant_volume_cm3 in bottom 5%	-0.346759	0.322913	0.282892	0.706976	1.41448	-1.07385	2.82892	-1	0.54838
bounded_peak_velocity_aa	40420	39	161.6	2023	1	3.67381	aortic_aneurysm_dissection_or_rupture_nonthoracic	bounded_peak_velocity_aa in top 5%	-1.08902	1.01428	0.282963	0.336548	2.97135	-1.07369	2.82963	-1	0.548271
bounded_peak_velocity_aa	40420	39	161.6	2023	1	3.67381	aortic_aneurysm_nonthoracic	bounded_peak_velocity_aa in top 5%	-1.08902	1.01428	0.282963	0.336548	2.97135	-1.07369	2.82963	-1	0.548271
safe_aortic_regurgitant_volume_cm3	40673	22	1.2416	2034	2	3.6744	Mitral_valve_prolapse	safe_aortic_regurgitant_volume_cm3 in bottom 5%	0.814518	0.759324	0.283411	2.25809	0.442853	1.07269	2.83411	-1	0.547584
bounded_peak_velocity_aa	39058	77	79.0598	1944	6	3.66914	Intervertebral_disc_displacement	bounded_peak_velocity_aa in bottom 5%	0.460017	0.428969	0.28355	1.5841	0.631273	1.07238	2.8355	-1	0.547371
safe_mitral_regurgitant_volume_cm3	35130	88	28.0967	1757	9	3.67346	Gout	safe_mitral_regurgitant_volume_cm3 in top 5%	0.378622	0.353369	0.283961	1.46027	0.684804	1.07146	2.83961	-1	0.546741
max_mean_velocity_aa	40691	89	29.8434	2035	3	3.67275	JP_lung_cancer	max_mean_velocity_aa in bottom 5%	-0.632905	0.590722	0.283986	0.531047	1.88307	-1.07141	2.83986	-1	0.546703
peak_velocity_aa	39328	77	79.1026	1967	6	3.6692	Intervertebral_disc_displacement	peak_velocity_aa in bottom 5%	0.459088	0.428906	0.284452	1.58263	0.63186	1.07037	2.84452	-1	0.54599
safe_aortic_regurgitant_volume_cm3	39852	974	1.24089	1993	28	3.63861	imaging_thoracic	safe_aortic_regurgitant_volume_cm3 in bottom 5%	-0.21068	0.196914	0.284661	0.810033	1.23452	-1.06991	2.84661	-1	0.545672
systole_pos_StrokeVolumeCM3_aa	40615	280	49.5452	2031	15	3.66181	Bradyarrrhythmia_AV_block_or_distal_conduction_disease_clinical	systole_pos_StrokeVolumeCM3_aa in bottom 5%	0.289999	0.271082	0.284717	1.33643	0.748264	1.06978	2.84717	-1	0.545587
peak_velocity_aa	40447	244	163.675	2028	11	3.66767	stroke_all	peak_velocity_aa in top 5%	-0.331189	0.309652	0.28482	0.718069	1.39262	-1.06955	2.8482	-1	0.545429
AVACM2	40595	121	3.92838	2030	4	3.67165	Ventricular_arrhythmia_General_inclusive_definition	AVACM2 in top 5%	-0.549975	0.514378	0.284978	0.576964	1.73321	-1.0692	2.84978	-1	0.545189
max_mean_velocity_aa	40690	38	67.0714	2035	3	3.67391	cardiac_arrest_resuscitated	max_mean_velocity_aa in top 5%	0.65106	0.609901	0.285753	1.91757	0.521493	1.06748	2.85753	-1	0.544009
AVACM2	40551	263	3.92797	2028	17	3.66685	sepsis	AVACM2 in top 5%	0.27469	0.257721	0.286494	1.31612	0.759808	1.06584	2.86494	-1	0.542884
max_mean_velocity_aa	39717	355	29.8541	1986	14	3.65739	angina	max_mean_velocity_aa in bottom 5%	-0.292765	0.275091	0.287217	0.746198	1.34013	-1.06425	2.87217	-1	0.541789
bounded_AVACM2	40320	121	3.93105	2016	4	3.67168	Ventricular_arrhythmia_General_inclusive_definition	bounded_AVACM2 in top 5%	-0.546822	0.514335	0.287708	0.578786	1.72775	-1.06316	2.87708	-1	0.541049
AVACM2	40705	14	3.92849	2036	1	3.675	amyloid	AVACM2 in top 5%	1.16383	1.09508	0.287883	3.20216	0.312289	1.06278	2.87883	-1	0.540783
bounded_AVACM2	40428	14	3.93118	2022	1	3.67511	amyloid	bounded_AVACM2 in top 5%	1.1633	1.09479	0.287973	3.20048	0.312454	1.06258	2.87973	-1	0.540649
bounded_peak_velocity_aa	39235	249	161.6	1972	9	3.66895	Osteoporosis	bounded_peak_velocity_aa in top 5%	-0.361774	0.34066	0.288246	0.69644	1.43587	-1.06198	2.88246	-1	0.540237
AVACM2	40449	282	3.92844	2023	17	3.66516	Heart_Failure	AVACM2 in top 5%	0.271825	0.256175	0.288649	1.31236	0.761987	1.06109	2.88649	-1	0.53963
AVACM2	40449	282	3.92844	2023	17	3.66516	Heart_Failure_V2	AVACM2 in top 5%	0.271825	0.256175	0.288649	1.31236	0.761987	1.06109	2.88649	-1	0.53963
systole_pos_MeanPeakGradientMMHg_aa	40635	34	5.0263	2032	4	3.67474	Parkinsons_Disease	systole_pos_MeanPeakGradientMMHg_aa in top 5%	0.57044	0.538101	0.2891	1.76905	0.565277	1.0601	2.891	-1	0.538951
AVACM2	40679	49	3.92853	2034	1	3.67404	Ventricular_arrhythmia_Sudden_cardiac_death	AVACM2 in top 5%	-1.07625	1.01546	0.289205	0.34087	2.93367	-1.05987	2.89205	-1	0.538795
bounded_peak_velocity_aa	40404	49	79.1819	2014	1	3.67431	Ventricular_arrhythmia_Sudden_cardiac_death	bounded_peak_velocity_aa in bottom 5%	-1.07289	1.01241	0.28926	0.342017	2.92383	-1.05975	2.8926	-1	0.538712
bounded_AVACM2	40402	49	3.93124	2021	1	3.67415	Ventricular_arrhythmia_Sudden_cardiac_death	bounded_AVACM2 in top 5%	-1.07524	1.01541	0.289633	0.341215	2.9307	-1.05893	2.89633	-1	0.538152
AVACM2	40340	572	3.92717	2017	34	3.65102	Bradyarrhythmia_general_inclusive_definition	AVACM2 in top 5%	0.19108	0.180537	0.289873	1.21056	0.826066	1.0584	2.89873	-1	0.537792
safe_aortic_regurgitant_volume_cm3	40416	415	1.24092	2021	16	3.65951	Bradyarrhythmia_AV_block_or_distal_conduction_disease	safe_aortic_regurgitant_volume_cm3 in bottom 5%	0.273301	0.258239	0.289907	1.3143	0.760864	1.05833	2.89907	-1	0.537741
peak_velocity_aa	40681	49	79.304	2032	1	3.6742	Ventricular_arrhythmia_Sudden_cardiac_death	peak_velocity_aa in bottom 5%	-1.07133	1.01233	0.289926	0.342552	2.91926	-1.05828	2.89926	-1	0.537713
safe_aortic_regurgitant_volume_cm3	40684	46	1.24154	2035	3	3.67375	Tricuspid_regurgitation	safe_aortic_regurgitant_volume_cm3 in bottom 5%	0.642424	0.607551	0.29033	1.90108	0.526016	1.0574	2.9033	-1	0.537109
safe_mitral_regurgitant_volume_cm3	34887	312	28.2225	1745	21	3.65767	Iron_deficiency_anemia	safe_mitral_regurgitant_volume_cm3 in top 5%	0.24639	0.23316	0.29063	1.2794	0.781618	1.05674	2.9063	-1	0.53666
safe_aortic_regurgitant_volume_cm3	39923	813	1.24304	1997	28	3.64107	obesity	safe_aortic_regurgitant_volume_cm3 in bottom 5%	-0.212588	0.20121	0.290719	0.808489	1.23687	-1.05655	2.90719	-1	0.536526
bounded_systole_pos_MeanPeakGradientMMHg_aa	40062	20	1.35104	2004	2	3.67498	JP_DCM_ICD_nospecial	bounded_systole_pos_MeanPeakGradientMMHg_aa in bottom 5%	0.796209	0.754143	0.291069	2.21712	0.451036	1.05578	2.91069	-1	0.536004
systole_pos_MeanPeakGradientMMHg_aa	40332	20	1.35254	2017	2	3.6751	JP_DCM_ICD_nospecial	systole_pos_MeanPeakGradientMMHg_aa in bottom 5%	0.795461	0.753784	0.291293	2.21546	0.451373	1.05529	2.91293	-1	0.535671
systole_pos_MeanPeakGradientMMHg_aa	39695	177	1.35499	1985	7	3.6712	Glaucoma	systole_pos_MeanPeakGradientMMHg_aa in bottom 5%	-0.439411	0.416857	0.291836	0.644416	1.55179	-1.0541	2.91836	-1	0.534862
systole_pos_MeanPeakGradientMMHg_aa	40199	20	1.35247	2010	2	3.67521	JP_DCM_nospecial	systole_pos_MeanPeakGradientMMHg_aa in bottom 5%	0.793832	0.75379	0.292285	2.21186	0.452109	1.05312	2.92285	-1	0.534193
systole_pos_MeanPeakGradientMMHg_aa	38482	189	1.35405	1925	13	3.66138	Irritable_bowel_syndrome	systole_pos_MeanPeakGradientMMHg_aa in bottom 5%	0.316618	0.300826	0.292573	1.37248	0.728609	1.05249	2.92573	-1	0.533766
bounded_systole_pos_MeanPeakGradientMMHg_aa	39929	20	1.351	1997	2	3.67509	JP_DCM_nospecial	bounded_systole_pos_MeanPeakGradientMMHg_aa in bottom 5%	0.793515	0.754076	0.292662	2.21116	0.452252	1.0523	2.92662	-1	0.533634
safe_aortic_regurgitant_volume_cm3	40497	19	12.8367	2025	3	3.67557	JP_DCM_ICD	safe_aortic_regurgitant_volume_cm3 in top 5%	0.680486	0.646668	0.292664	1.97484	0.506371	1.0523	2.92664	-1	0.533631
AVACM2	40462	305	3.92856	2024	18	3.6643	JP_CHF_broad	AVACM2 in top 5%	0.261373	0.248875	0.293617	1.29871	0.769994	1.05022	2.93617	-1	0.532219
bounded_peak_velocity_aa	40384	54	79.1819	2014	1	3.67406	JP_VT_ICD_nospecial	bounded_peak_velocity_aa in bottom 5%	-1.06236	1.01161	0.293642	0.34564	2.89319	-1.05017	2.93642	-1	0.532182
peak_velocity_aa	40660	54	79.304	2032	1	3.67399	JP_VT_ICD_nospecial	peak_velocity_aa in bottom 5%	-1.06218	1.01156	0.293702	0.345701	2.89267	-1.05004	2.93702	-1	0.532094
aa_short_axis_cm_max_aa	37933	112	3.91568	1906	6	3.6628	Migraine	aa_short_axis_cm_max_aa in top 5%	0.451768	0.431753	0.295396	1.57109	0.636502	1.04636	2.95396	-1	0.529595
systole_pos_StrokeVolumeCM3_aa	40713	484	103.473	2036	32	3.67534	death	systole_pos_StrokeVolumeCM3_aa in top 5%	0.19819	0.189526	0.295691	1.21919	0.820214	1.04572	2.95691	-1	0.529161
bounded_peak_velocity_aa	39140	110	161.477	1969	4	3.67303	Sciatica	bounded_peak_velocity_aa in top 5%	-0.534172	0.51095	0.295816	0.586155	1.70603	-1.04545	2.95816	-1	0.528978
aa_short_axis_cm_max_aa	40709	11	2.80881	2026	1	3.6751	coronary_artery_aneurysm	aa_short_axis_cm_max_aa in bottom 5%	1.15951	1.10942	0.295956	3.18836	0.313641	1.04514	2.95956	-1	0.528773
bounded_AVACM2	35963	1226	1.95505	1799	74	3.61789	hernia	bounded_AVACM2 in bottom 5%	0.130827	0.125301	0.296439	1.13977	0.87737	1.0441	2.96439	-1	0.528064
bounded_systole_pos_MeanPeakGradientMMHg_aa	39590	941	1.35253	1980	39	3.64031	imaging_thoracic	bounded_systole_pos_MeanPeakGradientMMHg_aa in bottom 5%	-0.173542	0.166456	0.297147	0.840682	1.18951	-1.04257	2.97147	-1	0.527028
bounded_systole_pos_MeanPeakGradientMMHg_aa	39789	555	1.353	1990	30	3.65164	Anxiety	bounded_systole_pos_MeanPeakGradientMMHg_aa in bottom 5%	0.197073	0.189239	0.297691	1.21783	0.821131	1.0414	2.97691	-1	0.526234
safe_aortic_regurgitant_volume_cm3	40122	19	12.8075	2007	3	3.67538	JP_DCM	safe_aortic_regurgitant_volume_cm3 in top 5%	0.673089	0.646648	0.297927	1.96028	0.51013	1.04089	2.97927	-1	0.52589
safe_aortic_regurgitant_volume_cm3	40571	34	1.24037	2029	2	3.67459	JP_MI_inferior	safe_aortic_regurgitant_volume_cm3 in bottom 5%	0.770568	0.740999	0.298385	2.16099	0.46275	1.0399	2.98385	-1	0.525224
systole_pos_MeanPeakGradientMMHg_aa	40110	653	1.35331	2006	26	3.64981	echocardiography	systole_pos_MeanPeakGradientMMHg_aa in bottom 5%	-0.209098	0.201143	0.298549	0.811316	1.23257	-1.03955	2.98549	-1	0.524985
safe_aortic_regurgitant_volume_cm3	39540	364	12.874	1977	28	3.65785	Iron_deficiency_anemia	safe_aortic_regurgitant_volume_cm3 in top 5%	0.209433	0.201486	0.298598	1.23298	0.811044	1.03944	2.98598	-1	0.524913
max_mean_velocity_aa	40551	263	67.0806	2028	16	3.66685	sepsis	max_mean_velocity_aa in top 5%	0.271177	0.261176	0.299134	1.31151	0.762482	1.03829	2.99134	-1	0.524134
safe_aortic_regurgitant_volume_cm3	36760	1101	1.23672	1838	54	3.64843	Cataract	safe_aortic_regurgitant_volume_cm3 in bottom 5%	0.147844	0.142524	0.299583	1.15933	0.862566	1.03733	2.99583	-1	0.523483
aa_short_axis_cm_max_aa	40613	273	2.80881	2022	8	3.66187	Bradyarrhythmia_only	aa_short_axis_cm_max_aa in bottom 5%	0.383562	0.369774	0.299602	1.4675	0.68143	1.03729	2.99602	-1	0.523456
bounded_systole_pos_MeanPeakGradientMMHg_aa	40193	134	1.35185	2010	4	3.66972	Cardiac_surgery	bounded_systole_pos_MeanPeakGradientMMHg_aa in bottom 5%	-0.528154	0.509637	0.300047	0.589693	1.6958	-1.03633	3.00047	-1	0.522811
systole_pos_StrokeVolumeCM3_aa	36209	1241	103.462	1811	77	3.61715	hernia	systole_pos_StrokeVolumeCM3_aa in top 5%	0.125239	0.120882	0.300181	1.13342	0.882286	1.03605	3.00181	-1	0.522617
safe_aortic_regurgitant_volume_cm3	40233	51	1.24312	2012	4	3.67356	Hyperthyroidism	safe_aortic_regurgitant_volume_cm3 in bottom 5%	0.550407	0.531288	0.300209	1.73396	0.576715	1.03599	3.00209	-1	0.522577
safe_aortic_regurgitant_volume_cm3	40383	90	12.8664	2020	9	3.67346	Supraventricular_arrhythmia_General_inclusive_definition	safe_aortic_regurgitant_volume_cm3 in top 5%	0.373254	0.360311	0.300239	1.45245	0.68849	1.03592	3.00239	-1	0.522533
bounded_peak_velocity_aa	40129	47	161.477	2015	1	3.67332	Epilepsy	bounded_peak_velocity_aa in top 5%	-1.04877	1.01295	0.300502	0.350369	2.85414	-1.03536	3.00502	-1	0.522153
systole_pos_StrokeVolumeCM3_aa	40631	83	103.476	2032	8	3.67312	Ventricular_arrhythmia_General_inclusive_definition_clinical	systole_pos_StrokeVolumeCM3_aa in top 5%	0.391636	0.378403	0.300682	1.4794	0.67595	1.03497	3.00682	-1	0.521892
max_mean_velocity_aa	40692	22	67.071	2035	2	3.6742	DCM_I42	max_mean_velocity_aa in top 5%	0.776279	0.750859	0.301204	2.17337	0.460115	1.03386	3.01204	-1	0.521139
aa_short_axis_cm_max_aa	40635	34	3.91214	2034	4	3.67474	Parkinsons_Disease	aa_short_axis_cm_max_aa in top 5%	0.56048	0.542479	0.301518	1.75151	0.570935	1.03318	3.01518	-1	0.520686
safe_aortic_regurgitant_volume_cm3	39474	636	1.23957	1974	22	3.6593	Unknown_morbidity	safe_aortic_regurgitant_volume_cm3 in bottom 5%	-0.226046	0.219242	0.302525	0.797681	1.25363	-1.03103	3.02525	-1	0.519239
safe_mitral_regurgitant_volume_cm3	35746	98	2.31379	1788	3	3.67007	Peripheral_vascular_disease	safe_mitral_regurgitant_volume_cm3 in bottom 5%	-0.736945	0.715553	0.303059	0.478574	2.08954	-1.0299	3.03059	-1	0.518473
peak_velocity_aa	40404	47	163.675	2028	1	3.67316	Epilepsy	peak_velocity_aa in top 5%	-1.04325	1.01314	0.303141	0.352308	2.83843	-1.02972	3.03141	-1	0.518356
aa_short_axis_cm_max_aa	39081	469	3.91214	1955	35	3.66375	Pneumonia	aa_short_axis_cm_max_aa in top 5%	0.186527	0.18115	0.303158	1.20506	0.829836	1.02968	3.03158	-1	0.518331
safe_mitral_regurgitant_volume_cm3	35581	180	2.31521	1779	5	3.66709	Heart_Failure_exclude_af	safe_mitral_regurgitant_volume_cm3 in bottom 5%	-0.467404	0.45409	0.303329	0.626627	1.59585	-1.02932	3.03329	-1	0.518085
aa_short_axis_cm_max_aa	40553	263	3.91214	2029	21	3.66701	sepsis	aa_short_axis_cm_max_aa in top 5%	0.237473	0.231181	0.304317	1.26804	0.788618	1.02722	3.04317	-1	0.516673
max_mean_velocity_aa	39326	77	67.0688	1967	2	3.66904	Intervertebral_disc_displacement	max_mean_velocity_aa in top 5%	-0.740604	0.721622	0.304748	0.476826	2.0972	-1.0263	3.04748	-1	0.516059
systole_pos_StrokeVolumeCM3_aa	39013	297	103.649	1951	16	3.66264	Cholelithiasis_or_Gallstones	systole_pos_StrokeVolumeCM3_aa in top 5%	0.273319	0.266349	0.304813	1.31432	0.76085	1.02617	3.04813	-1	0.515966
AVACM2	40686	36	3.92848	2035	1	3.67289	Congenital_heart_disease	AVACM2 in top 5%	-1.05225	1.02593	0.305056	0.349152	2.86409	-1.02565	3.05056	-1	0.51562
bounded_systole_pos_MeanPeakGradientMMHg_aa	36533	1089	1.36132	1827	55	3.64894	Cataract	bounded_systole_pos_MeanPeakGradientMMHg_aa in bottom 5%	-0.145225	0.141595	0.305063	0.864828	1.1563	-1.02564	3.05063	-1	0.51561
systole_pos_MeanPeakGradientMMHg_aa	40057	558	1.35348	2003	30	3.65141	Anxiety	systole_pos_MeanPeakGradientMMHg_aa in bottom 5%	0.193964	0.189173	0.305211	1.21405	0.823688	1.02532	3.05211	-1	0.5154
bounded_systole_pos_MeanPeakGradientMMHg_aa	40373	41	4.90525	2019	4	3.6743	cirrhosis	bounded_systole_pos_MeanPeakGradientMMHg_aa in top 5%	0.543065	0.530218	0.305727	1.72127	0.580965	1.02423	3.05727	-1	0.514667
bounded_peak_velocity_aa	40277	259	161.6	2015	12	3.66728	sepsis	bounded_peak_velocity_aa in top 5%	-0.303531	0.296489	0.305952	0.738207	1.35463	-1.02375	3.05952	-1	0.514346
AVACM2	39399	111	3.92791	1970	6	3.6728	Sciatica	AVACM2 in top 5%	0.44658	0.436751	0.306543	1.56296	0.639813	1.0225	3.06543	-1	0.513509
bounded_systole_pos_MeanPeakGradientMMHg_aa	39425	174	4.89908	1972	14	3.67129	Glaucoma	bounded_systole_pos_MeanPeakGradientMMHg_aa in top 5%	0.287194	0.280972	0.306713	1.33268	0.750366	1.02214	3.06713	-1	0.513268
bounded_systole_pos_MeanPeakGradientMMHg_aa	39425	174	1.35437	1972	7	3.67129	Glaucoma	bounded_systole_pos_MeanPeakGradientMMHg_aa in bottom 5%	-0.42599	0.417073	0.307075	0.653123	1.5311	-1.02138	3.07075	-1	0.512756
max_mean_velocity_aa	40575	57	29.8302	2029	4	3.67265	Pancreatitis	max_mean_velocity_aa in bottom 5%	0.539365	0.52837	0.307344	1.71492	0.583118	1.02081	3.07344	-1	0.512375
bounded_AVACM2	40343	247	3.93143	2018	18	3.66388	Bradyarrrhythmia_AV_block_or_distal_conduction_disease_clinical	bounded_AVACM2 in top 5%	0.254468	0.249452	0.307677	1.28977	0.775329	1.02011	3.07677	-1	0.511904
max_mean_velocity_aa	38772	708	67.0487	1939	41	3.64889	Coronary_Artery_Disease_INTERMEDIATE	max_mean_velocity_aa in top 5%	0.16796	0.164889	0.30838	1.18289	0.845387	1.01863	3.0838	-1	0.510913
safe_aortic_regurgitant_volume_cm3	40379	83	12.868	2019	8	3.67397	Supraventricular_arrhythmia_General_inclusive_definition_clinical	safe_aortic_regurgitant_volume_cm3 in top 5%	0.3885	0.381599	0.308637	1.47477	0.678073	1.01809	3.08637	-1	0.510552
safe_aortic_regurgitant_volume_cm3	39694	177	1.24148	1985	4	3.67123	Glaucoma	safe_aortic_regurgitant_volume_cm3 in bottom 5%	-0.518319	0.509316	0.308832	0.595521	1.6792	-1.01768	3.08832	-1	0.510278
bounded_AVACM2	39138	110	3.93056	1957	6	3.67287	Sciatica	bounded_AVACM2 in top 5%	0.444291	0.436862	0.309151	1.55938	0.641279	1.017	3.09151	-1	0.509829
safe_aortic_regurgitant_volume_cm3	38926	748	1.23699	1947	29	3.64763	JP_CAD	safe_aortic_regurgitant_volume_cm3 in bottom 5%	0.198286	0.195014	0.309258	1.21931	0.820135	1.01678	3.09258	-1	0.509679
safe_aortic_regurgitant_volume_cm3	39943	398	1.23977	1998	16	3.66216	JP_MI_ICD	safe_aortic_regurgitant_volume_cm3 in bottom 5%	0.270667	0.266478	0.309761	1.31084	0.76287	1.01572	3.09761	-1	0.508973
safe_aortic_regurgitant_volume_cm3	38916	749	1.23689	1946	29	3.64735	JP_CAD_v2	safe_aortic_regurgitant_volume_cm3 in bottom 5%	0.197644	0.194997	0.310785	1.21853	0.820662	1.01358	3.10785	-1	0.50754
AVACM2	40703	28	3.92851	2036	3	3.6742	Pulmonary_regurgitation	AVACM2 in top 5%	0.635634	0.627199	0.310846	1.88822	0.529599	1.01345	3.10846	-1	0.507455
AVACM2	40703	28	3.92851	2036	3	3.6742	Pulmonary_valve_disease	AVACM2 in top 5%	0.635634	0.627199	0.310846	1.88822	0.529599	1.01345	3.10846	-1	0.507455
max_mean_velocity_aa	40570	34	29.8434	2029	3	3.6744	JP_MI_inferior	max_mean_velocity_aa in bottom 5%	0.625718	0.617781	0.311132	1.86959	0.534877	1.01285	3.11132	-1	0.507055
safe_aortic_regurgitant_volume_cm3	40394	81	12.8672	2020	8	3.67398	Supraventricular_arrhythmia_SVT	safe_aortic_regurgitant_volume_cm3 in top 5%	0.386132	0.381948	0.312038	1.47128	0.679681	1.01095	3.12038	-1	0.505792
safe_aortic_regurgitant_volume_cm3	40706	20	12.8597	2036	3	3.675	stroke_cardioembolic	safe_aortic_regurgitant_volume_cm3 in top 5%	0.652662	0.645895	0.312267	1.92065	0.520658	1.01048	3.12267	-1	0.505474
max_mean_velocity_aa	38285	744	67.0287	1915	43	3.64489	Coronary_Artery_Disease_SOFT	max_mean_velocity_aa in top 5%	0.162509	0.160829	0.312282	1.17646	0.850008	1.01044	3.12282	-1	0.505453
max_mean_velocity_aa	40631	83	67.0754	2032	6	3.67312	Ventricular_arrhythmia_General_inclusive_definition_clinical	max_mean_velocity_aa in top 5%	0.433864	0.429783	0.312737	1.54321	0.648	1.0095	3.12737	-1	0.504821
bounded_AVACM2	40399	80	3.93146	2020	2	3.67263	aortic_stenosis_nosurgery	bounded_AVACM2 in top 5%	-0.727204	0.72066	0.312936	0.483258	2.06929	-1.00908	3.12936	-1	0.504544
systole_pos_StrokeVolumeCM3_aa	40402	47	103.517	2021	1	3.673	Epilepsy	systole_pos_StrokeVolumeCM3_aa in top 5%	-1.02677	1.01874	0.313514	0.358163	2.79202	-1.00788	3.13514	-1	0.503744
AVACM2	39604	314	3.931	1981	17	3.66415	Coronary_Artery_Disease	AVACM2 in top 5%	-0.254805	0.252948	0.313772	0.775068	1.29021	-1.00734	3.13772	-1	0.503386
safe_aortic_regurgitant_volume_cm3	40198	20	12.8079	2010	3	3.67524	JP_DCM_nospecial	safe_aortic_regurgitant_volume_cm3 in top 5%	0.650153	0.645841	0.31409	1.91583	0.521966	1.00668	3.1409	-1	0.502945
safe_mitral_regurgitant_volume_cm3	35932	22	2.31535	1797	2	3.67403	Bradyarrhythmia_sinus_node_dysfunction	safe_mitral_regurgitant_volume_cm3 in bottom 5%	0.750476	0.746284	0.3146	2.11801	0.472142	1.00562	3.146	-1	0.502242
safe_mitral_regurgitant_volume_cm3	35941	15	28.1689	1798	2	3.67419	aortic_procedures_thoracic_nonroot	safe_mitral_regurgitant_volume_cm3 in top 5%	0.767574	0.763631	0.314818	2.15453	0.464138	1.00516	3.14818	-1	0.50194
systole_pos_StrokeVolumeCM3_aa	40713	15	49.5491	2036	1	3.67442	aortic_procedures_thoracic_nonroot	systole_pos_StrokeVolumeCM3_aa in bottom 5%	1.0706	1.06538	0.314944	2.91713	0.342803	1.0049	3.14944	-1	0.501766
systole_pos_MeanPeakGradientMMHg_aa	39541	364	1.3535	1977	13	3.65782	Iron_deficiency_anemia	systole_pos_MeanPeakGradientMMHg_aa in bottom 5%	-0.285174	0.28382	0.315007	0.751883	1.32999	-1.00477	3.15007	-1	0.50168
safe_aortic_regurgitant_volume_cm3	40331	20	12.8343	2017	3	3.67513	JP_DCM_ICD_nospecial	safe_aortic_regurgitant_volume_cm3 in top 5%	0.648791	0.645985	0.315213	1.91323	0.522677	1.00434	3.15213	-1	0.501396
peak_velocity_aa	39081	469	79.304	1950	27	3.66375	Pneumonia	peak_velocity_aa in bottom 5%	0.200506	0.199768	0.315526	1.22202	0.818317	1.00369	3.15526	-1	0.500965
bounded_AVACM2	37832	152	1.9672	1892	9	3.66782	Hypothyroidism	bounded_AVACM2 in bottom 5%	-0.352289	0.351215	0.315833	0.703077	1.42232	-1.00306	3.15833	-1	0.500542
systole_pos_StrokeVolumeCM3_aa	39989	358	49.5533	2000	16	3.66128	Bradyarrhythmia_AV_block_or_distal_conduction_disease_HARD	systole_pos_StrokeVolumeCM3_aa in bottom 5%	-0.277525	0.277078	0.316531	0.757657	1.31986	-1.00161	3.16531	-1	0.499584
aa_short_axis_cm_max_aa	40632	111	2.80881	2025	6	3.67093	Aortic_stenosis	aa_short_axis_cm_max_aa in bottom 5%	0.52701	0.526193	0.31656	1.69386	0.590368	1.00155	3.1656	-1	0.499544
bounded_AVACM2	40436	13	1.95857	2022	1	3.67471	aortic_procedures_thoracic_nonroot	bounded_AVACM2 in bottom 5%	1.10028	1.09864	0.316591	3.005	0.332779	1.00149	3.16591	-1	0.499502
peak_velocity_aa	38313	463	163.431	1921	42	3.6641	Enlarged_prostate	peak_velocity_aa in top 5%	0.166323	0.166248	0.31709	1.18095	0.846772	1.00046	3.1709	-1	0.498817
aa_short_axis_cm_max_aa	39328	77	3.91214	1978	2	3.6692	Intervertebral_disc_displacement	aa_short_axis_cm_max_aa in top 5%	-0.722825	0.722513	0.317102	0.485379	2.06024	-1.00043	3.17102	-1	0.498802
AVACM2	40713	12	3.9284	2036	2	3.67481	aortic_procedures_thoracic_root	AVACM2 in top 5%	0.787216	0.788744	0.318249	2.19727	0.45511	0.998063	3.18249	-1	0.497234
aa_short_axis_cm_max_aa	40649	42	3.91037	2055	1	3.67417	cirrhosis	aa_short_axis_cm_max_aa in top 5%	-1.0145	1.01746	0.318723	0.362584	2.75798	-0.997086	3.18723	-1	0.496587
aa_short_axis_cm_max_aa	40256	53	3.91214	2017	1	3.67356	Inflammatory_bowel_disease	aa_short_axis_cm_max_aa in top 5%	-1.01111	1.0157	0.319503	0.363815	2.74865	-0.995479	3.19503	-1	0.495525
bounded_AVACM2	40273	87	1.95783	2014	6	3.67208	Bladder_cancer	bounded_AVACM2 in bottom 5%	0.440036	0.442164	0.319645	1.55276	0.644013	0.995188	3.19645	-1	0.495332
safe_mitral_regurgitant_volume_cm3	34775	95	2.30967	1739	7	3.67302	Sciatica	safe_mitral_regurgitant_volume_cm3 in bottom 5%	0.390982	0.393653	0.320606	1.47843	0.676393	0.993213	3.20606	-1	0.494028
peak_velocity_aa	40380	83	79.304	2007	2	3.67394	Supraventricular_arrhythmia_General_inclusive_definition_clinical	peak_velocity_aa in bottom 5%	-0.712474	0.717624	0.320796	0.490429	2.03903	-0.992823	3.20796	-1	0.493771
safe_aortic_regurgitant_volume_cm3	40323	166	1.24229	2017	11	3.66845	palpitations	safe_aortic_regurgitant_volume_cm3 in bottom 5%	0.314024	0.316566	0.321211	1.36892	0.730501	0.991972	3.21211	-1	0.493209
systole_pos_MeanPeakGradientMMHg_aa	40644	140	5.02367	2033	6	3.67012	Colorectal_cancer	systole_pos_MeanPeakGradientMMHg_aa in top 5%	-0.415479	0.419154	0.321571	0.660024	1.5151	-0.991234	3.21571	-1	0.492723
systole_pos_MeanPeakGradientMMHg_aa	40551	88	1.35338	2028	2	3.67218	Bladder_cancer	systole_pos_MeanPeakGradientMMHg_aa in bottom 5%	-0.711073	0.717419	0.32161	0.491117	2.03618	-0.991154	3.2161	-1	0.49267
AVACM2	38835	1820	3.92794	1942	82	3.60244	imaging	AVACM2 in top 5%	-0.116724	0.117783	0.321685	0.889831	1.12381	-0.991002	3.21685	-1	0.49257
bounded_peak_velocity_aa	39462	349	161.111	1979	27	3.65767	angina	bounded_peak_velocity_aa in top 5%	0.203006	0.204942	0.321902	1.22508	0.816273	0.990556	3.21902	-1	0.492276
systole_pos_MeanPeakGradientMMHg_aa	40694	22	1.35316	2035	2	3.67436	DCM_I42	systole_pos_MeanPeakGradientMMHg_aa in bottom 5%	0.742548	0.749733	0.321971	2.10128	0.4759	0.990416	3.21971	-1	0.492183
bounded_systole_pos_MeanPeakGradientMMHg_aa	40417	22	1.35264	2021	2	3.67447	DCM_I42	bounded_systole_pos_MeanPeakGradientMMHg_aa in bottom 5%	0.742675	0.749883	0.321985	2.10155	0.475839	0.990388	3.21985	-1	0.492165
aa_short_axis_cm_max_aa	38482	189	3.91568	1928	11	3.66138	Irritable_bowel_syndrome	aa_short_axis_cm_max_aa in top 5%	0.314695	0.318095	0.322512	1.36984	0.730011	0.98931	3.22512	-1	0.491455
systole_pos_StrokeVolumeCM3_aa	40446	244	103.436	2023	16	3.66758	stroke_all	systole_pos_StrokeVolumeCM3_aa in top 5%	0.26989	0.273479	0.323704	1.30982	0.763464	0.986874	3.23704	-1	0.489851
AVACM2	40705	20	1.92959	2036	2	3.67482	stroke_cardioembolic	AVACM2 in bottom 5%	0.77395	0.78437	0.323782	2.16831	0.461188	0.986716	3.23782	-1	0.489748
aa_short_axis_cm_max_aa	39853	974	2.8081	1993	29	3.63858	imaging_thoracic	aa_short_axis_cm_max_aa in bottom 5%	-0.192558	0.195408	0.324421	0.824846	1.21235	-0.985414	3.24421	-1	0.488891
safe_aortic_regurgitant_volume_cm3	40403	47	12.8727	2021	6	3.67319	Epilepsy	safe_aortic_regurgitant_volume_cm3 in top 5%	0.48027	0.48801	0.325046	1.61651	0.618616	0.984141	3.25046	-1	0.488055
bounded_peak_velocity_aa	39211	628	79.0598	1951	37	3.6593	Unknown_morbidity	bounded_peak_velocity_aa in bottom 5%	0.168268	0.17114	0.325499	1.18325	0.845127	0.98322	3.25499	-1	0.48745
safe_mitral_regurgitant_volume_cm3	35823	9	28.1766	1792	1	3.67441	Sarcoidosis	safe_mitral_regurgitant_volume_cm3 in top 5%	1.05742	1.07622	0.325837	2.87893	0.347351	0.982533	3.25837	-1	0.486999
bounded_peak_velocity_aa	40107	82	79.304	2004	2	3.67409	Supraventricular_arrhythmia_General_inclusive_definition_clinical	bounded_peak_velocity_aa in bottom 5%	-0.70506	0.717797	0.325974	0.494079	2.02397	-0.982255	3.25974	-1	0.486817
aa_short_axis_cm_max_aa	40057	558	2.81058	2002	39	3.65141	Anxiety	aa_short_axis_cm_max_aa in bottom 5%	0.16609	0.169892	0.328262	1.18068	0.84697	0.977621	3.28262	-1	0.48378
max_mean_velocity_aa	39743	415	29.8567	1988	25	3.66089	acs	max_mean_velocity_aa in bottom 5%	0.204482	0.209317	0.328619	1.22689	0.81507	0.976899	3.28619	-1	0.483307
bounded_peak_velocity_aa	39811	314	161.477	2000	16	3.66154	syncope	bounded_peak_velocity_aa in top 5%	-0.259333	0.26551	0.328701	0.771566	1.29606	-0.976733	3.28701	-1	0.483199
bounded_AVACM2	34355	1269	1.96842	1718	97	3.59645	Osteoarthritis	bounded_AVACM2 in bottom 5%	0.108122	0.110854	0.329385	1.11418	0.897518	0.975353	3.29385	-1	0.482296
max_mean_velocity_aa	40611	27	29.8434	2031	2	3.67391	Crohns_disease	max_mean_velocity_aa in bottom 5%	0.732306	0.751399	0.329764	2.07987	0.480799	0.97459	3.29764	-1	0.481797
systole_pos_StrokeVolumeCM3_aa	37931	112	103.775	1897	2	3.66263	Migraine	systole_pos_StrokeVolumeCM3_aa in top 5%	-0.70599	0.724761	0.330007	0.49362	2.02585	-0.9741	3.30007	-1	0.481477
bounded_AVACM2	40413	38	1.95862	2021	3	3.67401	cardiac_arrest_resuscitated	bounded_AVACM2 in bottom 5%	0.614944	0.631463	0.330135	1.84955	0.540671	0.973841	3.30135	-1	0.481308
bounded_systole_pos_MeanPeakGradientMMHg_aa	39270	360	1.353	1964	13	3.65806	Iron_deficiency_anemia	bounded_systole_pos_MeanPeakGradientMMHg_aa in bottom 5%	-0.275766	0.283929	0.331424	0.75899	1.31754	-0.97125	3.31424	-1	0.479617
safe_aortic_regurgitant_volume_cm3	39776	369	1.23377	1989	4	3.66096	UKBB_ProstateCancer_codes_201909	safe_aortic_regurgitant_volume_cm3 in bottom 5%	-0.489002	0.503574	0.331517	0.613238	1.63069	-0.971063	3.31517	-1	0.479494
systole_pos_StrokeVolumeCM3_aa	40631	83	49.542	2032	5	3.67312	Ventricular_arrhythmia_General_inclusive_definition_clinical	systole_pos_StrokeVolumeCM3_aa in bottom 5%	0.458111	0.47179	0.331545	1.58108	0.632477	0.971007	3.31545	-1	0.479458
bounded_AVACM2	39492	59	3.92731	1975	5	3.6727	Psoriasis	bounded_AVACM2 in top 5%	0.471376	0.486577	0.332665	1.6022	0.624143	0.96876	3.32665	-1	0.477993
systole_pos_MeanPeakGradientMMHg_aa	40705	27	5.02594	2036	3	3.67415	Bradyarrhythmia_sinus_node_dysfunction	systole_pos_MeanPeakGradientMMHg_aa in top 5%	0.598374	0.618462	0.333284	1.81916	0.549705	0.967519	3.33284	-1	0.477185
AVACM2	40655	60	1.92976	2033	4	3.67343	Ventricular_arrhythmia_VT	AVACM2 in bottom 5%	0.518826	0.536301	0.333336	1.68005	0.595219	0.967415	3.33336	-1	0.477117
bounded_AVACM2	39809	314	3.93094	1991	19	3.66137	syncope	bounded_AVACM2 in top 5%	0.235672	0.243909	0.333931	1.26576	0.79004	0.966227	3.33931	-1	0.476344
safe_aortic_regurgitant_volume_cm3	38481	189	12.9042	1925	7	3.66141	Irritable_bowel_syndrome	safe_aortic_regurgitant_volume_cm3 in top 5%	-0.377523	0.390906	0.334162	0.685557	1.45867	-0.965764	3.34162	-1	0.476043
bounded_systole_pos_MeanPeakGradientMMHg_aa	40275	87	1.35281	2014	2	3.67225	Bladder_cancer	bounded_systole_pos_MeanPeakGradientMMHg_aa in bottom 5%	-0.692654	0.717577	0.33441	0.500246	1.99901	-0.965269	3.3441	-1	0.47572
peak_velocity_aa	40705	27	163.675	2047	3	3.67415	Bradyarrhythmia_sinus_node_dysfunction	peak_velocity_aa in top 5%	0.597231	0.618827	0.334494	1.81708	0.550333	0.965102	3.34494	-1	0.475612
AVACM2	40322	166	3.92972	2017	7	3.66826	palpitations	AVACM2 in top 5%	0.392049	0.406554	0.334884	1.48001	0.675671	0.964322	3.34884	-1	0.475105
safe_aortic_regurgitant_volume_cm3	37932	112	1.24393	1897	8	3.66283	Migraine	safe_aortic_regurgitant_volume_cm3 in bottom 5%	0.359551	0.372904	0.33495	1.43269	0.69799	0.964192	3.3495	-1	0.475021
safe_mitral_regurgitant_volume_cm3	35246	436	28.1619	1763	23	3.65733	fracture_limbs	safe_mitral_regurgitant_volume_cm3 in top 5%	0.212823	0.220756	0.335014	1.23717	0.808299	0.964064	3.35014	-1	0.474938
max_mean_velocity_aa	40647	42	29.8404	2033	3	3.67401	cirrhosis	max_mean_velocity_aa in bottom 5%	0.587651	0.609678	0.33511	1.79976	0.555631	0.963872	3.3511	-1	0.474813
max_mean_velocity_aa	40695	10	67.0688	2035	1	3.67504	Supraventricular_arrhythmia_Premature_Atrial_Contractions	max_mean_velocity_aa in top 5%	1.02426	1.06327	0.335392	2.78502	0.359064	0.963309	3.35392	-1	0.474447
AVACM2	40109	653	3.92748	2006	29	3.64973	echocardiography	AVACM2 in top 5%	-0.186211	0.193521	0.335936	0.830098	1.20468	-0.962226	3.35936	-1	0.473743
bounded_AVACM2	40334	253	3.93133	2017	18	3.66328	Bradyarrrhythmia_general_inclusive_definition_clinical	bounded_AVACM2 in top 5%	0.239544	0.249181	0.33639	1.27067	0.786987	0.961322	3.3639	-1	0.473157
aa_short_axis_cm_max_aa	40608	286	2.80881	2022	8	3.66138	Bradyarrrhythmia_general_inclusive_definition_clinical	aa_short_axis_cm_max_aa in bottom 5%	0.354779	0.369244	0.336641	1.42587	0.701329	0.960824	3.36641	-1	0.472833
bounded_systole_pos_MeanPeakGradientMMHg_aa	39945	122	1.35104	1998	7	3.67194	Sleep_apnea	bounded_systole_pos_MeanPeakGradientMMHg_aa in bottom 5%	0.377214	0.392748	0.33683	1.45822	0.685769	0.960448	3.3683	-1	0.47259
bounded_AVACM2	40105	82	1.95862	2006	2	3.67392	Supraventricular_arrhythmia_General_inclusive_definition_clinical	bounded_AVACM2 in bottom 5%	-0.697972	0.727	0.337019	0.497593	2.00967	-0.960072	3.37019	-1	0.472346
AVACM2	34686	1469	1.93431	1735	86	3.58539	anycancer	AVACM2 in bottom 5%	0.110255	0.114956	0.337505	1.11656	0.895606	0.959107	3.37505	-1	0.47172
peak_velocity_aa	40395	81	79.304	2008	2	3.67396	Supraventricular_arrhythmia_SVT	peak_velocity_aa in bottom 5%	-0.687505	0.717909	0.33824	0.502829	1.98875	-0.957649	3.3824	-1	0.470776
bounded_AVACM2	40048	164	3.93163	2003	7	3.66833	palpitations	bounded_AVACM2 in top 5%	0.389332	0.406583	0.33828	1.47599	0.677509	0.95757	3.3828	-1	0.470724
systole_pos_StrokeVolumeCM3_aa	40607	182	49.5529	2031	8	3.66898	Tricuspid_valve_disease	systole_pos_StrokeVolumeCM3_aa in bottom 5%	-0.35142	0.36718	0.338528	0.703688	1.42108	-0.957078	3.38528	-1	0.470405
bounded_AVACM2	39210	628	3.93233	1961	25	3.65921	Unknown_morbidity	bounded_AVACM2 in top 5%	-0.199707	0.209113	0.33957	0.818971	1.22104	-0.955016	3.3957	-1	0.469071
safe_mitral_regurgitant_volume_cm3	35413	88	28.1686	1771	6	3.66917	Rheumatoid_arthritis	safe_mitral_regurgitant_volume_cm3 in top 5%	0.408225	0.427707	0.339856	1.50415	0.664829	0.954449	3.39856	-1	0.468705
peak_velocity_aa	38287	744	79.304	1904	32	3.64506	Coronary_Artery_Disease_SOFT	peak_velocity_aa in bottom 5%	-0.173208	0.18151	0.339951	0.840963	1.18911	-0.954262	3.39951	-1	0.468584
safe_aortic_regurgitant_volume_cm3	40608	182	1.24156	2031	9	3.66917	Tricuspid_valve_disease	safe_aortic_regurgitant_volume_cm3 in bottom 5%	0.330945	0.346834	0.339988	1.39228	0.718245	0.954189	3.39988	-1	0.468536
systole_pos_StrokeVolumeCM3_aa	39942	398	103.378	1998	21	3.66197	JP_MI_ICD	systole_pos_StrokeVolumeCM3_aa in top 5%	-0.22176	0.232626	0.340444	0.801108	1.24827	-0.953288	3.40444	-1	0.467954
safe_aortic_regurgitant_volume_cm3	40688	15	12.8619	2035	2	3.67533	Hypertrophic_cardiomyopathy	safe_aortic_regurgitant_volume_cm3 in top 5%	0.747762	0.786111	0.341495	2.11227	0.473425	0.951216	3.41495	-1	0.466616
systole_pos_StrokeVolumeCM3_aa	39940	353	49.5517	1997	16	3.66192	Bradyarrhythmia_AV_block_or_distal_conduction_disease_HARD_V2	systole_pos_StrokeVolumeCM3_aa in bottom 5%	-0.263457	0.277211	0.341917	0.768391	1.30142	-0.950383	3.41917	-1	0.466079
AVACM2	39473	636	3.93061	1974	25	3.65921	Unknown_morbidity	AVACM2 in top 5%	-0.198589	0.209077	0.342195	0.819887	1.21968	-0.949836	3.42195	-1	0.465726
max_mean_velocity_aa	39473	636	29.8435	1974	38	3.65921	Unknown_morbidity	max_mean_velocity_aa in bottom 5%	0.161318	0.169843	0.34221	1.17506	0.851021	0.949808	3.4221	-1	0.465707
AVACM2	39800	329	3.93081	1990	18	3.66404	cad_noselfreport	AVACM2 in top 5%	-0.233505	0.24597	0.342456	0.791753	1.26302	-0.949323	3.42456	-1	0.465395
systole_pos_MeanPeakGradientMMHg_aa	38774	708	1.35304	1939	29	3.64906	Coronary_Artery_Disease_INTERMEDIATE	systole_pos_MeanPeakGradientMMHg_aa in bottom 5%	-0.180829	0.190607	0.342773	0.834578	1.19821	-0.948701	3.42773	-1	0.464994
bounded_AVACM2	40397	44	1.95858	2020	4	3.67368	PVC	bounded_AVACM2 in bottom 5%	0.523298	0.551609	0.342785	1.68758	0.592563	0.948677	3.42785	-1	0.464978
bounded_AVACM2	40397	44	1.95858	2020	4	3.67368	Ventricular_arrhythmia_Ventricular_premature_depolarizations	bounded_AVACM2 in bottom 5%	0.523298	0.551609	0.342785	1.68758	0.592563	0.948677	3.42785	-1	0.464978
bounded_AVACM2	40413	86	3.93134	2021	5	3.67322	Lung_cancer	bounded_AVACM2 in top 5%	0.451641	0.476719	0.343437	1.57089	0.636582	0.947396	3.43437	-1	0.464153
systole_pos_StrokeVolumeCM3_aa	34686	1469	103.767	1735	88	3.58539	anycancer	systole_pos_StrokeVolumeCM3_aa in top 5%	0.107812	0.113811	0.343489	1.11384	0.897796	0.947293	3.43489	-1	0.464087
bounded_peak_velocity_aa	40122	80	79.304	2005	2	3.6741	Supraventricular_arrhythmia_SVT	bounded_peak_velocity_aa in bottom 5%	-0.679743	0.718091	0.343844	0.506747	1.97337	-0.946597	3.43844	-1	0.463639
AVACM2	40647	42	1.92993	2033	3	3.67401	cirrhosis	AVACM2 in bottom 5%	0.587669	0.621184	0.344125	1.79979	0.555621	0.946047	3.44125	-1	0.463284
AVACM2	39758	60	3.92572	1988	5	3.67253	Psoriasis	AVACM2 in top 5%	0.459326	0.486558	0.345153	1.58301	0.631709	0.944032	3.45153	-1	0.461988
AVACM2	40689	87	3.92855	2035	5	3.67308	Lung_cancer	AVACM2 in top 5%	0.449846	0.47669	0.345329	1.56807	0.637726	0.943687	3.45329	-1	0.461766
max_mean_velocity_aa	38772	708	29.8832	1939	41	3.64889	Coronary_Artery_Disease_INTERMEDIATE	max_mean_velocity_aa in bottom 5%	0.153743	0.163013	0.345613	1.16619	0.857493	0.943132	3.45613	-1	0.461409
safe_aortic_regurgitant_volume_cm3	40688	10	1.24145	2035	1	3.67509	pericarditis	safe_aortic_regurgitant_volume_cm3 in bottom 5%	1.01743	1.07967	0.346013	2.76608	0.361522	0.942351	3.46013	-1	0.460907
systole_pos_StrokeVolumeCM3_aa	40689	77	49.5484	2035	5	3.67225	aortic_aneurysm	systole_pos_StrokeVolumeCM3_aa in bottom 5%	0.446704	0.474167	0.346151	1.56315	0.639733	0.942081	3.46151	-1	0.460734
systole_pos_StrokeVolumeCM3_aa	40689	77	49.5484	2035	5	3.67225	aortic_aneurysm_dissection_or_rupture	systole_pos_StrokeVolumeCM3_aa in bottom 5%	0.446704	0.474167	0.346151	1.56315	0.639733	0.942081	3.46151	-1	0.460734
safe_mitral_regurgitant_volume_cm3	32118	232	2.33721	1606	15	3.63289	Depression	safe_mitral_regurgitant_volume_cm3 in bottom 5%	0.251676	0.267867	0.347445	1.28618	0.777496	0.939556	3.47445	-1	0.459113
safe_aortic_regurgitant_volume_cm3	39499	252	12.9074	1975	12	3.66878	Osteoporosis	safe_aortic_regurgitant_volume_cm3 in top 5%	0.283948	0.302252	0.347504	1.32836	0.752806	0.939441	3.47504	-1	0.45904
max_mean_velocity_aa	39513	539	29.8266	1976	22	3.64973	diabetes_ICD	max_mean_velocity_aa in bottom 5%	-0.206586	0.220132	0.348006	0.813356	1.22947	-0.938464	3.48006	-1	0.458413
safe_mitral_regurgitant_volume_cm3	35111	52	2.32062	1756	1	3.67251	Psoriasis	safe_mitral_regurgitant_volume_cm3 in bottom 5%	-0.948265	1.01075	0.348153	0.387412	2.58123	-0.938177	3.48153	-1	0.458229
max_mean_velocity_aa	39893	484	67.1278	1995	25	3.65768	fracture_limbs	max_mean_velocity_aa in top 5%	0.194729	0.208064	0.349318	1.21498	0.823057	0.935912	3.49318	-1	0.456778
peak_velocity_aa	40670	31	163.675	2045	3	3.67455	cirrhosis_strict	peak_velocity_aa in top 5%	0.572561	0.612283	0.349724	1.7728	0.564079	0.935125	3.49724	-1	0.456275
safe_aortic_regurgitant_volume_cm3	28190	868	1.17448	1410	26	3.61283	Hypertension	safe_aortic_regurgitant_volume_cm3 in bottom 5%	-0.187062	0.20081	0.351575	0.829392	1.2057	-0.931538	3.51575	-1	0.453982
systole_pos_StrokeVolumeCM3_aa	40570	34	103.444	2029	1	3.6744	JP_MI_inferior	systole_pos_StrokeVolumeCM3_aa in top 5%	-0.949642	1.02184	0.352712	0.386879	2.58478	-0.929341	3.52712	-1	0.452579
bounded_systole_pos_MeanPeakGradientMMHg_aa	40236	259	1.35317	2012	17	3.66617	JP_CHF_basic	bounded_systole_pos_MeanPeakGradientMMHg_aa in bottom 5%	0.24181	0.260244	0.352803	1.27355	0.785205	0.929166	3.52803	-1	0.452467
systole_pos_MeanPeakGradientMMHg_aa	38916	749	1.35268	1946	31	3.64735	JP_CAD_v2	systole_pos_MeanPeakGradientMMHg_aa in bottom 5%	-0.171301	0.184388	0.352876	0.842568	1.18685	-0.929026	3.52876	-1	0.452378
systole_pos_MeanPeakGradientMMHg_aa	40220	124	1.35256	2011	7	3.67177	Sleep_apnea	systole_pos_MeanPeakGradientMMHg_aa in bottom 5%	0.363782	0.392428	0.353926	1.43876	0.695043	0.927002	3.53925	-1	0.451088
AVACM2	35267	111	3.92064	1764	3	3.65667	Allergic_rhinitis	AVACM2 in top 5%	-0.551496	0.595005	0.353991	0.576087	1.73585	-0.926876	3.53991	-1	0.451008
AVACM2	40340	439	3.93022	2017	13	3.65983	Chronic_kidney_disease	AVACM2 in top 5%	-0.264582	0.286047	0.354986	0.767527	1.30289	-0.924962	3.54986	-1	0.449789
safe_aortic_regurgitant_volume_cm3	39772	97	12.8022	1989	12	3.67383	Gout	safe_aortic_regurgitant_volume_cm3 in top 5%	0.288786	0.312943	0.356109	1.33481	0.749173	0.922805	3.56109	-1	0.448417
bounded_AVACM2	35025	111	3.92256	1752	3	3.65665	Allergic_rhinitis	bounded_AVACM2 in top 5%	-0.548835	0.59499	0.356306	0.577622	1.73124	-0.922427	3.56306	-1	0.448177
systole_pos_MeanPeakGradientMMHg_aa	38926	748	1.35271	1947	31	3.64763	JP_CAD	systole_pos_MeanPeakGradientMMHg_aa in bottom 5%	-0.169538	0.184405	0.357898	0.844055	1.18476	-0.919377	3.57898	-1	0.44624
safe_mitral_regurgitant_volume_cm3	35920	10	2.3161	1796	1	3.67475	Alzheimers_or_Dementia	safe_mitral_regurgitant_volume_cm3 in bottom 5%	0.97322	1.05915	0.358166	2.64645	0.377864	0.918866	3.58166	-1	0.445916
peak_velocity_aa	39474	636	79.0598	1954	37	3.6593	Unknown_morbidity	peak_velocity_aa in bottom 5%	0.157083	0.171021	0.358357	1.17009	0.854633	0.9185	3.58357	-1	0.445684
peak_velocity_aa	39853	974	79.304	1987	43	3.63858	imaging_thoracic	peak_velocity_aa in bottom 5%	-0.145433	0.158454	0.358714	0.864648	1.15654	-0.917819	3.58714	-1	0.445252
bounded_AVACM2	40048	164	1.96003	2003	14	3.66833	palpitations	bounded_AVACM2 in bottom 5%	0.264688	0.288447	0.35881	1.30302	0.767445	0.917634	3.58811	-1	0.445135
bounded_peak_velocity_aa	40322	121	79.1819	2010	4	3.67184	Ventricular_arrhythmia_General_inclusive_definition	bounded_peak_velocity_aa in bottom 5%	-0.468233	0.510473	0.35901	0.626107	1.59717	-0.917254	3.5901	-1	0.444894
peak_velocity_aa	40597	121	79.304	2028	4	3.67181	Ventricular_arrhythmia_General_inclusive_definition	peak_velocity_aa in bottom 5%	-0.467764	0.510423	0.359445	0.626401	1.59642	-0.916423	3.59445	-1	0.444368
max_mean_velocity_aa	39326	77	29.8442	1967	2	3.66904	Intervertebral_disc_displacement	max_mean_velocity_aa in bottom 5%	-0.661227	0.721725	0.359574	0.516217	1.93717	-0.916176	3.59574	-1	0.444211
systole_pos_StrokeVolumeCM3_aa	40595	121	103.472	2030	10	3.67165	Ventricular_arrhythmia_General_inclusive_definition	systole_pos_StrokeVolumeCM3_aa in top 5%	0.30838	0.336662	0.35967	1.36122	0.734636	0.915995	3.5967	-1	0.444096
bounded_systole_pos_MeanPeakGradientMMHg_aa	40081	40	4.90755	2005	1	3.67409	Ulcerative_colitis	bounded_systole_pos_MeanPeakGradientMMHg_aa in top 5%	-0.92842	1.01549	0.360581	0.395178	2.53051	-0.914258	3.60581	-1	0.442997
safe_mitral_regurgitant_volume_cm3	35532	45	28.1806	1777	1	3.67345	Inflammatory_bowel_disease	safe_mitral_regurgitant_volume_cm3 in top 5%	-0.926875	1.01393	0.360643	0.395789	2.5266	-0.914141	3.60643	-1	0.442923
safe_aortic_regurgitant_volume_cm3	40696	10	12.8607	2035	2	3.67523	Supraventricular_arrhythmia_Premature_Atrial_Contractions	safe_aortic_regurgitant_volume_cm3 in top 5%	0.735155	0.804675	0.360925	2.0858	0.479431	0.913604	3.60925	-1	0.442583
bounded_AVACM2	39343	306	3.9333	1968	17	3.66448	Coronary_Artery_Disease	bounded_AVACM2 in top 5%	-0.231262	0.253236	0.361123	0.793532	1.26019	-0.913227	3.61123	-1	0.442345
aa_short_axis_cm_max_aa	40680	62	3.91214	2037	1	3.67313	scoliosis	aa_short_axis_cm_max_aa in top 5%	-0.925679	1.01632	0.362392	0.396262	2.52358	-0.910817	3.62392	-1	0.440822
systole_pos_StrokeVolumeCM3_aa	40378	83	103.424	2019	4	3.67378	Supraventricular_arrhythmia_General_inclusive_definition_clinical	systole_pos_StrokeVolumeCM3_aa in top 5%	-0.541257	0.59537	0.363292	0.582016	1.71817	-0.909111	3.63292	-1	0.439745
bounded_AVACM2	40386	76	3.93148	2020	2	3.67304	Aortic_stenosis	bounded_AVACM2 in top 5%	-0.655931	0.721565	0.36333	0.518959	1.92694	-0.909039	3.6333	-1	0.439699
bounded_AVACM2	40434	28	3.93111	2022	3	3.67398	aortic_procedures	bounded_AVACM2 in top 5%	0.565301	0.622063	0.363481	1.75998	0.568189	0.908752	3.63481	-1	0.439518
safe_mitral_regurgitant_volume_cm3	30487	1136	2.28914	1525	48	3.59662	Osteoarthritis	safe_mitral_regurgitant_volume_cm3 in bottom 5%	-0.135627	0.149274	0.363574	0.873168	1.14525	-0.908577	3.63574	-1	0.439408
systole_pos_StrokeVolumeCM3_aa	40695	10	49.547	2035	1	3.67504	Supraventricular_arrhythmia_Premature_Atrial_Contractions	systole_pos_StrokeVolumeCM3_aa in bottom 5%	0.984125	1.08373	0.363828	2.67547	0.373766	0.908094	3.63828	-1	0.439103
AVACM2	40712	66	3.92841	2036	2	3.67188	aortic_valve_surgery	AVACM2 in top 5%	-0.656477	0.723772	0.364396	0.518676	1.92799	-0.907021	3.64396	-1	0.438427
aa_short_axis_cm_max_aa	40644	252	2.80881	2024	7	3.66302	Bradyarrhythmia_Pacemaker	aa_short_axis_cm_max_aa in bottom 5%	0.357716	0.394684	0.364759	1.43006	0.699272	0.906333	3.64759	-1	0.437993
bounded_AVACM2	40158	271	3.93083	2008	16	3.66581	Heart_Failure_exclude_MPN	bounded_AVACM2 in top 5%	0.238806	0.263707	0.365163	1.26973	0.787568	0.905572	3.65163	-1	0.437514
safe_aortic_regurgitant_volume_cm3	37561	1504	12.8328	1879	101	3.60483	Diverticular_disease	safe_aortic_regurgitant_volume_cm3 in top 5%	0.0957633	0.105767	0.365243	1.1005	0.908679	0.905419	3.65243	-1	0.437418
max_mean_velocity_aa	39399	111	67.0258	1970	3	3.6728	Sciatica	max_mean_velocity_aa in top 5%	-0.53244	0.589112	0.366101	0.58717	1.70308	-0.903801	3.66101	-1	0.436399
safe_aortic_regurgitant_volume_cm3	39849	324	12.8013	1993	42	3.66462	Prostate_cancer	safe_aortic_regurgitant_volume_cm3 in top 5%	0.152233	0.168451	0.366144	1.16443	0.858788	0.903719	3.66144	-1	0.436348
systole_pos_StrokeVolumeCM3_aa	38084	154	49.7397	1905	13	3.66775	Hypothyroidism	systole_pos_StrokeVolumeCM3_aa in bottom 5%	0.268447	0.297198	0.366387	1.30793	0.764566	0.903261	3.66387	-1	0.436059
safe_aortic_regurgitant_volume_cm3	39283	439	1.23696	1965	17	3.65997	Coronary_Artery_Disease_HARD	safe_aortic_regurgitant_volume_cm3 in bottom 5%	0.232481	0.257692	0.366967	1.26173	0.792565	0.902168	3.66967	-1	0.435372
bounded_AVACM2	39266	211	1.96291	1964	23	3.66588	Breast_cancer	bounded_AVACM2 in bottom 5%	0.204072	0.226213	0.366992	1.22639	0.815404	0.902123	3.66992	-1	0.435344
safe_mitral_regurgitant_volume_cm3	35542	16	28.1475	1778	2	3.67339	Bradyarrhythmia_sinus_node_dysfunction_HARD	safe_mitral_regurgitant_volume_cm3 in top 5%	0.690625	0.765741	0.367108	1.99496	0.501262	0.901904	3.67108	-1	0.435206
safe_aortic_regurgitant_volume_cm3	40684	59	1.24143	2035	3	3.67394	idiopathic_pulmonary_fibrosis	safe_aortic_regurgitant_volume_cm3 in bottom 5%	0.542389	0.601552	0.367243	1.72011	0.581358	0.90165	3.67243	-1	0.435047
systole_pos_StrokeVolumeCM3_aa	39473	636	49.5999	1974	39	3.65921	Unknown_morbidity	systole_pos_StrokeVolumeCM3_aa in bottom 5%	0.154033	0.170836	0.367248	1.16653	0.857244	0.90164	3.67248	-1	0.435041
systole_pos_StrokeVolumeCM3_aa	40429	280	49.5564	2022	17	3.66514	Heart_Failure_exclude_MPN	systole_pos_StrokeVolumeCM3_aa in bottom 5%	0.230984	0.256459	0.367764	1.25984	0.793752	0.900669	3.67764	-1	0.434431
safe_mitral_regurgitant_volume_cm3	35507	16	28.1433	1776	2	3.67361	Bradyarrhythmia_sinus_node_dysfunction_HARD_V2	safe_mitral_regurgitant_volume_cm3 in top 5%	0.689437	0.765752	0.367939	1.99259	0.501859	0.90034	3.67939	-1	0.434224
systole_pos_MeanPeakGradientMMHg_aa	39529	214	5.03896	1977	12	3.66572	Breast_cancer	systole_pos_MeanPeakGradientMMHg_aa in top 5%	0.268666	0.298479	0.368058	1.30822	0.764398	0.900118	3.68058	-1	0.434084
systole_pos_StrokeVolumeCM3_aa	40706	16	103.474	2036	1	3.67455	Bariatric_surgery	systole_pos_StrokeVolumeCM3_aa in top 5%	0.988368	1.09845	0.368234	2.68685	0.372184	0.899786	3.68234	-1	0.433876
bounded_AVACM2	40120	80	1.95841	2006	2	3.67394	Supraventricular_arrhythmia_SVT	bounded_AVACM2 in bottom 5%	-0.654697	0.727761	0.368331	0.5196	1.92456	-0.899604	3.68331	-1	0.433762
AVACM2	40081	316	3.92831	2005	19	3.66119	syncope	AVACM2 in top 5%	0.218719	0.243771	0.369595	1.24448	0.803547	0.897233	3.69595	-1	0.432274
peak_velocity_aa	40110	653	79.304	1994	28	3.64981	echocardiography	peak_velocity_aa in bottom 5%	-0.173852	0.194055	0.370311	0.840421	1.18988	-0.895892	3.70311	-1	0.431434
systole_pos_MeanPeakGradientMMHg_aa	39634	224	1.36176	1982	15	3.66761	atrial_fibrillation	systole_pos_MeanPeakGradientMMHg_aa in bottom 5%	0.248508	0.277936	0.371257	1.28211	0.779963	0.894121	3.71257	-1	0.430325
safe_mitral_regurgitant_volume_cm3	35770	161	2.31923	1789	10	3.66969	pulmonary_embolism	safe_mitral_regurgitant_volume_cm3 in bottom 5%	0.292665	0.32742	0.371401	1.33999	0.746272	0.893853	3.71401	-1	0.430157
safe_aortic_regurgitant_volume_cm3	39772	97	1.23303	1989	1	3.67383	Gout	safe_aortic_regurgitant_volume_cm3 in bottom 5%	-0.900289	1.00823	0.371888	0.406452	2.46031	-0.892942	3.71888	-1	0.429588
bounded_systole_pos_MeanPeakGradientMMHg_aa	39349	226	1.36097	1968	16	3.66797	atrial_fib_or_flutter	bounded_systole_pos_MeanPeakGradientMMHg_aa in bottom 5%	0.24816	0.278004	0.372046	1.28166	0.780235	0.892647	3.72046	-1	0.429403
bounded_AVACM2	40339	240	3.93128	2017	17	3.66377	Bradyarrhythmia_only	bounded_AVACM2 in top 5%	0.228842	0.25637	0.372057	1.25714	0.795454	0.892626	3.72057	-1	0.42939
AVACM2	40570	34	3.92958	2029	1	3.6744	JP_MI_inferior	AVACM2 in top 5%	-0.914444	1.02503	0.37233	0.400739	2.49539	-0.892118	3.7233	-1	0.429072
systole_pos_StrokeVolumeCM3_aa	40393	81	103.418	2020	4	3.67379	Supraventricular_arrhythmia_SVT	systole_pos_StrokeVolumeCM3_aa in top 5%	-0.530214	0.595501	0.37327	0.588479	1.6993	-0.890366	3.7327	-1	0.427977
bounded_AVACM2	40295	34	3.9316	2015	1	3.67445	JP_MI_inferior	bounded_AVACM2 in top 5%	-0.912556	1.02495	0.373281	0.401497	2.49068	-0.890345	3.73281	-1	0.427965
AVACM2	40673	44	1.93	2034	4	3.67361	PVC	AVACM2 in bottom 5%	0.486929	0.547335	0.373661	1.62731	0.614511	0.889636	3.73661	-1	0.427522
AVACM2	40673	44	1.93	2034	4	3.67361	Ventricular_arrhythmia_Ventricular_premature_depolarizations	AVACM2 in bottom 5%	0.486929	0.547335	0.373661	1.62731	0.614511	0.889636	3.73661	-1	0.427522
safe_aortic_regurgitant_volume_cm3	40692	89	12.8594	2035	4	3.67294	JP_lung_cancer	safe_aortic_regurgitant_volume_cm3 in top 5%	-0.461183	0.518694	0.373937	0.630537	1.58595	-0.889123	3.73937	-1	0.427202
max_mean_velocity_aa	38924	748	29.877	1947	43	3.64746	JP_CAD	max_mean_velocity_aa in bottom 5%	0.141131	0.159129	0.375135	1.15158	0.868376	0.886895	3.75135	-1	0.425812
bounded_AVACM2	40263	186	3.93073	2014	11	3.66947	stroke_ischemic	bounded_AVACM2 in top 5%	0.283583	0.319942	0.375425	1.32788	0.753081	0.886357	3.75425	-1	0.425477
aa_short_axis_cm_max_aa	40324	166	3.91214	2021	4	3.66842	palpitations	aa_short_axis_cm_max_aa in top 5%	-0.454039	0.512429	0.375589	0.635058	1.57466	-0.886052	3.75589	-1	0.425287
AVACM2	40123	98	1.93229	2007	6	3.66945	Rheumatoid_arthritis	AVACM2 in bottom 5%	-0.415472	0.469001	0.375689	0.660028	1.51509	-0.885867	3.75689	-1	0.425171
peak_velocity_aa	34918	139	163.553	1757	10	3.66796	Asthma	peak_velocity_aa in top 5%	0.291975	0.330312	0.37673	1.33907	0.746787	0.883937	3.7673	-1	0.42397
systole_pos_MeanPeakGradientMMHg_aa	40358	40	5.03069	2018	1	3.67398	Ulcerative_colitis	systole_pos_MeanPeakGradientMMHg_aa in top 5%	-0.896768	1.01541	0.377151	0.407886	2.45167	-0.883158	3.77151	-1	0.423485
max_mean_velocity_aa	40611	27	67.0688	2031	3	3.67391	Crohns_disease	max_mean_velocity_aa in top 5%	0.553053	0.626822	0.377607	1.73855	0.575191	0.882314	3.77607	-1	0.42296
safe_aortic_regurgitant_volume_cm3	40550	88	1.24194	2028	1	3.67221	Bladder_cancer	safe_aortic_regurgitant_volume_cm3 in bottom 5%	-0.890374	1.00958	0.377815	0.410502	2.43604	-0.881929	3.77815	-1	0.422721
peak_velocity_aa	40553	263	163.675	2039	13	3.66701	sepsis	peak_velocity_aa in top 5%	-0.251552	0.285463	0.378206	0.777593	1.28602	-0.881207	3.78206	-1	0.422272
safe_mitral_regurgitant_volume_cm3	35624	493	2.31877	1782	18	3.65136	Bradyarrhythmia_general_inclusive_definition	safe_mitral_regurgitant_volume_cm3 in bottom 5%	-0.211861	0.240506	0.378374	0.809077	1.23598	-0.880896	3.78374	-1	0.422078
bounded_systole_pos_MeanPeakGradientMMHg_aa	39518	199	4.89647	1976	16	3.66654	Chronic_obstructive_pulmonary_disease	bounded_systole_pos_MeanPeakGradientMMHg_aa in top 5%	0.231549	0.263272	0.379128	1.26055	0.793304	0.879504	3.79128	-1	0.421214
bounded_AVACM2	38747	297	3.93922	1938	15	3.66259	Cholelithiasis_or_Gallstones	bounded_AVACM2 in top 5%	0.250558	0.285027	0.379365	1.28474	0.778367	0.879066	3.79365	-1	0.420942
max_mean_velocity_aa	38914	749	29.8766	1946	43	3.64718	JP_CAD_v2	max_mean_velocity_aa in bottom 5%	0.139421	0.159108	0.380884	1.14961	0.869861	0.876268	3.80884	-1	0.419207
aa_short_axis_cm_max_aa	40708	14	3.91214	2038	1	3.67486	Bariatric_surgery_v2	aa_short_axis_cm_max_aa in top 5%	0.953411	1.08857	0.381119	2.59454	0.385424	0.875837	3.81118	-1	0.41894
aa_short_axis_cm_max_aa	40643	253	2.80881	2024	7	3.66293	Bradyarrhythmia_Pacemaker_v2	aa_short_axis_cm_max_aa in bottom 5%	0.345252	0.394441	0.381414	1.41235	0.708042	0.875294	3.81414	-1	0.418603
systole_pos_StrokeVolumeCM3_aa	40549	88	49.5468	2028	2	3.67202	Bladder_cancer	systole_pos_StrokeVolumeCM3_aa in bottom 5%	-0.631944	0.722061	0.381468	0.531557	1.88126	-0.875195	3.81468	-1	0.418542
max_mean_velocity_aa	39942	398	29.8565	1998	24	3.66197	JP_MI_ICD	max_mean_velocity_aa in bottom 5%	0.186507	0.213547	0.382458	1.20503	0.829853	0.873377	3.82458	-1	0.417417
max_mean_velocity_aa	39784	201	67.0812	1990	12	3.6661	Chronic_obstructive_pulmonary_disease	max_mean_velocity_aa in top 5%	0.263229	0.301553	0.382711	1.30112	0.768566	0.872913	3.82711	-1	0.417129
bounded_AVACM2	40413	74	1.95831	2021	2	3.67255	aortic_aneurysm	bounded_AVACM2 in bottom 5%	-0.636548	0.729319	0.382773	0.529116	1.88995	-0.872798	3.82773	-1	0.417059
bounded_AVACM2	40413	74	1.95831	2021	2	3.67255	aortic_aneurysm_dissection_or_rupture	bounded_AVACM2 in bottom 5%	-0.636548	0.729319	0.382773	0.529116	1.88995	-0.872798	3.82773	-1	0.417059
systole_pos_MeanPeakGradientMMHg_aa	40108	38	1.35252	2006	3	3.67547	JP_VT_ICD_noischemia	systole_pos_MeanPeakGradientMMHg_aa in bottom 5%	0.529607	0.606873	0.382837	1.69826	0.588836	0.872681	3.82837	-1	0.416986
systole_pos_MeanPeakGradientMMHg_aa	34561	1283	1.35465	1728	61	3.597	Osteoarthritis	systole_pos_MeanPeakGradientMMHg_aa in bottom 5%	-0.118899	0.136309	0.383058	0.887898	1.12626	-0.872276	3.83058	-1	0.416736
safe_mitral_regurgitant_volume_cm3	35516	46	28.1695	1776	3	3.67326	Hyperthyroidism	safe_mitral_regurgitant_volume_cm3 in top 5%	0.527957	0.605346	0.383122	1.69547	0.589808	0.872158	3.83122	-1	0.416663
aa_short_axis_cm_max_aa	39541	364	3.91391	1978	24	3.65782	Iron_deficiency_anemia	aa_short_axis_cm_max_aa in top 5%	0.191522	0.219752	0.38346	1.21109	0.825701	0.871539	3.8346	-1	0.41628
systole_pos_StrokeVolumeCM3_aa	40707	13	49.5508	2036	1	3.67472	ischemic_cardiomyopathy	systole_pos_StrokeVolumeCM3_aa in bottom 5%	0.93391	1.07338	0.384266	2.54444	0.393014	0.870064	3.84266	-1	0.415369
safe_mitral_regurgitant_volume_cm3	35801	82	2.31521	1790	2	3.67172	Bladder_cancer	safe_mitral_regurgitant_volume_cm3 in bottom 5%	-0.623532	0.71666	0.384272	0.536048	1.86551	-0.870053	3.84272	-1	0.415362
bounded_systole_pos_MeanPeakGradientMMHg_aa	39840	38	1.35104	1992	3	3.67538	JP_VT_ICD_noischemia	bounded_systole_pos_MeanPeakGradientMMHg_aa in bottom 5%	0.527813	0.606964	0.384522	1.69522	0.589894	0.869594	3.84522	-1	0.415079
aa_short_axis_cm_max_aa	36211	1241	3.89974	1819	80	3.61733	hernia	aa_short_axis_cm_max_aa in top 5%	0.103509	0.119044	0.384573	1.10906	0.901668	0.8695	3.84573	-1	0.415021
safe_aortic_regurgitant_volume_cm3	35268	111	1.235	1764	6	3.65689	Allergic_rhinitis	safe_aortic_regurgitant_volume_cm3 in bottom 5%	0.371484	0.427388	0.384739	1.44988	0.68971	0.869197	3.84739	-1	0.414833
systole_pos_StrokeVolumeCM3_aa	38084	154	103.775	1905	3	3.66775	Hypothyroidism	systole_pos_StrokeVolumeCM3_aa in top 5%	-0.514767	0.59285	0.385235	0.59764	1.67325	-0.868291	3.85235	-1	0.414274
AVACM2	39013	297	3.93647	1951	15	3.66264	Cholelithiasis_or_Gallstones	AVACM2 in top 5%	0.247286	0.285061	0.385677	1.28054	0.780918	0.867484	3.85677	-1	0.413777
AVACM2	39399	111	1.93126	1970	7	3.6728	Sciatica	AVACM2 in bottom 5%	-0.371993	0.42933	0.386244	0.689359	1.45062	-0.866449	3.86244	-1	0.413138
bounded_AVACM2	39535	320	3.93304	1977	18	3.66443	cad_noselfreport	bounded_AVACM2 in top 5%	-0.213253	0.246245	0.38648	0.807952	1.2377	-0.866019	3.8648	-1	0.412873
bounded_systole_pos_MeanPeakGradientMMHg_aa	40107	82	4.90432	2006	4	3.67409	Supraventricular_arrhythmia_General_inclusive_definition_clinical	bounded_systole_pos_MeanPeakGradientMMHg_aa in top 5%	-0.5111	0.590315	0.386595	0.599836	1.66712	-0.865809	3.86595	-1	0.412744
systole_pos_StrokeVolumeCM3_aa	40123	98	49.5735	2007	6	3.66945	Rheumatoid_arthritis	systole_pos_StrokeVolumeCM3_aa in bottom 5%	-0.448313	0.518051	0.386828	0.638705	1.56567	-0.865384	3.86828	-1	0.412482
safe_mitral_regurgitant_volume_cm3	35892	50	2.31436	1795	1	3.67344	Ventricular_arrhythmia_VT	safe_mitral_regurgitant_volume_cm3 in bottom 5%	-0.874516	1.01092	0.387003	0.417064	2.39771	-0.865065	3.87003	-1	0.412286
bounded_AVACM2	40436	16	3.93109	2022	2	3.67463	aortic_procedures_thoracic	bounded_AVACM2 in top 5%	0.668024	0.77241	0.387118	1.95038	0.512721	0.864856	3.87118	-1	0.412157
max_mean_velocity_aa	40378	83	67.074	2019	6	3.67378	Supraventricular_arrhythmia_General_inclusive_definition_clinical	max_mean_velocity_aa in top 5%	0.371643	0.430468	0.387948	1.45011	0.689601	0.863345	3.87948	-1	0.411227
systole_pos_MeanPeakGradientMMHg_aa	38287	744	1.35225	1915	31	3.64506	Coronary_Artery_Disease_SOFT	systole_pos_MeanPeakGradientMMHg_aa in bottom 5%	-0.159215	0.184421	0.387961	0.852813	1.17259	-0.863321	3.87961	-1	0.411212
safe_aortic_regurgitant_volume_cm3	40693	13	1.2423	2035	1	3.67515	endocarditis	safe_aortic_regurgitant_volume_cm3 in bottom 5%	0.915596	1.06075	0.38805	2.49826	0.400278	0.86316	3.8805	-1	0.411113
AVACM2	40658	54	3.92835	2033	2	3.67382	JP_VT_ICD_nospecial	AVACM2 in top 5%	-0.628978	0.728856	0.388156	0.533136	1.87569	-0.862966	3.88156	-1	0.410994
bounded_AVACM2	40222	19	3.93144	2012	2	3.67537	JP_DCM_ICD	bounded_AVACM2 in top 5%	0.663347	0.769829	0.388863	1.94128	0.515124	0.861681	3.88863	-1	0.410204
systole_pos_StrokeVolumeCM3_aa	40356	40	103.488	2018	1	3.67382	Ulcerative_colitis	systole_pos_StrokeVolumeCM3_aa in top 5%	-0.881844	1.02426	0.389262	0.414019	2.41535	-0.860956	3.89262	-1	0.409758
systole_pos_StrokeVolumeCM3_aa	40581	9	49.5566	2029	1	3.67467	Sarcoidosis	systole_pos_StrokeVolumeCM3_aa in bottom 5%	0.942478	1.09478	0.389302	2.56633	0.389661	0.860883	3.89302	-1	0.409713
bounded_peak_velocity_aa	40277	259	79.1819	2007	17	3.66728	sepsis	bounded_peak_velocity_aa in bottom 5%	0.22351	0.259679	0.389393	1.25046	0.799707	0.860718	3.89393	-1	0.409611
bounded_AVACM2	40368	139	3.93148	2019	7	3.67018	Colorectal_cancer	bounded_AVACM2 in top 5%	0.34458	0.40038	0.38944	1.4114	0.708518	0.860634	3.8944	-1	0.40956
safe_mitral_regurgitant_volume_cm3	35516	46	2.32089	1776	1	3.67326	Hyperthyroidism	safe_mitral_regurgitant_volume_cm3 in bottom 5%	-0.870022	1.01256	0.390214	0.418942	2.38696	-0.859229	3.90214	-1	0.408697
bounded_systole_pos_MeanPeakGradientMMHg_aa	40397	22	4.90375	2020	2	3.67448	Mitral_valve_prolapse	bounded_systole_pos_MeanPeakGradientMMHg_aa in top 5%	0.642386	0.748061	0.390487	1.90101	0.526036	0.858734	3.90487	-1	0.408393
bounded_peak_velocity_aa	39579	323	161.355	1989	29	3.66442	Prostate_cancer	bounded_peak_velocity_aa in top 5%	0.170367	0.198466	0.390662	1.18574	0.843355	0.858418	3.90662	-1	0.408199
AVACM2	40496	19	3.92875	2025	2	3.67538	JP_DCM_ICD	AVACM2 in top 5%	0.660896	0.769965	0.390702	1.93653	0.516389	0.858345	3.90702	-1	0.408154
bounded_AVACM2	40382	54	3.93102	2020	2	3.6739	JP_VT_ICD_nospecial	bounded_AVACM2 in top 5%	-0.62533	0.728792	0.390872	0.535085	1.86886	-0.858037	3.90872	-1	0.407965
systole_pos_StrokeVolumeCM3_aa	38311	462	49.3966	1916	14	3.66405	Enlarged_prostate	systole_pos_StrokeVolumeCM3_aa in bottom 5%	0.234255	0.273107	0.391037	1.26397	0.79116	0.857738	3.91037	-1	0.407782
bounded_AVACM2	40113	63	1.95814	2006	4	3.67393	cardioversion_no_af	bounded_AVACM2 in bottom 5%	0.462713	0.539468	0.391047	1.58838	0.629573	0.85772	3.91047	-1	0.407771
safe_mitral_regurgitant_volume_cm3	35859	155	2.31502	1793	5	3.66868	Tricuspid_valve_disease	safe_mitral_regurgitant_volume_cm3 in bottom 5%	-0.389953	0.455091	0.391518	0.677088	1.47691	-0.856868	3.91518	-1	0.407249
systole_pos_StrokeVolumeCM3_aa	37560	1504	103.557	1878	67	3.60462	Diverticular_disease	systole_pos_StrokeVolumeCM3_aa in top 5%	-0.110101	0.128758	0.392494	0.895744	1.11639	-0.855104	3.92494	-1	0.406167
AVACM2	40591	147	1.93014	2030	12	3.66883	Mitral_regurgitation	AVACM2 in bottom 5%	0.266309	0.311814	0.393069	1.30514	0.766202	0.854065	3.93069	-1	0.405531
max_mean_velocity_aa	37795	153	67.0207	1890	10	3.65992	Dermatitis	max_mean_velocity_aa in top 5%	0.284112	0.332855	0.393348	1.32858	0.752682	0.853562	3.93348	-1	0.405224
max_mean_velocity_aa	40691	89	67.0662	2035	2	3.67275	JP_lung_cancer	max_mean_velocity_aa in top 5%	-0.61249	0.718269	0.393809	0.542	1.84502	-0.85273	3.93809	-1	0.404715
peak_velocity_aa	38313	463	79.4261	1902	20	3.6641	Enlarged_prostate	peak_velocity_aa in bottom 5%	-0.200655	0.235376	0.393945	0.818195	1.2222	-0.852485	3.93945	-1	0.404564
safe_mitral_regurgitant_volume_cm3	35941	10	2.31547	1797	1	3.6747	aortic_procedures_thoracic_root	safe_mitral_regurgitant_volume_cm3 in bottom 5%	0.902716	1.05998	0.394416	2.46629	0.405467	0.851637	3.94416	-1	0.404046
AVACM2	37931	112	1.93272	1897	10	3.66263	Migraine	AVACM2 in bottom 5%	0.292706	0.343749	0.394485	1.34005	0.746241	0.851512	3.94485	-1	0.403969
AVACM2	40591	55	1.92948	2030	3	3.67424	JP_MI_anterior	AVACM2 in bottom 5%	0.523339	0.614752	0.394602	1.68765	0.592539	0.851301	3.94602	-1	0.403841
safe_mitral_regurgitant_volume_cm3	34447	273	28.2159	1723	10	3.66176	Cholelithiasis_or_Gallstones	safe_mitral_regurgitant_volume_cm3 in top 5%	-0.275768	0.323981	0.394665	0.758989	1.31754	-0.851187	3.94665	-1	0.403771
AVACM2	40690	38	1.92968	2035	3	3.67391	cardiac_arrest_resuscitated	AVACM2 in bottom 5%	0.529661	0.624865	0.396639	1.69836	0.588805	0.84764	3.96639	-1	0.401605
bounded_AVACM2	39851	19	3.93154	1993	2	3.67516	JP_DCM	bounded_AVACM2 in top 5%	0.651918	0.769706	0.397011	1.91922	0.521045	0.846971	3.97011	-1	0.401197
safe_mitral_regurgitant_volume_cm3	35690	52	2.31417	1785	1	3.67293	cardioversion_no_af	safe_mitral_regurgitant_volume_cm3 in bottom 5%	-0.854854	1.0105	0.397567	0.425345	2.35103	-0.845974	3.97567	-1	0.400589
max_mean_velocity_aa	40683	46	29.843	2035	4	3.67355	Tricuspid_regurgitation	max_mean_velocity_aa in bottom 5%	0.450951	0.533717	0.398153	1.5698	0.637022	0.844924	3.98153	-1	0.39995
AVACM2	40120	19	3.92941	2006	2	3.67522	JP_DCM	AVACM2 in top 5%	0.650271	0.769854	0.398296	1.91606	0.521904	0.844668	3.98296	-1	0.399794
bounded_AVACM2	40410	28	3.93116	2021	1	3.67355	Congenital_heart_disease	bounded_AVACM2 in top 5%	-0.874433	1.03626	0.398763	0.417098	2.39752	-0.843832	3.98763	-1	0.399285
safe_aortic_regurgitant_volume_cm3	40655	119	1.24091	2033	2	3.67025	aortic_stenosis_nosurgery	safe_aortic_regurgitant_volume_cm3 in bottom 5%	-0.604259	0.716907	0.399302	0.546479	1.8299	-0.842869	3.99302	-1	0.398699
aa_short_axis_cm_max_aa	40332	20	2.80703	1990	1	3.6751	JP_DCM_ICD_nospecial	aa_short_axis_cm_max_aa in bottom 5%	0.903287	1.07279	0.399788	2.4677	0.405235	0.842001	3.99788	-1	0.398171
aa_short_axis_cm_max_aa	40199	20	2.80703	1988	1	3.67521	JP_DCM_nospecial	aa_short_axis_cm_max_aa in bottom 5%	0.902778	1.07248	0.399919	2.46645	0.405442	0.841767	3.99919	-1	0.398028
bounded_peak_velocity_aa	35965	1226	79.4261	1778	65	3.61808	hernia	bounded_peak_velocity_aa in bottom 5%	0.110281	0.131036	0.400008	1.11659	0.895583	0.841607	4.00008	-1	0.397931
bounded_systole_pos_MeanPeakGradientMMHg_aa	40122	80	4.90349	2007	4	3.6741	Supraventricular_arrhythmia_SVT	bounded_systole_pos_MeanPeakGradientMMHg_aa in top 5%	-0.496816	0.590624	0.400252	0.608465	1.64348	-0.841171	4.00252	-1	0.397666
aa_short_axis_cm_max_aa	40656	119	2.80881	2025	6	3.67022	aortic_stenosis_nosurgery	aa_short_axis_cm_max_aa in bottom 5%	0.440023	0.524295	0.40132	1.55274	0.644022	0.839266	4.0132	-1	0.396509
safe_aortic_regurgitant_volume_cm3	40124	98	12.8487	2007	5	3.66964	Rheumatoid_arthritis	safe_aortic_regurgitant_volume_cm3 in top 5%	-0.434305	0.518166	0.401942	0.647715	1.54389	-0.838157	4.01942	-1	0.395836
max_mean_velocity_aa	31854	743	29.9479	1593	46	3.6428	Hypercholesterolemia	max_mean_velocity_aa in bottom 5%	0.12935	0.154354	0.402025	1.13809	0.878666	0.838011	4.02025	-1	0.395747
AVACM2	40539	187	3.92806	2027	11	3.66943	stroke_ischemic	AVACM2 in top 5%	0.267678	0.319776	0.402548	1.30693	0.765154	0.837078	4.02548	-1	0.395182
systole_pos_StrokeVolumeCM3_aa	40461	296	49.5557	2023	13	3.66316	Mitral_valve_disease	systole_pos_StrokeVolumeCM3_aa in bottom 5%	-0.240862	0.288163	0.403238	0.78595	1.27234	-0.835852	4.03238	-1	0.394439
AVACM2	40642	140	3.9293	2033	7	3.66996	Colorectal_cancer	AVACM2 in top 5%	0.3345	0.400196	0.403245	1.39724	0.715696	0.83584	4.03245	-1	0.394431
bounded_AVACM2	37532	152	1.95893	1877	11	3.65991	Dermatitis	bounded_AVACM2 in bottom 5%	0.271307	0.325162	0.40407	1.31168	0.762382	0.834374	4.0407	-1	0.393543
AVACM2	40446	244	1.93059	2023	19	3.66758	stroke_all	AVACM2 in bottom 5%	0.20622	0.247178	0.404111	1.22902	0.813654	0.834301	4.04111	-1	0.393499
systole_pos_MeanPeakGradientMMHg_aa	31855	743	1.34705	1593	32	3.64291	Hypercholesterolemia	systole_pos_MeanPeakGradientMMHg_aa in bottom 5%	-0.151386	0.181745	0.40487	0.859516	1.16345	-0.832955	4.0487	-1	0.392684
peak_velocity_aa	35269	111	164.408	1771	9	3.65686	Allergic_rhinitis	peak_velocity_aa in top 5%	0.307704	0.369859	0.405439	1.3603	0.735133	0.831947	4.05439	-1	0.392075
safe_mitral_regurgitant_volume_cm3	31150	99	2.30957	1558	3	3.65747	Allergic_rhinitis	safe_mitral_regurgitant_volume_cm3 in bottom 5%	-0.488205	0.587252	0.405783	0.613727	1.62939	-0.831338	4.05783	-1	0.391707
max_mean_velocity_aa	40689	87	67.0688	2035	2	3.67308	Lung_cancer	max_mean_velocity_aa in top 5%	-0.596532	0.718674	0.406513	0.550718	1.81581	-0.830045	4.06513	-1	0.390926
bounded_AVACM2	40068	432	3.932	2004	13	3.66012	Chronic_kidney_disease	bounded_AVACM2 in top 5%	-0.237304	0.286195	0.407009	0.788751	1.26783	-0.829168	4.07009	-1	0.390396
safe_aortic_regurgitant_volume_cm3	39528	214	1.24548	1977	17	3.66575	Breast_cancer	safe_aortic_regurgitant_volume_cm3 in bottom 5%	0.211597	0.255343	0.407286	1.23565	0.809291	0.828679	4.07286	-1	0.3901
safe_mitral_regurgitant_volume_cm3	35590	141	2.32309	1780	6	3.66871	palpitations	safe_mitral_regurgitant_volume_cm3 in bottom 5%	-0.377855	0.456206	0.407526	0.68533	1.45915	-0.828255	4.07526	-1	0.389845
systole_pos_StrokeVolumeCM3_aa	40415	415	49.542	2021	19	3.65932	Bradyarrhythmia_AV_block_or_distal_conduction_disease	systole_pos_StrokeVolumeCM3_aa in bottom 5%	-0.208426	0.251822	0.407855	0.811861	1.23174	-0.827675	4.07855	-1	0.389495
systole_pos_MeanPeakGradientMMHg_aa	40674	22	5.02453	2034	2	3.67437	Mitral_valve_prolapse	systole_pos_MeanPeakGradientMMHg_aa in top 5%	0.619151	0.748427	0.408084	1.85735	0.538401	0.82727	4.08084	-1	0.38925
safe_mitral_regurgitant_volume_cm3	35009	527	2.323	1751	20	3.65128	Atrial_fibrillation_or_flutter_v2	safe_mitral_regurgitant_volume_cm3 in bottom 5%	-0.188765	0.228309	0.408353	0.827981	1.20776	-0.826796	4.08353	-1	0.388964
aa_short_axis_cm_max_aa	38668	74	2.81235	1910	5	3.66862	Uterine_fibroids	aa_short_axis_cm_max_aa in bottom 5%	-0.383662	0.465713	0.410044	0.681362	1.46765	-0.823816	4.10044	-1	0.387169
safe_aortic_regurgitant_volume_cm3	40596	121	1.2423	2030	6	3.67184	Ventricular_arrhythmia_General_inclusive_definition	safe_aortic_regurgitant_volume_cm3 in bottom 5%	0.380474	0.463106	0.411321	1.46298	0.683537	0.821571	4.11321	-1	0.385819
max_mean_velocity_aa	40689	77	67.0688	2035	2	3.67225	aortic_aneurysm	max_mean_velocity_aa in top 5%	-0.591492	0.720238	0.411506	0.553501	1.80668	-0.821245	4.11506	-1	0.385623
max_mean_velocity_aa	40689	77	67.0688	2035	2	3.67225	aortic_aneurysm_dissection_or_rupture	max_mean_velocity_aa in top 5%	-0.591492	0.720238	0.411506	0.553501	1.80668	-0.821245	4.11506	-1	0.385623
systole_pos_StrokeVolumeCM3_aa	40258	207	49.5471	2013	8	3.66827	Heart_Failure_exclude_af	systole_pos_StrokeVolumeCM3_aa in bottom 5%	-0.300328	0.36632	0.4123	0.740575	1.3503	-0.819853	4.123	-1	0.384787
bounded_systole_pos_MeanPeakGradientMMHg_aa	39361	233	4.89889	1969	11	3.66861	Venous_thromboembolism	bounded_systole_pos_MeanPeakGradientMMHg_aa in top 5%	-0.254067	0.31037	0.413018	0.77564	1.28926	-0.818594	4.13018	-1	0.384031
systole_pos_StrokeVolumeCM3_aa	40705	20	103.463	2036	3	3.67482	stroke_cardioembolic	systole_pos_StrokeVolumeCM3_aa in top 5%	0.627764	0.766968	0.413071	1.87342	0.533784	0.818501	4.13071	-1	0.383975
bounded_AVACM2	40392	52	3.93062	2020	4	3.67365	Aortic_regurgitation	bounded_AVACM2 in top 5%	0.435725	0.532686	0.41337	1.54608	0.646795	0.817978	4.1337	-1	0.383661
max_mean_velocity_aa	40672	22	29.8434	2034	2	3.67421	Mitral_valve_prolapse	max_mean_velocity_aa in bottom 5%	0.619285	0.759115	0.414615	1.8576	0.538329	0.815799	4.14615	-1	0.382355
AVACM2	39784	201	3.93142	1990	6	3.6661	Chronic_obstructive_pulmonary_disease	AVACM2 in top 5%	-0.343496	0.421726	0.415358	0.709286	1.40987	-0.8145	4.15358	-1	0.381577
bounded_systole_pos_MeanPeakGradientMMHg_aa	37834	152	4.90119	1892	6	3.66799	Hypothyroidism	bounded_systole_pos_MeanPeakGradientMMHg_aa in top 5%	-0.340559	0.418438	0.415713	0.711372	1.40573	-0.813882	4.15713	-1	0.381207
aa_short_axis_cm_max_aa	35306	859	2.81235	1765	38	3.62268	Gastroesophageal_reflux_disease	aa_short_axis_cm_max_aa in bottom 5%	-0.139048	0.171032	0.416221	0.870186	1.14918	-0.812994	4.16221	-1	0.380676
bounded_peak_velocity_aa	37834	152	79.304	1883	9	3.66799	Hypothyroidism	bounded_peak_velocity_aa in bottom 5%	0.280922	0.345956	0.416783	1.32435	0.755087	0.812016	4.16783	-1	0.38009
max_mean_velocity_aa	40254	53	67.0689	2013	5	3.6734	Inflammatory_bowel_disease	max_mean_velocity_aa in top 5%	0.389103	0.479556	0.417146	1.47566	0.677665	0.811382	4.17146	-1	0.379711
bounded_systole_pos_MeanPeakGradientMMHg_aa	40409	46	1.35267	2021	1	3.67377	Tricuspid_regurgitation	bounded_systole_pos_MeanPeakGradientMMHg_aa in bottom 5%	-0.822445	1.01374	0.417196	0.439356	2.27606	-0.811296	4.17196	-1	0.37966
systole_pos_MeanPeakGradientMMHg_aa	40670	31	5.02523	2034	3	3.67455	cirrhosis_strict	systole_pos_MeanPeakGradientMMHg_aa in top 5%	0.49634	0.612209	0.417517	1.6427	0.608755	0.810736	4.17517	-1	0.379325
bounded_peak_velocity_aa	38050	723	79.304	1901	32	3.64656	Coronary_Artery_Disease_SOFT	bounded_peak_velocity_aa in bottom 5%	-0.147212	0.181662	0.417734	0.863111	1.1586	-0.810359	4.17734	-1	0.379101
safe_mitral_regurgitant_volume_cm3	34269	618	2.30176	1714	24	3.64775	Coronary_Artery_Disease_INTERMEDIATE	safe_mitral_regurgitant_volume_cm3 in bottom 5%	-0.168956	0.208538	0.41783	0.844546	1.18407	-0.810192	4.1783	-1	0.379001
safe_mitral_regurgitant_volume_cm3	35932	26	2.31616	1797	2	3.67398	Pulmonary_regurgitation	safe_mitral_regurgitant_volume_cm3 in bottom 5%	0.597306	0.737923	0.418261	1.81722	0.550292	0.809441	4.18261	-1	0.378552
safe_mitral_regurgitant_volume_cm3	35932	26	2.31616	1797	2	3.67398	Pulmonary_valve_disease	safe_mitral_regurgitant_volume_cm3 in bottom 5%	0.597306	0.737923	0.418261	1.81722	0.550292	0.809441	4.18261	-1	0.378552
max_mean_velocity_aa	40678	62	29.8451	2034	3	3.67297	scoliosis	max_mean_velocity_aa in bottom 5%	-0.483732	0.597712	0.418339	0.616478	1.62212	-0.809306	4.18339	-1	0.378472
safe_mitral_regurgitant_volume_cm3	35084	316	2.31877	1755	17	3.65627	angina	safe_mitral_regurgitant_volume_cm3 in bottom 5%	0.201675	0.249932	0.419712	1.22345	0.81736	0.806921	4.19712	-1	0.377049
bounded_peak_velocity_aa	35027	111	162.21	1759	9	3.65683	Allergic_rhinitis	bounded_peak_velocity_aa in top 5%	0.298155	0.369629	0.419878	1.34737	0.742186	0.806633	4.19878	-1	0.376877
systole_pos_StrokeVolumeCM3_aa	40676	73	49.547	2034	5	3.67395	mechanical_ventilation	systole_pos_StrokeVolumeCM3_aa in bottom 5%	0.383155	0.475052	0.419924	1.4669	0.681707	0.806553	4.19924	-1	0.376829
safe_aortic_regurgitant_volume_cm3	40699	17	12.8603	2035	2	3.67526	HCM_noselfreport	safe_aortic_regurgitant_volume_cm3 in top 5%	0.624417	0.775748	0.420865	1.86716	0.535574	0.804922	4.20865	-1	0.375857
safe_aortic_regurgitant_volume_cm3	40699	17	12.8603	2035	2	3.67526	JP_HCM	safe_aortic_regurgitant_volume_cm3 in top 5%	0.624417	0.775748	0.420865	1.86716	0.535574	0.804922	4.20865	-1	0.375857
aa_short_axis_cm_max_aa	36381	262	2.81235	1799	18	3.63491	Depression	aa_short_axis_cm_max_aa in bottom 5%	0.201529	0.250439	0.420991	1.22327	0.81748	0.804703	4.20991	-1	0.375727
systole_pos_MeanPeakGradientMMHg_aa	40685	46	1.35321	2035	1	3.67372	Tricuspid_regurgitation	systole_pos_MeanPeakGradientMMHg_aa in bottom 5%	-0.815666	1.01367	0.421013	0.442344	2.26068	-0.804665	4.21013	-1	0.375705
aa_short_axis_cm_max_aa	40122	19	2.80703	1989	1	3.67538	JP_DCM	aa_short_axis_cm_max_aa in bottom 5%	0.863369	1.07328	0.421155	2.37114	0.421739	0.80442	4.21155	-1	0.375559
max_mean_velocity_aa	40591	147	29.8446	2030	6	3.66883	Mitral_regurgitation	max_mean_velocity_aa in bottom 5%	-0.337939	0.420323	0.421398	0.713239	1.40206	-0.803998	4.21398	-1	0.375308
safe_mitral_regurgitant_volume_cm3	34994	278	28.1482	1750	23	3.66274	Coronary_Artery_Disease	safe_mitral_regurgitant_volume_cm3 in top 5%	0.179063	0.22321	0.422425	1.1961	0.836053	0.802221	4.22425	-1	0.37425
safe_mitral_regurgitant_volume_cm3	35941	17	28.1689	1798	2	3.67416	aortic_procedures_thoracic	safe_mitral_regurgitant_volume_cm3 in top 5%	0.606307	0.756046	0.422585	1.83365	0.545361	0.801944	4.22585	-1	0.374086
bounded_peak_velocity_aa	38048	457	79.4261	1899	20	3.66443	Enlarged_prostate	bounded_peak_velocity_aa in bottom 5%	-0.188663	0.235471	0.423008	0.828066	1.20763	-0.801214	4.23008	-1	0.373651
peak_velocity_aa	40553	263	79.304	2025	17	3.66701	sepsis	peak_velocity_aa in bottom 5%	0.207855	0.259474	0.423094	1.23104	0.812325	0.801065	4.23094	-1	0.373563
peak_velocity_aa	39719	355	79.2918	1986	15	3.65756	angina	peak_velocity_aa in bottom 5%	-0.211749	0.264894	0.424074	0.809168	1.23584	-0.799373	4.24074	-1	0.372558
safe_mitral_regurgitant_volume_cm3	35686	363	2.32035	1785	13	3.6592	Bradyarrhythmia_AV_block_or_distal_conduction_disease	safe_mitral_regurgitant_volume_cm3 in bottom 5%	-0.225812	0.282879	0.424717	0.797868	1.25334	-0.798265	4.24717	-1	0.371901
systole_pos_StrokeVolumeCM3_aa	40673	44	49.5512	2034	1	3.67361	PVC	systole_pos_StrokeVolumeCM3_aa in bottom 5%	-0.813587	1.02054	0.425326	0.443265	2.25599	-0.797215	4.25326	-1	0.371278
systole_pos_StrokeVolumeCM3_aa	40673	44	49.5512	2034	1	3.67361	Ventricular_arrhythmia_Ventricular_premature_depolarizations	systole_pos_StrokeVolumeCM3_aa in bottom 5%	-0.813587	1.02054	0.425326	0.443265	2.25599	-0.797215	4.25326	-1	0.371278
peak_velocity_aa	38086	154	79.304	1886	9	3.66792	Hypothyroidism	peak_velocity_aa in bottom 5%	0.275585	0.345759	0.425426	1.3173	0.759128	0.797044	4.25426	-1	0.371176
peak_velocity_aa	40613	273	79.2552	2031	12	3.66187	Bradyarrhythmia_only	peak_velocity_aa in bottom 5%	-0.236111	0.296706	0.426163	0.789693	1.26631	-0.795774	4.26163	-1	0.370424
bounded_peak_velocity_aa	40397	22	161.6	2022	2	3.67448	Mitral_valve_prolapse	bounded_peak_velocity_aa in top 5%	0.594755	0.747696	0.426352	1.81259	0.551698	0.79545	4.26352	-1	0.370232
safe_aortic_regurgitant_volume_cm3	40693	22	12.8586	2035	3	3.67439	DCM_I42	safe_aortic_regurgitant_volume_cm3 in top 5%	0.506833	0.637678	0.426724	1.66003	0.6024	0.79481	4.26724	-1	0.369853
bounded_peak_velocity_aa	39518	199	161.355	1984	16	3.66654	Chronic_obstructive_pulmonary_disease	bounded_peak_velocity_aa in top 5%	0.214856	0.270399	0.426853	1.23968	0.806658	0.794588	4.26853	-1	0.369721
bounded_systole_pos_MeanPeakGradientMMHg_aa	39494	59	1.35238	1975	4	3.67287	Psoriasis	bounded_systole_pos_MeanPeakGradientMMHg_aa in bottom 5%	0.415414	0.52317	0.427176	1.515	0.660067	0.794033	4.27176	-1	0.369393
aa_short_axis_cm_max_aa	40691	87	2.80881	2025	5	3.67324	Lung_cancer	aa_short_axis_cm_max_aa in bottom 5%	0.374455	0.472985	0.428545	1.4542	0.687664	0.791684	4.28545	-1	0.368003
bounded_systole_pos_MeanPeakGradientMMHg_aa	40394	30	1.35268	2020	2	3.67468	cirrhosis_strict	bounded_systole_pos_MeanPeakGradientMMHg_aa in bottom 5%	0.584226	0.738058	0.42861	1.7936	0.557537	0.791573	4.2861	-1	0.367938
bounded_systole_pos_MeanPeakGradientMMHg_aa	34357	1269	1.35429	1718	61	3.59665	Osteoarthritis	bounded_systole_pos_MeanPeakGradientMMHg_aa in bottom 5%	-0.107943	0.136368	0.428617	0.897678	1.11398	-0.791561	4.28617	-1	0.367931
bounded_AVACM2	39516	199	3.93397	1976	6	3.66637	Chronic_obstructive_pulmonary_disease	bounded_AVACM2 in top 5%	-0.333884	0.421833	0.428647	0.716137	1.39638	-0.791508	4.28647	-1	0.3679
peak_velocity_aa	40083	316	163.675	2009	17	3.66136	syncope	peak_velocity_aa in top 5%	-0.203601	0.257596	0.429301	0.815788	1.22581	-0.790388	4.29301	-1	0.367238
safe_mitral_regurgitant_volume_cm3	33157	1308	28.1618	1658	75	3.60758	Diverticular_disease	safe_mitral_regurgitant_volume_cm3 in top 5%	0.0959667	0.12142	0.42931	1.10072	0.908494	0.790373	4.2931	-1	0.367229
max_mean_velocity_aa	39604	314	67.0434	1981	19	3.66415	Coronary_Artery_Disease	max_mean_velocity_aa in top 5%	0.189577	0.23989	0.429374	1.20874	0.827309	0.790264	4.29374	-1	0.367165
aa_short_axis_cm_max_aa	36761	1102	2.80703	1817	46	3.64838	Cataract	aa_short_axis_cm_max_aa in bottom 5%	-0.124403	0.157775	0.430414	0.883024	1.13247	-0.788484	4.30414	-1	0.366114
peak_velocity_aa	40689	10	163.675	2047	1	3.67506	pericarditis	peak_velocity_aa in top 5%	0.837675	1.0624	0.430418	2.31099	0.432716	0.788476	4.30418	-1	0.366109
max_mean_velocity_aa	40643	14	67.0627	2033	2	3.67466	right_heart_cath	max_mean_velocity_aa in top 5%	0.616358	0.782091	0.430644	1.85217	0.539907	0.788091	4.30644	-1	0.365882
safe_aortic_regurgitant_volume_cm3	40552	263	12.8565	2028	24	3.66704	sepsis	safe_aortic_regurgitant_volume_cm3 in top 5%	0.172224	0.218614	0.430814	1.18794	0.841791	0.7878	4.30814	-1	0.365711
safe_mitral_regurgitant_volume_cm3	35836	51	2.3131	1792	1	3.67379	JP_MI_anterior	safe_mitral_regurgitant_volume_cm3 in bottom 5%	-0.796132	1.01159	0.431277	0.45107	2.21695	-0.787007	4.31277	-1	0.365243
AVACM2	40691	89	1.93014	2035	8	3.67275	JP_lung_cancer	AVACM2 in bottom 5%	0.301701	0.383491	0.431444	1.35216	0.739559	0.786723	4.31444	-1	0.365075
safe_aortic_regurgitant_volume_cm3	38086	154	1.25092	1905	10	3.66792	Hypothyroidism	safe_aortic_regurgitant_volume_cm3 in bottom 5%	0.260376	0.331787	0.43259	1.29742	0.770762	0.784768	4.32589	-1	0.363924
peak_velocity_aa	31855	743	79.304	1592	33	3.64291	Hypercholesterolemia	peak_velocity_aa in bottom 5%	-0.140192	0.17895	0.433384	0.869192	1.15049	-0.783415	4.33384	-1	0.363127
AVACM2	40551	263	1.92997	2028	17	3.66685	sepsis	AVACM2 in bottom 5%	0.202239	0.258312	0.43367	1.22414	0.816899	0.782928	4.3367	-1	0.362841
AVACM2	40429	280	3.9283	2022	16	3.66514	Heart_Failure_exclude_MPN	AVACM2 in top 5%	0.206083	0.263242	0.433707	1.22885	0.813766	0.782863	4.33707	-1	0.362803
peak_velocity_aa	39942	353	163.187	2007	28	3.66209	Bradyarrhythmia_AV_block_or_distal_conduction_disease_HARD_V2	peak_velocity_aa in top 5%	0.157673	0.201411	0.43372	1.17078	0.854129	0.782842	4.3372	-1	0.362791
aa_short_axis_cm_max_aa	40685	46	2.80881	2024	1	3.67372	Tricuspid_regurgitation	aa_short_axis_cm_max_aa in bottom 5%	-0.799119	1.02114	0.433879	0.449725	2.22358	-0.782572	4.33879	-1	0.362632
AVACM2	40690	38	3.92855	2035	1	3.67391	cardiac_arrest_resuscitated	AVACM2 in top 5%	-0.798469	1.02084	0.434117	0.450017	2.22214	-0.782166	4.34117	-1	0.362393
systole_pos_MeanPeakGradientMMHg_aa	40508	267	1.35396	2026	17	3.66553	JP_CHF_basic	systole_pos_MeanPeakGradientMMHg_aa in bottom 5%	0.2032	0.259855	0.434229	1.22532	0.816115	0.781975	4.34229	-1	0.362281
bounded_AVACM2	40413	38	3.93134	2021	1	3.67401	cardiac_arrest_resuscitated	bounded_AVACM2 in top 5%	-0.796379	1.02078	0.435292	0.450959	2.2175	-0.780168	4.35292	-1	0.361219
aa_short_axis_cm_max_aa	40483	283	2.80881	2020	10	3.66498	JP_CHF	aa_short_axis_cm_max_aa in bottom 5%	0.257696	0.330931	0.436155	1.29395	0.77283	0.778702	4.36155	-1	0.360359
systole_pos_MeanPeakGradientMMHg_aa	40417	415	1.35318	2021	17	3.65948	Bradyarrhythmia_AV_block_or_distal_conduction_disease	systole_pos_MeanPeakGradientMMHg_aa in bottom 5%	-0.193488	0.248891	0.436924	0.82408	1.21347	-0.777398	4.36924	-1	0.359594
aa_short_axis_cm_max_aa	40057	558	3.91214	2017	26	3.65141	Anxiety	aa_short_axis_cm_max_aa in top 5%	0.159463	0.205277	0.437268	1.17288	0.852602	0.776814	4.37268	-1	0.359252
aa_short_axis_cm_max_aa	39802	329	2.80703	1981	4	3.66421	cad_noselfreport	aa_short_axis_cm_max_aa in bottom 5%	-0.396589	0.511074	0.437754	0.67261	1.48675	-0.775992	4.37754	-1	0.35877
aa_short_axis_cm_max_aa	40498	19	2.80881	2023	1	3.67554	JP_DCM_ICD	aa_short_axis_cm_max_aa in bottom 5%	0.831676	1.0718	0.43777	2.29717	0.435319	0.775964	4.3777	-1	0.358754
systole_pos_StrokeVolumeCM3_aa	28189	868	101.517	1410	51	3.61271	Hypertension	systole_pos_StrokeVolumeCM3_aa in top 5%	0.115859	0.149731	0.43906	1.12284	0.890601	0.773781	4.3906	-1	0.357476
max_mean_velocity_aa	37931	112	67.1324	1897	4	3.66263	Migraine	max_mean_velocity_aa in top 5%	-0.397139	0.51328	0.439092	0.67224	1.48756	-0.773728	4.39092	-1	0.357445
safe_mitral_regurgitant_volume_cm3	35895	45	2.31464	1795	1	3.67375	JP_VT_ICD_nospecial	safe_mitral_regurgitant_volume_cm3 in bottom 5%	-0.782528	1.01217	0.439452	0.457249	2.18699	-0.773119	4.39452	-1	0.357089
safe_mitral_regurgitant_volume_cm3	30487	1136	28.2159	1525	51	3.59662	Osteoarthritis	safe_mitral_regurgitant_volume_cm3 in top 5%	-0.113408	0.146959	0.440292	0.892786	1.12009	-0.771701	4.40292	-1	0.356259
systole_pos_StrokeVolumeCM3_aa	34559	1283	49.7396	1728	72	3.5968	Osteoarthritis	systole_pos_StrokeVolumeCM3_aa in bottom 5%	-0.0972699	0.126094	0.440465	0.907311	1.10216	-0.771408	4.40465	-1	0.356089
bounded_systole_pos_MeanPeakGradientMMHg_aa	38529	688	1.35267	1927	29	3.65054	Coronary_Artery_Disease_INTERMEDIATE	bounded_systole_pos_MeanPeakGradientMMHg_aa in bottom 5%	-0.146665	0.19078	0.442032	0.863583	1.15797	-0.768766	4.42032	-1	0.354546
bounded_AVACM2	38584	1779	3.9303	1930	82	3.60428	imaging	bounded_AVACM2 in top 5%	-0.0905223	0.117932	0.442736	0.913454	1.09475	-0.767582	4.42736	-1	0.353856
max_mean_velocity_aa	40570	34	67.0539	2029	3	3.6744	JP_MI_inferior	max_mean_velocity_aa in top 5%	0.473079	0.618507	0.444348	1.60493	0.623081	0.764872	4.44348	-1	0.352277
safe_mitral_regurgitant_volume_cm3	35707	221	2.31528	1786	9	3.66649	stroke_all	safe_mitral_regurgitant_volume_cm3 in bottom 5%	-0.275734	0.360574	0.444444	0.759014	1.3175	-0.76471	4.44444	-1	0.352183
max_mean_velocity_aa	34686	1469	30.0054	1735	69	3.58539	anycancer	max_mean_velocity_aa in bottom 5%	-0.0953167	0.124712	0.444692	0.909085	1.10001	-0.764294	4.44692	-1	0.351941
systole_pos_MeanPeakGradientMMHg_aa	40674	22	1.35333	2034	2	3.67437	Mitral_valve_prolapse	systole_pos_MeanPeakGradientMMHg_aa in bottom 5%	0.571387	0.749842	0.446054	1.77072	0.564742	0.76201	4.46054	-1	0.350612
bounded_systole_pos_MeanPeakGradientMMHg_aa	40397	22	1.35274	2020	2	3.67448	Mitral_valve_prolapse	bounded_systole_pos_MeanPeakGradientMMHg_aa in bottom 5%	0.569641	0.749982	0.44753	1.76763	0.565728	0.75954	4.4753	-1	0.349178
peak_velocity_aa	40685	59	79.304	2031	4	3.67391	idiopathic_pulmonary_fibrosis	peak_velocity_aa in bottom 5%	0.397509	0.523398	0.447567	1.48811	0.671992	0.759477	4.47567	-1	0.349142
systole_pos_MeanPeakGradientMMHg_aa	39760	60	1.35309	1988	4	3.67269	Psoriasis	systole_pos_MeanPeakGradientMMHg_aa in bottom 5%	0.396722	0.52272	0.447878	1.48694	0.672521	0.758957	4.47878	-1	0.34884
safe_mitral_regurgitant_volume_cm3	35015	520	2.32356	1751	20	3.65163	Atrial_fibrillation_or_flutter	safe_mitral_regurgitant_volume_cm3 in bottom 5%	-0.172908	0.228375	0.448976	0.841215	1.18876	-0.757124	4.48976	-1	0.347777
systole_pos_StrokeVolumeCM3_aa	34686	1469	49.7756	1735	67	3.58539	anycancer	systole_pos_StrokeVolumeCM3_aa in bottom 5%	-0.0971332	0.128307	0.449028	0.907435	1.10201	-0.757037	4.49028	-1	0.347727
max_mean_velocity_aa	40539	187	67.0738	2027	10	3.66943	stroke_ischemic	max_mean_velocity_aa in top 5%	0.248813	0.32897	0.449446	1.2825	0.779726	0.756339	4.49446	-1	0.347323
safe_mitral_regurgitant_volume_cm3	35862	46	2.31623	1794	1	3.67331	Myeloid_malignancy_and_MPN_08032020	safe_mitral_regurgitant_volume_cm3 in bottom 5%	-0.763556	1.01198	0.450539	0.466006	2.14589	-0.754517	4.50539	-1	0.346267
systole_pos_StrokeVolumeCM3_aa	40549	88	103.462	2028	4	3.67202	Bladder_cancer	systole_pos_StrokeVolumeCM3_aa in top 5%	-0.389964	0.516918	0.450608	0.677081	1.47693	-0.754402	4.50608	-1	0.346201
safe_aortic_regurgitant_volume_cm3	39785	201	1.23629	1990	5	3.6663	Chronic_obstructive_pulmonary_disease	safe_aortic_regurgitant_volume_cm3 in bottom 5%	-0.344387	0.45659	0.450693	0.708654	1.41113	-0.75426	4.50693	-1	0.346119
safe_aortic_regurgitant_volume_cm3	40259	207	1.24406	2013	9	3.66847	Heart_Failure_exclude_af	safe_aortic_regurgitant_volume_cm3 in bottom 5%	0.275433	0.365208	0.450741	1.3171	0.759244	0.754181	4.50741	-1	0.346073
safe_mitral_regurgitant_volume_cm3	35860	46	2.31618	1793	1	3.67338	Myeloid_malignancy_MPN_and_MDS_08032020	safe_mitral_regurgitant_volume_cm3 in bottom 5%	-0.763066	1.01198	0.450829	0.466235	2.14484	-0.754034	4.50829	-1	0.345989
bounded_peak_velocity_aa	39268	211	161.722	1972	11	3.66605	Breast_cancer	bounded_peak_velocity_aa in top 5%	0.234049	0.310507	0.45099	1.26371	0.791323	0.753766	4.5099	-1	0.345833
bounded_systole_pos_MeanPeakGradientMMHg_aa	39845	624	1.35277	1993	26	3.65118	echocardiography	bounded_systole_pos_MeanPeakGradientMMHg_aa in bottom 5%	-0.151764	0.201413	0.451152	0.859191	1.16389	-0.753496	4.51152	-1	0.345677
bounded_peak_velocity_aa	40382	38	79.1819	2012	1	3.67415	MPN	bounded_peak_velocity_aa in bottom 5%	-0.764511	1.01583	0.451694	0.465561	2.14794	-0.752595	4.51694	-1	0.345156
safe_aortic_regurgitant_volume_cm3	40550	88	12.849	2028	10	3.67221	Bladder_cancer	safe_aortic_regurgitant_volume_cm3 in top 5%	0.257299	0.341944	0.451776	1.29343	0.773137	0.752458	4.51776	-1	0.345077
peak_velocity_aa	28190	868	78.8156	1403	40	3.61283	Hypertension	peak_velocity_aa in bottom 5%	-0.122403	0.162682	0.451807	0.884792	1.13021	-0.752406	4.51807	-1	0.345047
bounded_systole_pos_MeanPeakGradientMMHg_aa	38670	729	1.35206	1934	31	3.64877	JP_CAD_v2	bounded_systole_pos_MeanPeakGradientMMHg_aa in bottom 5%	-0.138661	0.184561	0.452471	0.870523	1.14873	-0.751302	4.52471	-1	0.344409
aa_short_axis_cm_max_aa	40693	20	2.80881	2026	1	3.67468	AML	aa_short_axis_cm_max_aa in bottom 5%	0.80777	1.07623	0.452919	2.2429	0.445851	0.750557	4.52919	-1	0.343979
peak_velocity_aa	40658	38	79.304	2030	1	3.67408	MPN	peak_velocity_aa in bottom 5%	-0.762146	1.01577	0.453066	0.466664	2.14287	-0.750313	4.53066	-1	0.343839
aa_short_axis_cm_max_aa	40694	22	2.80881	2026	1	3.67436	DCM_I42	aa_short_axis_cm_max_aa in bottom 5%	0.799501	1.06615	0.453319	2.22443	0.449553	0.749894	4.53319	-1	0.343596
safe_mitral_regurgitant_volume_cm3	34511	421	2.31426	1726	23	3.66272	Pneumonia	safe_mitral_regurgitant_volume_cm3 in bottom 5%	0.164654	0.21959	0.453361	1.17898	0.848187	0.749824	4.53361	-1	0.343556
bounded_AVACM2	38747	297	1.96174	1938	24	3.66259	Cholelithiasis_or_Gallstones	bounded_AVACM2 in bottom 5%	0.171611	0.22888	0.453384	1.18722	0.842307	0.749786	4.53384	-1	0.343534
bounded_AVACM2	40234	259	3.93147	2012	14	3.66601	JP_CHF_basic	bounded_AVACM2 in top 5%	0.210437	0.280926	0.453807	1.23422	0.81023	0.749084	4.53807	-1	0.343129
max_mean_velocity_aa	40106	38	67.0809	2006	3	3.67531	JP_VT_ICD_noischemia	max_mean_velocity_aa in top 5%	0.458862	0.612818	0.453994	1.58227	0.632003	0.748774	4.53994	-1	0.34295
safe_aortic_regurgitant_volume_cm3	40255	53	1.24128	2013	3	3.67359	Inflammatory_bowel_disease	safe_aortic_regurgitant_volume_cm3 in bottom 5%	0.450752	0.602023	0.454021	1.56949	0.637149	0.748729	4.54021	-1	0.342924
safe_mitral_regurgitant_volume_cm3	35787	173	2.31528	1790	7	3.66848	stroke_ischemic	safe_mitral_regurgitant_volume_cm3 in bottom 5%	-0.311523	0.416078	0.45403	0.732331	1.3655	-0.748713	4.5403	-1	0.342915
safe_mitral_regurgitant_volume_cm3	34310	1597	2.33151	1716	71	3.60369	imaging	safe_mitral_regurgitant_volume_cm3 in bottom 5%	-0.0921829	0.123332	0.4548	0.911938	1.09657	-0.747437	4.548	-1	0.34218
AVACM2	37795	153	1.92918	1890	11	3.65992	Dermatitis	AVACM2 in bottom 5%	0.24162	0.32364	0.455323	1.27331	0.785354	0.746571	4.55323	-1	0.341681
safe_mitral_regurgitant_volume_cm3	35906	34	28.1607	1796	1	3.67377	PVC	safe_mitral_regurgitant_volume_cm3 in top 5%	-0.760077	1.0184	0.455458	0.46763	2.13844	-0.746346	4.55458	-1	0.341551
safe_mitral_regurgitant_volume_cm3	35906	34	28.1607	1796	1	3.67377	Ventricular_arrhythmia_Ventricular_premature_depolarizations	safe_mitral_regurgitant_volume_cm3 in top 5%	-0.760077	1.0184	0.455458	0.46763	2.13844	-0.746346	4.55458	-1	0.341551
bounded_peak_velocity_aa	39345	306	79.0598	1950	19	3.66465	Coronary_Artery_Disease	bounded_peak_velocity_aa in bottom 5%	0.177731	0.238306	0.455781	1.1945	0.837167	0.745812	4.55781	-1	0.341244
safe_aortic_regurgitant_volume_cm3	40692	89	1.24229	2035	2	3.67294	JP_lung_cancer	safe_aortic_regurgitant_volume_cm3 in bottom 5%	-0.535879	0.719445	0.456363	0.585155	1.70895	-0.74485	4.56363	-1	0.34069
peak_velocity_aa	40417	415	79.304	2016	18	3.65948	Bradyarrhythmia_AV_block_or_distal_conduction_disease	peak_velocity_aa in bottom 5%	-0.180216	0.242177	0.456786	0.83509	1.19748	-0.744149	4.56786	-1	0.340287
safe_mitral_regurgitant_volume_cm3	35109	365	28.113	1756	22	3.65981	acs	safe_mitral_regurgitant_volume_cm3 in top 5%	-0.1762	0.236854	0.456925	0.83845	1.19268	-0.74392	4.56925	-1	0.340155
safe_aortic_regurgitant_volume_cm3	40631	111	1.24118	2032	2	3.67096	Aortic_stenosis	safe_aortic_regurgitant_volume_cm3 in bottom 5%	-0.533855	0.717655	0.456944	0.58634	1.70549	-0.743888	4.56944	-1	0.340137
bounded_systole_pos_MeanPeakGradientMMHg_aa	39853	97	1.35185	1993	5	3.66975	Rheumatoid_arthritis	bounded_systole_pos_MeanPeakGradientMMHg_aa in bottom 5%	-0.437908	0.589057	0.457237	0.645385	1.54946	-0.743405	4.57237	-1	0.339859
safe_mitral_regurgitant_volume_cm3	35823	9	2.31553	1792	1	3.67441	Sarcoidosis	safe_mitral_regurgitant_volume_cm3 in bottom 5%	0.792045	1.06561	0.457311	2.20791	0.452918	0.743281	4.57311	-1	0.339788
bounded_peak_velocity_aa	40412	10	161.6	2023	1	3.67517	pericarditis	bounded_peak_velocity_aa in top 5%	0.786881	1.06103	0.458317	2.19653	0.455263	0.741621	4.58317	-1	0.338834
bounded_systole_pos_MeanPeakGradientMMHg_aa	40211	274	1.35322	2011	17	3.66568	JP_CHF	bounded_systole_pos_MeanPeakGradientMMHg_aa in bottom 5%	0.192446	0.259626	0.458545	1.21221	0.824939	0.741245	4.58545	-1	0.338618
bounded_systole_pos_MeanPeakGradientMMHg_aa	40074	538	1.35254	2004	23	3.65324	Bradyarrhythmia_general_inclusive_definition	bounded_systole_pos_MeanPeakGradientMMHg_aa in bottom 5%	-0.15882	0.214262	0.458549	0.85315	1.17213	-0.741239	4.58549	-1	0.338614
aa_short_axis_cm_max_aa	39401	111	3.91037	1990	4	3.67297	Sciatica	aa_short_axis_cm_max_aa in top 5%	-0.381444	0.515452	0.459288	0.682874	1.4644	-0.740019	4.59288	-1	0.337914
aa_short_axis_cm_max_aa	39777	369	2.80526	1954	1	3.66093	UKBB_ProstateCancer_codes_201909	aa_short_axis_cm_max_aa in bottom 5%	-0.740686	1.0017	0.459647	0.476787	2.09737	-0.739428	4.59647	-1	0.337575
systole_pos_MeanPeakGradientMMHg_aa	40670	31	1.35322	2034	2	3.67455	cirrhosis_strict	systole_pos_MeanPeakGradientMMHg_aa in bottom 5%	0.544609	0.736724	0.459766	1.72393	0.580068	0.739232	4.59766	-1	0.337463
systole_pos_StrokeVolumeCM3_aa	40555	36	49.557	2028	1	3.67328	Diabetes_Type_1	systole_pos_StrokeVolumeCM3_aa in bottom 5%	-0.757748	1.02547	0.459949	0.468721	2.13347	-0.738931	4.59949	-1	0.33729
aa_short_axis_cm_max_aa	40350	14	2.80881	2000	1	3.67456	Valvular_disease_unspecified	aa_short_axis_cm_max_aa in bottom 5%	0.795561	1.07719	0.460181	2.21568	0.451328	0.738549	4.60181	-1	0.337072
aa_short_axis_cm_max_aa	40593	55	2.80881	2023	2	3.6744	JP_MI_anterior	aa_short_axis_cm_max_aa in bottom 5%	0.55427	0.752391	0.461318	1.74067	0.574492	0.736678	4.61318	-1	0.336
max_mean_velocity_aa	40633	34	29.8298	2032	1	3.67458	Parkinsons_Disease	max_mean_velocity_aa in bottom 5%	-0.751272	1.02047	0.461608	0.471766	2.1197	-0.736201	4.61608	-1	0.335727
systole_pos_MeanPeakGradientMMHg_aa	40125	98	1.35277	2007	5	3.66961	Rheumatoid_arthritis	systole_pos_MeanPeakGradientMMHg_aa in bottom 5%	-0.433517	0.589001	0.461717	0.648225	1.54267	-0.736022	4.61717	-1	0.335624
bounded_systole_pos_MeanPeakGradientMMHg_aa	38680	728	1.35213	1934	31	3.64904	JP_CAD	bounded_systole_pos_MeanPeakGradientMMHg_aa in bottom 5%	-0.135837	0.184576	0.461765	0.872985	1.1455	-0.735943	4.61765	-1	0.335579
aa_short_axis_cm_max_aa	39745	415	3.91037	2000	26	3.66105	acs	aa_short_axis_cm_max_aa in top 5%	-0.153262	0.20845	0.46219	0.857905	1.16563	-0.735245	4.6219	-1	0.335179
safe_mitral_regurgitant_volume_cm3	35024	517	2.32133	1752	20	3.65194	atrial_fib_or_flutter_v2	safe_mitral_regurgitant_volume_cm3 in bottom 5%	-0.167776	0.228406	0.462612	0.845543	1.18267	-0.734553	4.62612	-1	0.334784
peak_velocity_aa	40662	61	79.304	2031	2	3.67329	Aortic_regurgitation	peak_velocity_aa in bottom 5%	-0.528479	0.721507	0.463885	0.589501	1.69635	-0.732465	4.63885	-1	0.33359
max_mean_velocity_aa	40709	22	29.8407	2036	2	3.67426	mitral_valve_surgery	max_mean_velocity_aa in bottom 5%	0.556305	0.761822	0.46525	1.74422	0.573323	0.73023	4.6525	-1	0.332314
systole_pos_StrokeVolumeCM3_aa	40686	36	49.5467	2035	3	3.67289	Congenital_heart_disease	systole_pos_StrokeVolumeCM3_aa in bottom 5%	0.547012	0.749557	0.465524	1.72808	0.578676	0.729781	4.65524	-1	0.332058
max_mean_velocity_aa	40581	9	67.0811	2030	1	3.67467	Sarcoidosis	max_mean_velocity_aa in top 5%	0.792657	1.08637	0.465613	2.20926	0.45264	0.729635	4.65613	-1	0.331975
systole_pos_StrokeVolumeCM3_aa	39893	484	49.5541	1995	36	3.65768	fracture_limbs	systole_pos_StrokeVolumeCM3_aa in bottom 5%	0.132378	0.181602	0.466036	1.14154	0.87601	0.728943	4.66036	-1	0.33158
systole_pos_MeanPeakGradientMMHg_aa	40711	22	1.35301	2036	2	3.67442	mitral_valve_surgery	systole_pos_MeanPeakGradientMMHg_aa in bottom 5%	0.548019	0.751815	0.466046	1.72982	0.578094	0.728928	4.66046	-1	0.331572
aa_short_axis_cm_max_aa	40358	40	3.91063	2018	1	3.67398	Ulcerative_colitis	aa_short_axis_cm_max_aa in top 5%	-0.743861	1.02076	0.466166	0.475275	2.10404	-0.728731	4.66166	-1	0.331459
bounded_systole_pos_MeanPeakGradientMMHg_aa	40434	22	1.35254	2022	2	3.67453	mitral_valve_surgery	bounded_systole_pos_MeanPeakGradientMMHg_aa in bottom 5%	0.547664	0.751965	0.466424	1.72921	0.578299	0.72831	4.66424	-1	0.331219
bounded_AVACM2	38400	74	1.9657	1920	5	3.66846	Uterine_fibroids	bounded_AVACM2 in bottom 5%	-0.343463	0.472068	0.466876	0.70931	1.40982	-0.727571	4.66876	-1	0.330798
peak_velocity_aa	39991	358	163.309	2002	28	3.66144	Bradyarrhythmia_AV_block_or_distal_conduction_disease_HARD	peak_velocity_aa in top 5%	0.146133	0.201319	0.467912	1.15735	0.864042	0.72588	4.67912	-1	0.329836
peak_velocity_aa	40108	38	79.304	2005	1	3.67547	JP_VT_ICD_noischemia	peak_velocity_aa in bottom 5%	-0.735221	1.01645	0.469481	0.479399	2.08594	-0.723323	4.69481	-1	0.328382
safe_aortic_regurgitant_volume_cm3	39327	77	1.23724	1967	2	3.66923	Intervertebral_disc_displacement	safe_aortic_regurgitant_volume_cm3 in bottom 5%	-0.521912	0.721645	0.469541	0.593385	1.68525	-0.723226	4.69541	-1	0.328326
bounded_peak_velocity_aa	39462	349	79.1819	1968	15	3.65767	angina	bounded_peak_velocity_aa in bottom 5%	-0.191656	0.265036	0.4696	0.825591	1.21125	-0.723131	4.696	-1	0.328272
bounded_AVACM2	40401	61	3.93145	2021	2	3.67309	scoliosis	bounded_AVACM2 in top 5%	0.541997	0.749517	0.469602	1.71944	0.581586	0.723128	4.69602	-1	0.328271
max_mean_velocity_aa	40705	14	67.069	2036	1	3.675	amyloid	max_mean_velocity_aa in top 5%	0.75743	1.04745	0.469607	2.13279	0.46887	0.723119	4.69607	-1	0.328266
bounded_peak_velocity_aa	39840	38	79.1819	1987	1	3.67538	JP_VT_ICD_noischemia	bounded_peak_velocity_aa in bottom 5%	-0.734932	1.01651	0.469682	0.479538	2.08534	-0.722997	4.69682	-1	0.328196
AVACM2	40678	62	3.92868	2034	2	3.67297	scoliosis	AVACM2 in top 5%	0.541333	0.74945	0.470106	1.7183	0.581972	0.722307	4.70106	-1	0.327804
peak_velocity_aa	40674	22	79.304	2029	2	3.67437	Mitral_valve_prolapse	peak_velocity_aa in bottom 5%	0.539247	0.748409	0.471202	1.71472	0.583187	0.720525	4.71202	-1	0.326793
AVACM2	39281	439	3.93079	1965	24	3.6598	Coronary_Artery_Disease_HARD	AVACM2 in top 5%	-0.157019	0.218036	0.47143	0.854687	1.17002	-0.720154	4.7143	-1	0.326583
bounded_peak_velocity_aa	40397	22	79.1819	2011	2	3.67448	Mitral_valve_prolapse	bounded_peak_velocity_aa in bottom 5%	0.539082	0.748643	0.471477	1.71443	0.583284	0.720078	4.71477	-1	0.32654
systole_pos_StrokeVolumeCM3_aa	39743	415	49.5303	1988	15	3.66089	acs	systole_pos_StrokeVolumeCM3_aa in bottom 5%	-0.192278	0.267259	0.471867	0.825077	1.21201	-0.719445	4.71867	-1	0.326181
systole_pos_StrokeVolumeCM3_aa	40713	19	49.5491	2036	1	3.67433	aortic_procedures_thoracic	systole_pos_StrokeVolumeCM3_aa in bottom 5%	0.754019	1.04892	0.47223	2.12553	0.470472	0.718856	4.7223	-1	0.325847
max_mean_velocity_aa	40607	182	29.8545	2031	14	3.66898	Tricuspid_valve_disease	max_mean_velocity_aa in bottom 5%	0.2025	0.281779	0.472358	1.22446	0.816687	0.718647	4.72358	-1	0.325728
systole_pos_StrokeVolumeCM3_aa	40402	47	49.5519	2021	3	3.673	Epilepsy	systole_pos_StrokeVolumeCM3_aa in bottom 5%	0.441259	0.614603	0.472784	1.55466	0.643226	0.717957	4.72784	-1	0.325338
AVACM2	40642	252	3.9293	2033	17	3.66286	Bradyarrhythmia_Pacemaker	AVACM2 in top 5%	0.183597	0.255822	0.472957	1.20153	0.832271	0.717676	4.72957	-1	0.325178
max_mean_velocity_aa	38311	462	67.0982	1916	22	3.66405	Enlarged_prostate	max_mean_velocity_aa in top 5%	-0.161152	0.224839	0.473531	0.851162	1.17486	-0.716746	4.73531	-1	0.324652
bounded_AVACM2	40414	20	3.93077	2021	2	3.67462	AML	bounded_AVACM2 in top 5%	0.551965	0.77032	0.473658	1.73666	0.575817	0.716539	4.73658	-1	0.324535
bounded_systole_pos_MeanPeakGradientMMHg_aa	31680	730	1.34636	1584	32	3.64317	Hypercholesterolemia	bounded_systole_pos_MeanPeakGradientMMHg_aa in bottom 5%	-0.130253	0.181878	0.473893	0.877873	1.13912	-0.716159	4.73893	-1	0.32432
bounded_AVACM2	39844	624	3.93023	1993	29	3.65109	echocardiography	bounded_AVACM2 in top 5%	-0.138631	0.193923	0.474686	0.870549	1.1487	-0.714876	4.74686	-1	0.323594
aa_short_axis_cm_max_aa	40705	27	3.91214	2038	3	3.67415	Bradyarrhythmia_sinus_node_dysfunction	aa_short_axis_cm_max_aa in top 5%	0.444176	0.62161	0.474882	1.55921	0.641352	0.714558	4.74882	-1	0.323414
peak_velocity_aa	40608	286	79.2247	2031	13	3.66138	Bradyarrrhythmia_general_inclusive_definition_clinical	peak_velocity_aa in bottom 5%	-0.203867	0.285349	0.47495	0.815571	1.22614	-0.714449	4.7495	-1	0.323352
bounded_AVACM2	38048	723	3.93641	1903	45	3.64639	Coronary_Artery_Disease_SOFT	bounded_AVACM2 in top 5%	0.113988	0.15955	0.47496	1.12074	0.892269	0.714433	4.7496	-1	0.323343
safe_mitral_regurgitant_volume_cm3	34511	421	28.167	1726	27	3.66272	Pneumonia	safe_mitral_regurgitant_volume_cm3 in top 5%	0.1431	0.200508	0.475419	1.15385	0.866667	0.71369	4.75419	-1	0.322924
max_mean_velocity_aa	36209	1241	29.9477	1811	55	3.61715	hernia	max_mean_velocity_aa in bottom 5%	-0.101117	0.141962	0.476288	0.903827	1.10641	-0.712285	4.76288	-1	0.32213
systole_pos_MeanPeakGradientMMHg_aa	36211	1241	4.99957	1811	82	3.61733	hernia	systole_pos_MeanPeakGradientMMHg_aa in top 5%	0.0823555	0.115641	0.476364	1.08584	0.920945	0.712162	4.76364	-1	0.322061
AVACM2	35304	859	3.94042	1766	33	3.62249	Gastroesophageal_reflux_disease	AVACM2 in top 5%	-0.133819	0.187971	0.476519	0.874748	1.14319	-0.711912	4.76519	-1	0.32192
safe_mitral_regurgitant_volume_cm3	35843	97	2.31254	1793	3	3.67173	Ventricular_arrhythmia_General_inclusive_definition	safe_mitral_regurgitant_volume_cm3 in bottom 5%	-0.417892	0.587257	0.476712	0.658433	1.51876	-0.7116	4.76712	-1	0.321744
AVACM2	40691	20	3.92815	2035	2	3.67452	AML	AVACM2 in top 5%	0.548078	0.770364	0.476803	1.72993	0.57806	0.711454	4.76803	-1	0.321661
systole_pos_StrokeVolumeCM3_aa	39852	974	49.5561	1993	54	3.63849	imaging_thoracic	systole_pos_StrokeVolumeCM3_aa in bottom 5%	0.103609	0.145656	0.476883	1.10917	0.901578	0.711326	4.76883	-1	0.321589
bounded_peak_velocity_aa	40394	30	79.1819	2012	2	3.67468	cirrhosis_strict	bounded_peak_velocity_aa in bottom 5%	0.523943	0.736867	0.477058	1.68867	0.592181	0.711042	4.77058	-1	0.321429
safe_mitral_regurgitant_volume_cm3	33362	133	28.1643	1669	5	3.66111	Dermatitis	safe_mitral_regurgitant_volume_cm3 in top 5%	-0.325817	0.458381	0.477208	0.721937	1.38516	-0.7108	4.77208	-1	0.321292
safe_mitral_regurgitant_volume_cm3	34120	65	2.32931	1706	5	3.66899	Uterine_fibroids	safe_mitral_regurgitant_volume_cm3 in bottom 5%	0.331779	0.466885	0.477318	1.39345	0.717646	0.710623	4.77318	-1	0.321192
bounded_systole_pos_MeanPeakGradientMMHg_aa	39929	20	4.89739	1997	2	3.67509	JP_DCM_nospecial	bounded_systole_pos_MeanPeakGradientMMHg_aa in top 5%	0.533477	0.750813	0.477374	1.70485	0.586562	0.710533	4.77374	-1	0.321141
bounded_systole_pos_MeanPeakGradientMMHg_aa	39853	19	4.89708	1993	2	3.67533	JP_DCM	bounded_systole_pos_MeanPeakGradientMMHg_aa in top 5%	0.53364	0.751063	0.477386	1.70513	0.586467	0.710512	4.77386	-1	0.32113
bounded_peak_velocity_aa	37834	152	161.52	1892	6	3.66799	Hypothyroidism	bounded_peak_velocity_aa in top 5%	-0.296721	0.41796	0.477749	0.743251	1.34544	-0.709928	4.77749	-1	0.3208
bounded_systole_pos_MeanPeakGradientMMHg_aa	40062	20	4.89875	2004	2	3.67498	JP_DCM_ICD_nospecial	bounded_systole_pos_MeanPeakGradientMMHg_aa in top 5%	0.53279	0.750824	0.477948	1.70368	0.586965	0.709607	4.77948	-1	0.320619
safe_aortic_regurgitant_volume_cm3	40707	14	12.862	2036	1	3.67488	Bariatric_surgery_v2	safe_aortic_regurgitant_volume_cm3 in top 5%	0.763551	1.07719	0.478425	2.14588	0.466009	0.708838	4.78425	-1	0.320186
bounded_peak_velocity_aa	40224	19	161.477	2015	2	3.67553	JP_DCM_ICD	bounded_peak_velocity_aa in top 5%	0.531401	0.750851	0.479112	1.70131	0.587781	0.707731	4.79112	-1	0.319563
max_mean_velocity_aa	36759	1102	30.0793	1838	86	3.6482	Cataract	max_mean_velocity_aa in bottom 5%	0.0813652	0.114985	0.479184	1.08477	0.921857	0.707616	4.79184	-1	0.319498
safe_aortic_regurgitant_volume_cm3	40648	42	12.8587	2033	4	3.6742	cirrhosis	safe_aortic_regurgitant_volume_cm3 in top 5%	0.380807	0.538589	0.479538	1.46347	0.683309	0.707046	4.79538	-1	0.319177
bounded_peak_velocity_aa	39853	19	161.355	2000	2	3.67533	JP_DCM	bounded_peak_velocity_aa in top 5%	0.530409	0.750875	0.479947	1.69963	0.588364	0.706388	4.79947	-1	0.318807
AVACM2	40485	110	1.92939	2025	8	3.66996	Peripheral_vascular_disease	AVACM2 in bottom 5%	0.285428	0.404254	0.48015	1.33033	0.751693	0.706061	4.8015	-1	0.318623
max_mean_velocity_aa	39539	364	67.0811	1977	21	3.65765	Iron_deficiency_anemia	max_mean_velocity_aa in top 5%	0.160963	0.228068	0.480333	1.17464	0.851324	0.705767	4.80333	-1	0.318457
bounded_AVACM2	40243	190	1.95914	2013	13	3.66912	pulmonary_embolism	bounded_AVACM2 in bottom 5%	0.210119	0.297755	0.480387	1.23383	0.810487	0.70568	4.80387	-1	0.318408
max_mean_velocity_aa	39399	111	29.8255	1970	8	3.6728	Sciatica	max_mean_velocity_aa in bottom 5%	0.263014	0.37279	0.480482	1.30084	0.768731	0.705527	4.80482	-1	0.318323
systole_pos_MeanPeakGradientMMHg_aa	39541	364	5.03009	1978	27	3.65782	Iron_deficiency_anemia	systole_pos_MeanPeakGradientMMHg_aa in top 5%	0.144408	0.205048	0.481268	1.15536	0.865534	0.704265	4.81268	-1	0.317613
safe_mitral_regurgitant_volume_cm3	30625	1308	2.31696	1532	57	3.58337	anycancer	safe_mitral_regurgitant_volume_cm3 in bottom 5%	-0.097991	0.139218	0.481515	0.906657	1.10295	-0.703867	4.81515	-1	0.31739
aa_short_axis_cm_max_aa	40670	31	3.91037	2056	1	3.67455	cirrhosis_strict	aa_short_axis_cm_max_aa in top 5%	-0.720003	1.02332	0.481684	0.486751	2.05444	-0.703597	4.81684	-1	0.317238
AVACM2	40699	22	3.92833	2035	2	3.6746	cardiac_mri	AVACM2 in top 5%	0.540487	0.769238	0.482288	1.71684	0.582464	0.702627	4.82288	-1	0.316693
bounded_peak_velocity_aa	40062	20	161.471	2004	2	3.67498	JP_DCM_ICD_nospecial	bounded_peak_velocity_aa in top 5%	0.527529	0.750803	0.482293	1.69474	0.590061	0.70262	4.82293	-1	0.316689
bounded_AVACM2	40422	21	3.93102	2022	2	3.67483	cardiac_mri	bounded_AVACM2 in top 5%	0.54098	0.77074	0.482744	1.71769	0.582178	0.701897	4.82744	-1	0.316283
aa_short_axis_cm_max_aa	40693	89	2.80881	2024	5	3.67291	JP_lung_cancer	aa_short_axis_cm_max_aa in bottom 5%	0.331053	0.471903	0.482974	1.39243	0.718167	0.701527	4.82974	-1	0.316076
bounded_peak_velocity_aa	40281	36	161.6	2016	3	3.67354	Diabetes_Type_1	bounded_peak_velocity_aa in top 5%	0.424299	0.60502	0.483117	1.52852	0.654228	0.701298	4.83117	-1	0.315948
bounded_systole_pos_MeanPeakGradientMMHg_aa	40382	38	1.35266	2020	1	3.67415	MPN	bounded_systole_pos_MeanPeakGradientMMHg_aa in bottom 5%	-0.712432	1.016	0.48317	0.49045	2.03894	-0.701213	4.8317	-1	0.3159
aa_short_axis_cm_max_aa	39606	314	2.80703	1980	4	3.66431	Coronary_Artery_Disease	aa_short_axis_cm_max_aa in bottom 5%	-0.358126	0.511502	0.483836	0.698985	1.43065	-0.700146	4.83836	-1	0.315302
systole_pos_MeanPeakGradientMMHg_aa	40658	38	1.35318	2033	1	3.67408	MPN	systole_pos_MeanPeakGradientMMHg_aa in bottom 5%	-0.71047	1.01597	0.484362	0.491413	2.03495	-0.699304	4.84362	-1	0.31483
safe_aortic_regurgitant_volume_cm3	40690	87	1.24229	2035	2	3.67327	Lung_cancer	safe_aortic_regurgitant_volume_cm3 in bottom 5%	-0.50294	0.71978	0.484714	0.60475	1.65358	-0.698741	4.84714	-1	0.314515
systole_pos_MeanPeakGradientMMHg_aa	40705	28	5.02484	2036	1	3.67436	Pulmonary_regurgitation	systole_pos_MeanPeakGradientMMHg_aa in top 5%	-0.712939	1.0204	0.484748	0.490201	2.03998	-0.698687	4.84748	-1	0.314484
systole_pos_MeanPeakGradientMMHg_aa	40705	28	5.02484	2036	1	3.67436	Pulmonary_valve_disease	systole_pos_MeanPeakGradientMMHg_aa in top 5%	-0.712939	1.0204	0.484748	0.490201	2.03998	-0.698687	4.84748	-1	0.314484
aa_short_axis_cm_max_aa	40358	40	2.80881	2015	1	3.67398	Ulcerative_colitis	aa_short_axis_cm_max_aa in bottom 5%	-0.716337	1.02549	0.484846	0.488538	2.04692	-0.69853	4.84846	-1	0.314396
systole_pos_StrokeVolumeCM3_aa	40433	363	49.542	2022	17	3.66183	Conduction_system_disease_only	systole_pos_StrokeVolumeCM3_aa in bottom 5%	-0.187308	0.268198	0.484931	0.829188	1.206	-0.698394	4.84931	-1	0.31432
systole_pos_StrokeVolumeCM3_aa	40109	653	103.348	2006	43	3.64973	echocardiography	systole_pos_StrokeVolumeCM3_aa in top 5%	0.113563	0.162673	0.485109	1.12026	0.892648	0.698109	4.85109	-1	0.314161
bounded_systole_pos_MeanPeakGradientMMHg_aa	40224	19	4.9007	2012	2	3.67553	JP_DCM_ICD	bounded_systole_pos_MeanPeakGradientMMHg_aa in top 5%	0.524324	0.751125	0.485145	1.68932	0.591955	0.698052	4.85145	-1	0.314128
bounded_systole_pos_MeanPeakGradientMMHg_aa	40399	44	1.35256	2020	1	3.67385	PVC	bounded_systole_pos_MeanPeakGradientMMHg_aa in bottom 5%	-0.708383	1.01495	0.485211	0.49244	2.03071	-0.697945	4.85211	-1	0.314069
bounded_systole_pos_MeanPeakGradientMMHg_aa	40399	44	1.35256	2020	1	3.67385	Ventricular_arrhythmia_Ventricular_premature_depolarizations	bounded_systole_pos_MeanPeakGradientMMHg_aa in bottom 5%	-0.708383	1.01495	0.485211	0.49244	2.03071	-0.697945	4.85211	-1	0.314069
max_mean_velocity_aa	40549	88	67.0717	2028	3	3.67202	Bladder_cancer	max_mean_velocity_aa in top 5%	-0.412074	0.590979	0.485632	0.662275	1.50995	-0.697273	4.85632	-1	0.313693
bounded_peak_velocity_aa	39853	97	79.1819	1988	5	3.66975	Rheumatoid_arthritis	bounded_peak_velocity_aa in bottom 5%	-0.41028	0.588863	0.48597	0.663464	1.50724	-0.696733	4.8597	-1	0.313391
bounded_peak_velocity_aa	39929	20	161.355	2005	2	3.67509	JP_DCM_nospecial	bounded_peak_velocity_aa in top 5%	0.522512	0.750775	0.486452	1.68626	0.593029	0.695964	4.86452	-1	0.31296
systole_pos_MeanPeakGradientMMHg_aa	40675	44	1.35305	2034	1	3.67377	PVC	systole_pos_MeanPeakGradientMMHg_aa in bottom 5%	-0.705778	1.01487	0.486783	0.493724	2.02542	-0.695434	4.86783	-1	0.312664
systole_pos_MeanPeakGradientMMHg_aa	40675	44	1.35305	2034	1	3.67377	Ventricular_arrhythmia_Ventricular_premature_depolarizations	systole_pos_MeanPeakGradientMMHg_aa in bottom 5%	-0.705778	1.01487	0.486783	0.493724	2.02542	-0.695434	4.86783	-1	0.312664
systole_pos_MeanPeakGradientMMHg_aa	40332	20	5.00758	2017	2	3.6751	JP_DCM_ICD_nospecial	systole_pos_MeanPeakGradientMMHg_aa in top 5%	0.521168	0.750535	0.487435	1.68399	0.593827	0.694395	4.87435	-1	0.312084
peak_velocity_aa	40125	98	79.304	2006	5	3.66961	Rheumatoid_arthritis	peak_velocity_aa in bottom 5%	-0.408369	0.58882	0.487972	0.664734	1.50436	-0.693538	4.87972	-1	0.311605
bounded_peak_velocity_aa	38048	457	161.111	1918	40	3.66443	Enlarged_prostate	bounded_peak_velocity_aa in top 5%	0.117936	0.170059	0.487995	1.12517	0.888753	0.693501	4.87995	-1	0.311584
systole_pos_StrokeVolumeCM3_aa	40668	31	103.462	2034	1	3.67439	cirrhosis_strict	systole_pos_StrokeVolumeCM3_aa in top 5%	-0.711392	1.02646	0.488276	0.49096	2.03682	-0.693053	4.88276	-1	0.311335
peak_velocity_aa	40498	19	163.571	2025	2	3.67554	JP_DCM_ICD	peak_velocity_aa in top 5%	0.519026	0.751232	0.489629	1.68039	0.5951	0.6909	4.89629	-1	0.310133
max_mean_velocity_aa	40539	187	29.8438	2027	13	3.66943	stroke_ischemic	max_mean_velocity_aa in bottom 5%	0.201459	0.291784	0.489919	1.22319	0.817537	0.690438	4.89919	-1	0.309876
systole_pos_MeanPeakGradientMMHg_aa	40498	19	5.01484	2025	2	3.67554	JP_DCM_ICD	systole_pos_MeanPeakGradientMMHg_aa in top 5%	0.518286	0.750899	0.490056	1.67915	0.595541	0.69022	4.90056	-1	0.309755
bounded_peak_velocity_aa	40415	86	79.1819	2014	6	3.67338	Lung_cancer	bounded_peak_velocity_aa in bottom 5%	0.294082	0.426073	0.490059	1.34189	0.745215	0.690215	4.90059	-1	0.309752
bounded_AVACM2	40395	22	3.93087	2020	2	3.67431	Mitral_valve_prolapse	bounded_AVACM2 in top 5%	0.535461	0.775871	0.490105	1.70824	0.585399	0.690142	4.90105	-1	0.309711
systole_pos_StrokeVolumeCM3_aa	39281	439	49.5269	1964	15	3.6598	Coronary_Artery_Disease_HARD	systole_pos_StrokeVolumeCM3_aa in bottom 5%	-0.184091	0.266758	0.490129	0.83186	1.20212	-0.690104	4.90129	-1	0.30969
peak_velocity_aa	40557	36	163.675	2039	3	3.67344	Diabetes_Type_1	peak_velocity_aa in top 5%	0.417661	0.605255	0.490158	1.51841	0.658585	0.690057	4.90158	-1	0.309664
bounded_peak_velocity_aa	40122	80	161.593	2007	7	3.6741	Supraventricular_arrhythmia_SVT	bounded_peak_velocity_aa in top 5%	0.294161	0.427013	0.490897	1.342	0.745156	0.688882	4.90897	-1	0.309009
bounded_systole_pos_MeanPeakGradientMMHg_aa	40145	408	1.35267	2008	17	3.65983	Bradyarrhythmia_AV_block_or_distal_conduction_disease	bounded_systole_pos_MeanPeakGradientMMHg_aa in bottom 5%	-0.171519	0.24903	0.490981	0.842384	1.18711	-0.688749	4.90981	-1	0.308935
safe_mitral_regurgitant_volume_cm3	35851	248	2.31534	1793	9	3.66131	Bradyarrrhythmia_general_inclusive_definition_clinical	safe_mitral_regurgitant_volume_cm3 in bottom 5%	-0.234232	0.340101	0.491005	0.791179	1.26394	-0.688711	4.91005	-1	0.308914
bounded_systole_pos_MeanPeakGradientMMHg_aa	38050	723	1.35104	1903	31	3.64656	Coronary_Artery_Disease_SOFT	bounded_systole_pos_MeanPeakGradientMMHg_aa in bottom 5%	-0.1271	0.184596	0.491119	0.880646	1.13553	-0.68853	4.91119	-1	0.308813
max_mean_velocity_aa	40683	46	67.0688	2035	3	3.67355	Tricuspid_regurgitation	max_mean_velocity_aa in top 5%	0.417102	0.606982	0.491973	1.51756	0.658953	0.687174	4.91973	-1	0.308059
AVACM2	40485	110	3.92967	2025	4	3.66996	Peripheral_vascular_disease	AVACM2 in top 5%	-0.354751	0.516427	0.492125	0.701348	1.42583	-0.686933	4.92125	-1	0.307925
safe_mitral_regurgitant_volume_cm3	35674	45	2.31954	1784	1	3.67259	Epilepsy	safe_mitral_regurgitant_volume_cm3 in bottom 5%	-0.695633	1.01288	0.492217	0.498759	2.00498	-0.686786	4.92217	-1	0.307843
systole_pos_MeanPeakGradientMMHg_aa	40122	19	5.00563	2007	2	3.67538	JP_DCM	systole_pos_MeanPeakGradientMMHg_aa in top 5%	0.515808	0.751102	0.49225	1.67499	0.597018	0.686734	4.9225	-1	0.307814
systole_pos_StrokeVolumeCM3_aa	40591	147	103.472	2030	9	3.66883	Mitral_regurgitation	systole_pos_StrokeVolumeCM3_aa in top 5%	0.242419	0.353034	0.492288	1.27433	0.784727	0.686674	4.92288	-1	0.307781
peak_velocity_aa	40122	19	163.553	2014	2	3.67538	JP_DCM	peak_velocity_aa in top 5%	0.515641	0.751241	0.492469	1.67471	0.597117	0.686386	4.92469	-1	0.307621
AVACM2	40672	22	3.92829	2034	2	3.67421	Mitral_valve_prolapse	AVACM2 in top 5%	0.532363	0.77594	0.492658	1.70295	0.587216	0.686088	4.92658	-1	0.307455
systole_pos_MeanPeakGradientMMHg_aa	40199	20	5.00532	2010	2	3.67521	JP_DCM_nospecial	systole_pos_MeanPeakGradientMMHg_aa in top 5%	0.514988	0.750685	0.492698	1.67362	0.597508	0.686025	4.92698	-1	0.30742
AVACM2	40641	253	3.92934	2033	17	3.66277	Bradyarrhythmia_Pacemaker_v2	AVACM2 in top 5%	0.175186	0.255741	0.493335	1.19147	0.839301	0.685014	4.93335	-1	0.306858
safe_mitral_regurgitant_volume_cm3	30830	116	2.32165	1542	7	3.66699	Asthma	safe_mitral_regurgitant_volume_cm3 in bottom 5%	0.267571	0.390991	0.49376	1.30679	0.765236	0.684341	4.9376	-1	0.306484
max_mean_velocity_aa	40555	36	29.8436	2028	1	3.67328	Diabetes_Type_1	max_mean_velocity_aa in bottom 5%	-0.698903	1.02189	0.494017	0.49713	2.01155	-0.683934	4.94017	-1	0.306258
systole_pos_MeanPeakGradientMMHg_aa	40692	38	1.35315	2035	1	3.67407	cardiac_arrest_resuscitated	systole_pos_MeanPeakGradientMMHg_aa in bottom 5%	-0.694383	1.01586	0.494264	0.499383	2.00247	-0.683542	4.94264	-1	0.306041
safe_mitral_regurgitant_volume_cm3	35872	27	2.31436	1794	2	3.67431	Parkinsons_Disease	safe_mitral_regurgitant_volume_cm3 in bottom 5%	0.50433	0.738254	0.494519	1.65588	0.60391	0.683139	4.94519	-1	0.305817
AVACM2	40382	90	1.92987	2020	3	3.67327	Supraventricular_arrhythmia_General_inclusive_definition	AVACM2 in bottom 5%	-0.408181	0.597877	0.494786	0.664859	1.50408	-0.682717	4.94786	-1	0.305583
bounded_systole_pos_MeanPeakGradientMMHg_aa	40415	38	1.35263	2021	1	3.67417	cardiac_arrest_resuscitated	bounded_systole_pos_MeanPeakGradientMMHg_aa in bottom 5%	-0.693525	1.01594	0.494831	0.499811	2.00076	-0.682646	4.94831	-1	0.305543
systole_pos_MeanPeakGradientMMHg_aa	40699	38	1.35319	2035	3	3.67404	Pulmonary_Hypertension	systole_pos_MeanPeakGradientMMHg_aa in bottom 5%	0.413108	0.607055	0.49618	1.51151	0.661591	0.680512	4.9618	-1	0.30436
systole_pos_StrokeVolumeCM3_aa	40655	60	103.475	2033	3	3.67343	Ventricular_arrhythmia_VT	systole_pos_StrokeVolumeCM3_aa in top 5%	-0.40616	0.597723	0.496813	0.666203	1.50104	-0.679513	4.96813	-1	0.303807
systole_pos_StrokeVolumeCM3_aa	40055	558	49.5713	2003	28	3.65125	Anxiety	systole_pos_StrokeVolumeCM3_aa in bottom 5%	-0.135699	0.20036	0.49823	0.873105	1.14534	-0.677277	4.9823	-1	0.30257
max_mean_velocity_aa	40658	54	67.074	2033	4	3.67382	JP_VT_ICD_nospecial	max_mean_velocity_aa in top 5%	0.35774	0.528313	0.498319	1.43009	0.699255	0.677136	4.98319	-1	0.302492
bounded_peak_velocity_aa	28053	853	78.8156	1402	40	3.61272	Hypertension	bounded_peak_velocity_aa in bottom 5%	-0.110151	0.162765	0.498568	0.895699	1.11645	-0.676745	4.98568	-1	0.302276
peak_velocity_aa	40199	20	163.553	2018	2	3.67521	JP_DCM_nospecial	peak_velocity_aa in top 5%	0.50615	0.750932	0.500293	1.65889	0.602812	0.674029	5.00293	-1	0.300775
peak_velocity_aa	40332	20	163.553	2028	2	3.6751	JP_DCM_ICD_nospecial	peak_velocity_aa in top 5%	0.505982	0.750914	0.500425	1.65861	0.602913	0.673822	5.00425	-1	0.300661
aa_short_axis_cm_max_aa	40705	28	2.80881	2026	1	3.67436	Pulmonary_regurgitation	aa_short_axis_cm_max_aa in bottom 5%	0.712759	1.05913	0.500967	2.03961	0.490289	0.672968	5.00967	-1	0.300191
aa_short_axis_cm_max_aa	40705	28	2.80881	2026	1	3.67436	Pulmonary_valve_disease	aa_short_axis_cm_max_aa in bottom 5%	0.712759	1.05913	0.500967	2.03961	0.490289	0.672968	5.00967	-1	0.300191
bounded_AVACM2	40208	108	3.93163	2011	4	3.67023	Peripheral_vascular_disease	bounded_AVACM2 in top 5%	-0.347393	0.516612	0.501301	0.706527	1.41537	-0.672445	5.01301	-1	0.299902
bounded_AVACM2	39653	805	3.93112	1983	44	3.64102	obesity	bounded_AVACM2 in top 5%	0.109125	0.162308	0.501372	1.1153	0.896618	0.672333	5.01372	-1	0.29984
bounded_systole_pos_MeanPeakGradientMMHg_aa	40422	38	1.35266	2022	3	3.67415	Pulmonary_Hypertension	bounded_systole_pos_MeanPeakGradientMMHg_aa in bottom 5%	0.407674	0.607139	0.501922	1.50332	0.665195	0.671468	5.01922	-1	0.299363
systole_pos_MeanPeakGradientMMHg_aa	36211	1241	1.3576	1811	63	3.61733	hernia	systole_pos_MeanPeakGradientMMHg_aa in bottom 5%	0.08939	0.133165	0.502048	1.09351	0.914489	0.671271	5.02048	-1	0.299255
max_mean_velocity_aa	40709	37	67.0688	2036	1	3.67395	aortic_aneurysm_dissection_or_rupture_thoracic	max_mean_velocity_aa in top 5%	-0.684165	1.01958	0.502204	0.504511	1.98212	-0.671026	5.02204	-1	0.29912
max_mean_velocity_aa	40709	37	67.0688	2036	1	3.67395	aortic_aneurysm_thoracic	max_mean_velocity_aa in top 5%	-0.684165	1.01958	0.502204	0.504511	1.98212	-0.671026	5.02204	-1	0.29912
max_mean_velocity_aa	40709	37	67.0688	2036	1	3.67395	aortic_aneurysm_thoracic_v2	max_mean_velocity_aa in top 5%	-0.684165	1.01958	0.502204	0.504511	1.98212	-0.671026	5.02204	-1	0.29912
peak_velocity_aa	40691	87	79.304	2032	6	3.67324	Lung_cancer	peak_velocity_aa in bottom 5%	0.285509	0.425778	0.502502	1.33044	0.751632	0.670558	5.02502	-1	0.298862
bounded_peak_velocity_aa	31680	730	79.1819	1578	33	3.64317	Hypercholesterolemia	bounded_peak_velocity_aa in bottom 5%	-0.120073	0.179066	0.502508	0.886856	1.12758	-0.670548	5.02508	-1	0.298857
peak_velocity_aa	39529	214	163.919	1978	11	3.66572	Breast_cancer	peak_velocity_aa in top 5%	0.208106	0.310491	0.502699	1.23134	0.812121	0.670249	5.02699	-1	0.298692
max_mean_velocity_aa	39693	177	29.8673	1985	9	3.67103	Glaucoma	max_mean_velocity_aa in bottom 5%	-0.231312	0.345376	0.503024	0.793492	1.26025	-0.669739	5.03024	-1	0.298411
peak_velocity_aa	36211	1241	79.5482	1808	65	3.61733	hernia	peak_velocity_aa in bottom 5%	0.0876776	0.130961	0.50318	1.09164	0.916056	0.669495	5.0318	-1	0.298277
bounded_peak_velocity_aa	38221	187	161.722	1915	12	3.66126	Irritable_bowel_syndrome	bounded_peak_velocity_aa in top 5%	0.200768	0.299886	0.503189	1.22234	0.818102	0.669481	5.03188	-1	0.298269
AVACM2	39758	60	1.93097	1988	4	3.67253	Psoriasis	AVACM2 in bottom 5%	0.358384	0.535688	0.503485	1.43101	0.698805	0.669016	5.03485	-1	0.298013
systole_pos_StrokeVolumeCM3_aa	40713	484	49.5491	2036	22	3.67534	death	systole_pos_StrokeVolumeCM3_aa in bottom 5%	-0.148136	0.221987	0.504569	0.862314	1.15967	-0.667319	5.04569	-1	0.29708
bounded_AVACM2	35064	851	3.94258	1754	33	3.62238	Gastroesophageal_reflux_disease	bounded_AVACM2 in top 5%	-0.125208	0.18803	0.505477	0.882313	1.13338	-0.665896	5.05477	-1	0.296298
aa_short_axis_cm_max_aa	39529	214	2.81058	1969	17	3.66572	Breast_cancer	aa_short_axis_cm_max_aa in bottom 5%	-0.169302	0.254357	0.505662	0.844254	1.18448	-0.665608	5.05662	-1	0.29614
max_mean_velocity_aa	40549	88	29.8444	2028	3	3.67202	Bladder_cancer	max_mean_velocity_aa in bottom 5%	-0.393555	0.591362	0.505727	0.674654	1.48224	-0.665506	5.05727	-1	0.296084
AVACM2	40689	77	1.92966	2035	5	3.67225	aortic_aneurysm	AVACM2 in bottom 5%	0.317728	0.477845	0.506103	1.374	0.727801	0.664918	5.06103	-1	0.295761
AVACM2	40689	77	1.92966	2035	5	3.67225	aortic_aneurysm_dissection_or_rupture	AVACM2 in bottom 5%	0.317728	0.477845	0.506103	1.374	0.727801	0.664918	5.06103	-1	0.295761
safe_aortic_regurgitant_volume_cm3	40634	34	12.8586	2032	4	3.67477	Parkinsons_Disease	safe_aortic_regurgitant_volume_cm3 in top 5%	0.361956	0.545159	0.506725	1.43614	0.696313	0.663946	5.06725	-1	0.295228
bounded_AVACM2	40367	14	1.95917	2019	1	3.67472	right_heart_cath	bounded_AVACM2 in bottom 5%	0.7288	1.09784	0.506787	2.07259	0.482488	0.66385	5.06787	-1	0.295175
systole_pos_StrokeVolumeCM3_aa	40643	14	49.5425	2033	1	3.67466	right_heart_cath	systole_pos_StrokeVolumeCM3_aa in bottom 5%	0.714384	1.07775	0.507429	2.04293	0.489493	0.662847	5.07429	-1	0.294625
peak_velocity_aa	40707	20	163.675	2047	2	3.67498	stroke_cardioembolic	peak_velocity_aa in top 5%	0.496606	0.751378	0.508659	1.64314	0.608593	0.660927	5.08659	-1	0.293573
AVACM2	40461	168	3.92999	2024	9	3.6675	Cardiac_surgery	AVACM2 in top 5%	-0.229182	0.346939	0.50888	0.795184	1.25757	-0.660582	5.0888	-1	0.293384
aa_short_axis_cm_max_aa	39895	484	2.80881	1994	27	3.65784	fracture_limbs	aa_short_axis_cm_max_aa in bottom 5%	-0.137564	0.208312	0.509015	0.871479	1.14747	-0.660372	5.09015	-1	0.293269
bounded_systole_pos_MeanPeakGradientMMHg_aa	39376	220	1.36116	1969	14	3.66807	atrial_fibrillation	bounded_systole_pos_MeanPeakGradientMMHg_aa in bottom 5%	0.1901	0.287891	0.50905	1.20937	0.826877	0.660318	5.0905	-1	0.29324
AVACM2	40633	34	1.93	2032	3	3.67458	Parkinsons_Disease	AVACM2 in bottom 5%	0.4152	0.629694	0.50966	1.51467	0.660208	0.659367	5.0966	-1	0.29272
systole_pos_MeanPeakGradientMMHg_aa	40662	61	1.3532	2034	2	3.67329	Aortic_regurgitation	systole_pos_MeanPeakGradientMMHg_aa in bottom 5%	-0.475855	0.721779	0.509715	0.621353	1.60939	-0.659281	5.09715	-1	0.292672
systole_pos_StrokeVolumeCM3_aa	37931	112	49.6911	1897	9	3.66263	Migraine	systole_pos_StrokeVolumeCM3_aa in bottom 5%	0.246717	0.374606	0.510151	1.27982	0.781362	0.658602	5.10151	-1	0.292301
aa_short_axis_cm_max_aa	40692	38	3.91214	2037	4	3.67407	cardiac_arrest_resuscitated	aa_short_axis_cm_max_aa in top 5%	0.351643	0.533935	0.51016	1.4214	0.703531	0.658589	5.1016	-1	0.292294
safe_mitral_regurgitant_volume_cm3	32036	1074	28.0986	1602	55	3.61819	hernia	safe_mitral_regurgitant_volume_cm3 in top 5%	-0.0925509	0.14056	0.510252	0.911603	1.09697	-0.658446	5.10252	-1	0.292216
bounded_AVACM2	40301	201	3.93052	2016	11	3.66841	Aortic_valve_disease	bounded_AVACM2 in top 5%	0.208187	0.316288	0.510397	1.23144	0.812055	0.658219	5.10397	-1	0.292092
peak_velocity_aa	40670	31	79.304	2030	2	3.67455	cirrhosis_strict	peak_velocity_aa in bottom 5%	0.484001	0.735614	0.510568	1.62255	0.616313	0.657954	5.10568	-1	0.291947
max_mean_velocity_aa	40518	191	29.8381	2026	12	3.66906	pulmonary_embolism	max_mean_velocity_aa in bottom 5%	0.198533	0.302183	0.511184	1.21961	0.819933	0.656995	5.11184	-1	0.291423
bounded_peak_velocity_aa	40070	432	79.2369	2004	26	3.66028	Chronic_kidney_disease	bounded_peak_velocity_aa in bottom 5%	0.133612	0.203701	0.511874	1.14295	0.874929	0.655923	5.11874	-1	0.290837
AVACM2	40581	9	1.93009	2029	1	3.67467	Sarcoidosis	AVACM2 in bottom 5%	0.722987	1.10619	0.513382	2.06058	0.485301	0.653581	5.13382	-1	0.289559
bounded_peak_velocity_aa	40107	82	161.6	2007	7	3.67409	Supraventricular_arrhythmia_General_inclusive_definition_clinical	bounded_peak_velocity_aa in top 5%	0.278499	0.426534	0.513799	1.32114	0.756919	0.652934	5.13799	-1	0.289207
bounded_AVACM2	40392	30	1.95853	2020	2	3.67452	cirrhosis_strict	bounded_AVACM2 in bottom 5%	0.497764	0.76258	0.513926	1.64504	0.607889	0.652736	5.13926	-1	0.289099
AVACM2	40506	267	3.92915	2026	14	3.66537	JP_CHF_basic	AVACM2 in top 5%	0.182893	0.280529	0.514429	1.20069	0.832858	0.651957	5.14429	-1	0.288675
AVACM2	38285	744	3.93447	1915	46	3.64489	Coronary_Artery_Disease_SOFT	AVACM2 in top 5%	0.102463	0.157689	0.515833	1.1079	0.902611	0.649783	5.15833	-1	0.287491
bounded_systole_pos_MeanPeakGradientMMHg_aa	40277	259	4.9051	2014	19	3.66728	sepsis	bounded_systole_pos_MeanPeakGradientMMHg_aa in top 5%	0.155531	0.239607	0.516268	1.16828	0.85596	0.649108	5.16268	-1	0.287124
bounded_systole_pos_MeanPeakGradientMMHg_aa	39268	211	4.92765	1964	11	3.66605	Breast_cancer	bounded_systole_pos_MeanPeakGradientMMHg_aa in top 5%	0.20162	0.311058	0.516871	1.22338	0.817405	0.648176	5.16871	-1	0.286618
systole_pos_StrokeVolumeCM3_aa	40218	124	103.344	2011	11	3.67161	Sleep_apnea	systole_pos_StrokeVolumeCM3_aa in top 5%	0.209171	0.322753	0.51693	1.23266	0.811257	0.648084	5.1693	-1	0.286568
AVACM2	34559	1283	3.93999	1728	53	3.5968	Osteoarthritis	AVACM2 in top 5%	0.0953167	0.147218	0.517338	1.10001	0.909085	0.647454	5.17338	-1	0.286226
safe_mitral_regurgitant_volume_cm3	35859	245	2.31544	1793	9	3.66176	Bradyarrrhythmia_AV_block_or_distal_conduction_disease_clinical	safe_mitral_regurgitant_volume_cm3 in bottom 5%	-0.220171	0.340191	0.517503	0.802381	1.24629	-0.6472	5.17503	-1	0.286087
bounded_AVACM2	39026	430	3.93278	1952	24	3.66036	Coronary_Artery_Disease_HARD	bounded_AVACM2 in top 5%	-0.141089	0.218228	0.517941	0.868412	1.15153	-0.646522	5.17941	-1	0.285719
bounded_peak_velocity_aa	40129	47	79.1819	1999	3	3.67332	Epilepsy	bounded_peak_velocity_aa in bottom 5%	0.389119	0.602004	0.518038	1.47568	0.677653	0.646373	5.18038	-1	0.285639
bounded_peak_velocity_aa	40403	61	79.1819	2014	4	3.67325	scoliosis	bounded_peak_velocity_aa in bottom 5%	0.336451	0.521464	0.518794	1.39997	0.714301	0.645205	5.18794	-1	0.285005
bounded_peak_velocity_aa	40145	408	79.1819	1998	18	3.65983	Bradyarrhythmia_AV_block_or_distal_conduction_disease	bounded_peak_velocity_aa in bottom 5%	-0.156316	0.242321	0.518877	0.855289	1.1692	-0.645078	5.18877	-1	0.284936
bounded_peak_velocity_aa	40428	27	161.557	2022	1	3.67449	Pulmonary_regurgitation	bounded_peak_velocity_aa in top 5%	-0.658445	1.02087	0.518939	0.517656	1.93179	-0.644982	5.18939	-1	0.284884
bounded_peak_velocity_aa	40428	27	161.557	2022	1	3.67449	Pulmonary_valve_disease	bounded_peak_velocity_aa in top 5%	-0.658445	1.02087	0.518939	0.517656	1.93179	-0.644982	5.18939	-1	0.284884
safe_aortic_regurgitant_volume_cm3	38667	74	1.25736	1934	7	3.66865	Uterine_fibroids	safe_aortic_regurgitant_volume_cm3 in bottom 5%	0.278101	0.431226	0.518987	1.32062	0.75722	0.644908	5.18987	-1	0.284844
aa_short_axis_cm_max_aa	40708	16	3.91214	2038	1	3.67471	Bariatric_surgery	aa_short_axis_cm_max_aa in top 5%	0.691748	1.07265	0.518995	1.9972	0.5007	0.644895	5.18995	-1	0.284836
max_mean_velocity_aa	40123	98	29.8538	2007	8	3.66945	Rheumatoid_arthritis	max_mean_velocity_aa in bottom 5%	0.257157	0.398997	0.519246	1.29325	0.773247	0.644509	5.19246	-1	0.284627
peak_velocity_aa	40404	47	79.304	2017	3	3.67316	Epilepsy	peak_velocity_aa in bottom 5%	0.387932	0.601912	0.519252	1.47393	0.678459	0.644499	5.19252	-1	0.284622
AVACM2	35304	859	1.93478	1766	50	3.62249	Gastroesophageal_reflux_disease	AVACM2 in bottom 5%	-0.0980508	0.152175	0.519361	0.906603	1.10302	-0.644331	5.19361	-1	0.284531
bounded_systole_pos_MeanPeakGradientMMHg_aa	39462	349	4.88303	1974	26	3.65767	angina	bounded_systole_pos_MeanPeakGradientMMHg_aa in top 5%	0.134484	0.208776	0.519476	1.14395	0.874167	0.644153	5.19476	-1	0.284434
max_mean_velocity_aa	39498	252	67.1754	1975	7	3.66858	Osteoporosis	max_mean_velocity_aa in top 5%	-0.248034	0.385511	0.51997	0.780333	1.2815	-0.643392	5.1997	-1	0.284022
bounded_AVACM2	38815	462	1.95982	1941	30	3.6637	Pneumonia	bounded_AVACM2 in bottom 5%	0.12972	0.202186	0.52114	1.13851	0.878341	0.641589	5.2114	-1	0.283046
safe_mitral_regurgitant_volume_cm3	35421	566	2.31618	1771	23	3.64984	echocardiography	safe_mitral_regurgitant_volume_cm3 in bottom 5%	-0.136788	0.213211	0.521158	0.872155	1.14659	-0.641562	5.21158	-1	0.283031
safe_mitral_regurgitant_volume_cm3	35259	701	28.1164	1763	40	3.64104	obesity	safe_mitral_regurgitant_volume_cm3 in top 5%	0.106153	0.166102	0.522766	1.11199	0.899287	0.639087	5.22766	-1	0.281692
peak_velocity_aa	40617	280	79.2796	2031	13	3.66197	Bradyarrrhythmia_AV_block_or_distal_conduction_disease_clinical	peak_velocity_aa in bottom 5%	-0.18244	0.285542	0.52287	0.833234	1.20014	-0.638927	5.2287	-1	0.281606
safe_mitral_regurgitant_volume_cm3	35882	220	2.3155	1795	8	3.66268	Bradyarrhythmia_Pacemaker_v2	safe_mitral_regurgitant_volume_cm3 in bottom 5%	-0.23026	0.360683	0.523213	0.794327	1.25893	-0.638401	5.23213	-1	0.281322
aa_short_axis_cm_max_aa	39924	813	2.80881	1993	35	3.64104	obesity	aa_short_axis_cm_max_aa in bottom 5%	-0.112337	0.176379	0.524185	0.893743	1.11889	-0.636907	5.24185	-1	0.280515
systole_pos_StrokeVolumeCM3_aa	40461	168	103.46	2024	14	3.6675	Cardiac_surgery	systole_pos_StrokeVolumeCM3_aa in top 5%	0.179864	0.282754	0.524702	1.19705	0.835384	0.636115	5.24702	-1	0.280088
aa_short_axis_cm_max_aa	39529	214	3.91391	1988	4	3.66572	Breast_cancer	aa_short_axis_cm_max_aa in top 5%	0.322338	0.506814	0.524771	1.38035	0.724453	0.636008	5.24771	-1	0.28003
systole_pos_MeanPeakGradientMMHg_aa	40707	20	5.0253	2036	2	3.67498	stroke_cardioembolic	systole_pos_MeanPeakGradientMMHg_aa in top 5%	0.477123	0.751167	0.525314	1.61143	0.620566	0.635176	5.25314	-1	0.279581
bounded_systole_pos_MeanPeakGradientMMHg_aa	39811	314	1.35279	1991	18	3.66154	syncope	bounded_systole_pos_MeanPeakGradientMMHg_aa in bottom 5%	0.155254	0.244463	0.525375	1.16795	0.856198	0.635082	5.25375	-1	0.279531
peak_velocity_aa	40711	37	79.304	2034	1	3.67412	aortic_aneurysm_dissection_or_rupture_thoracic	peak_velocity_aa in bottom 5%	-0.644182	1.01641	0.526224	0.525092	1.90443	-0.63378	5.26224	-1	0.278829
peak_velocity_aa	40711	37	79.304	2034	1	3.67412	aortic_aneurysm_thoracic	peak_velocity_aa in bottom 5%	-0.644182	1.01641	0.526224	0.525092	1.90443	-0.63378	5.26224	-1	0.278829
peak_velocity_aa	40711	37	79.304	2034	1	3.67412	aortic_aneurysm_thoracic_v2	peak_velocity_aa in bottom 5%	-0.644182	1.01641	0.526224	0.525092	1.90443	-0.63378	5.26224	-1	0.278829
bounded_peak_velocity_aa	39845	624	79.304	1991	28	3.65118	echocardiography	bounded_peak_velocity_aa in bottom 5%	-0.122991	0.194306	0.526751	0.884272	1.13087	-0.632974	5.26751	-1	0.278395
systole_pos_StrokeVolumeCM3_aa	38666	74	49.6797	1934	4	3.66845	Uterine_fibroids	systole_pos_StrokeVolumeCM3_aa in bottom 5%	-0.330663	0.522419	0.526769	0.718447	1.39189	-0.632946	5.26769	-1	0.27838
bounded_peak_velocity_aa	39590	941	79.1819	1969	43	3.64031	imaging_thoracic	bounded_peak_velocity_aa in bottom 5%	-0.100213	0.158624	0.527539	0.904645	1.10541	-0.631767	5.27539	-1	0.277745
aa_short_axis_cm_max_aa	40557	36	3.91214	2033	1	3.67344	Diabetes_Type_1	aa_short_axis_cm_max_aa in top 5%	-0.646408	1.02331	0.527592	0.523925	1.90867	-0.631686	5.27592	-1	0.277702
peak_velocity_aa	40342	572	79.304	2014	27	3.65118	Bradyarrhythmia_general_inclusive_definition	peak_velocity_aa in bottom 5%	-0.124848	0.198219	0.528792	0.882631	1.13298	-0.629851	5.28792	-1	0.276715
bounded_peak_velocity_aa	40438	480	79.1819	2016	28	3.67562	death	bounded_peak_velocity_aa in bottom 5%	0.123597	0.196314	0.528964	1.13156	0.883736	0.629588	5.28964	-1	0.276574
max_mean_velocity_aa	38091	543	67.2058	1905	29	3.65643	Skin_cancer	max_mean_velocity_aa in top 5%	0.123295	0.196126	0.529576	1.13122	0.884002	0.628653	5.29576	-1	0.276071
max_mean_velocity_aa	39079	469	67.089	1954	26	3.66358	Pneumonia	max_mean_velocity_aa in top 5%	0.128318	0.20466	0.53067	1.13691	0.879573	0.626983	5.3067	-1	0.275175
bounded_peak_velocity_aa	39028	430	79.1819	1950	25	3.66053	Coronary_Artery_Disease_HARD	bounded_peak_velocity_aa in bottom 5%	0.129825	0.207304	0.531147	1.13863	0.878249	0.626256	5.31147	-1	0.274786
AVACM2	40643	14	1.93038	2033	1	3.67466	right_heart_cath	AVACM2 in bottom 5%	0.680855	1.08836	0.531593	1.97557	0.506184	0.625576	5.31593	-1	0.274421
safe_mitral_regurgitant_volume_cm3	35883	219	2.31553	1795	8	3.66278	Bradyarrhythmia_Pacemaker	safe_mitral_regurgitant_volume_cm3 in bottom 5%	-0.22516	0.360771	0.532556	0.798388	1.25252	-0.624109	5.32556	-1	0.273635
safe_aortic_regurgitant_volume_cm3	40519	191	12.8553	2026	15	3.66926	pulmonary_embolism	safe_aortic_regurgitant_volume_cm3 in top 5%	0.171562	0.274955	0.532651	1.18716	0.842348	0.623964	5.32651	-1	0.273557
peak_velocity_aa	40680	62	79.304	2032	4	3.67313	scoliosis	peak_velocity_aa in bottom 5%	0.324861	0.521025	0.532953	1.38384	0.722627	0.623504	5.32953	-1	0.273311
systole_pos_MeanPeakGradientMMHg_aa	40557	36	5.02556	2028	3	3.67344	Diabetes_Type_1	systole_pos_MeanPeakGradientMMHg_aa in top 5%	0.377259	0.605384	0.533171	1.45828	0.685738	0.623173	5.33171	-1	0.273134
safe_aortic_regurgitant_volume_cm3	36210	1241	1.21707	1811	43	3.61736	hernia	safe_aortic_regurgitant_volume_cm3 in bottom 5%	-0.100676	0.162238	0.534899	0.904226	1.10592	-0.620545	5.34899	-1	0.271728
aa_short_axis_cm_max_aa	40609	25	3.91037	2044	1	3.6748	atrial_flutter	aa_short_axis_cm_max_aa in top 5%	-0.635504	1.02682	0.53598	0.529668	1.88797	-0.618904	5.3598	-1	0.270852
bounded_peak_velocity_aa	35965	1226	161.111	1803	76	3.61808	hernia	bounded_peak_velocity_aa in top 5%	0.0739891	0.119741	0.536634	1.0768	0.928682	0.617911	5.36634	-1	0.270322
systole_pos_StrokeVolumeCM3_aa	38480	189	103.735	1924	6	3.66121	Irritable_bowel_syndrome	systole_pos_StrokeVolumeCM3_aa in top 5%	-0.261689	0.423749	0.536868	0.769751	1.29912	-0.617556	5.36868	-1	0.270132
systole_pos_StrokeVolumeCM3_aa	40254	53	103.475	2013	2	3.6734	Inflammatory_bowel_disease	systole_pos_StrokeVolumeCM3_aa in top 5%	-0.452738	0.733875	0.537291	0.635884	1.57261	-0.616915	5.37291	-1	0.269791
systole_pos_StrokeVolumeCM3_aa	40691	20	103.476	2035	2	3.67452	AML	systole_pos_StrokeVolumeCM3_aa in top 5%	0.471598	0.76462	0.537384	1.60255	0.624004	0.616774	5.37384	-1	0.269715
bounded_AVACM2	39809	314	1.95793	1991	21	3.66137	syncope	bounded_AVACM2 in bottom 5%	0.147318	0.238866	0.537406	1.15872	0.863019	0.61674	5.37406	-1	0.269697
bounded_systole_pos_MeanPeakGradientMMHg_aa	40111	89	4.90481	2006	5	3.67357	Supraventricular_arrhythmia_General_inclusive_definition	bounded_systole_pos_MeanPeakGradientMMHg_aa in top 5%	-0.316388	0.513717	0.537974	0.728777	1.37216	-0.615879	5.37974	-1	0.269238
bounded_AVACM2	40307	9	1.95823	2016	1	3.67469	Sarcoidosis	bounded_AVACM2 in bottom 5%	0.681009	1.10633	0.538186	1.97587	0.506106	0.615558	5.38186	-1	0.269067
systole_pos_StrokeVolumeCM3_aa	40382	90	103.421	2020	5	3.67327	Supraventricular_arrhythmia_General_inclusive_definition	systole_pos_StrokeVolumeCM3_aa in top 5%	-0.318907	0.51894	0.538862	0.726943	1.37562	-0.614534	5.38862	-1	0.268522
aa_short_axis_cm_max_aa	40541	237	2.80881	2023	10	3.66644	Aortic_valve_disease	aa_short_axis_cm_max_aa in bottom 5%	0.226604	0.369066	0.53922	1.25433	0.797236	0.613994	5.3922	-1	0.268234
peak_velocity_aa	39850	324	163.553	2008	28	3.6646	Prostate_cancer	peak_velocity_aa in top 5%	0.123882	0.201882	0.539458	1.13188	0.883484	0.613633	5.39458	-1	0.268043
AVACM2	38666	74	1.93498	1934	5	3.66845	Uterine_fibroids	AVACM2 in bottom 5%	-0.289914	0.472928	0.539864	0.748328	1.33631	-0.613019	5.39864	-1	0.267716
bounded_systole_pos_MeanPeakGradientMMHg_aa	40434	22	4.90587	2022	2	3.67453	mitral_valve_surgery	bounded_systole_pos_MeanPeakGradientMMHg_aa in top 5%	0.457977	0.748347	0.540547	1.58087	0.632562	0.611985	5.40547	-1	0.267166
AVACM2	40660	61	3.92804	2033	4	3.67313	Aortic_regurgitation	AVACM2 in top 5%	0.324123	0.529696	0.540602	1.38282	0.723161	0.611904	5.40602	-1	0.267123
safe_mitral_regurgitant_volume_cm3	35919	79	2.31618	1796	5	3.673	Lung_cancer	safe_mitral_regurgitant_volume_cm3 in bottom 5%	0.282999	0.462919	0.540977	1.3271	0.75352	0.611337	5.40977	-1	0.266822
safe_aortic_regurgitant_volume_cm3	34917	139	1.23443	1746	4	3.66799	Asthma	safe_aortic_regurgitant_volume_cm3 in bottom 5%	-0.312225	0.511466	0.541563	0.731817	1.36646	-0.610451	5.41563	-1	0.266351
safe_aortic_regurgitant_volume_cm3	40688	15	1.24156	2035	1	3.67533	Hypertrophic_cardiomyopathy	safe_aortic_regurgitant_volume_cm3 in bottom 5%	0.645964	1.05861	0.541729	1.90782	0.524157	0.610201	5.41729	-1	0.266218
systole_pos_StrokeVolumeCM3_aa	40485	110	49.5466	2025	7	3.66996	Peripheral_vascular_disease	systole_pos_StrokeVolumeCM3_aa in bottom 5%	0.262395	0.430037	0.541751	1.30004	0.769207	0.610168	5.41751	-1	0.266201
AVACM2	40555	36	1.9295	2028	3	3.67328	Diabetes_Type_1	AVACM2 in bottom 5%	0.381236	0.625061	0.541916	1.46409	0.683017	0.609918	5.41916	-1	0.266068
aa_short_axis_cm_max_aa	40593	55	3.91037	2051	6	3.6744	JP_MI_anterior	aa_short_axis_cm_max_aa in top 5%	0.289928	0.475787	0.542283	1.33633	0.748318	0.609365	5.42283	-1	0.265774
systole_pos_MeanPeakGradientMMHg_aa	39630	235	5.0101	1982	12	3.66843	Venous_thromboembolism	systole_pos_MeanPeakGradientMMHg_aa in top 5%	-0.181423	0.297811	0.542399	0.834082	1.19892	-0.609189	5.42399	-1	0.265681
safe_mitral_regurgitant_volume_cm3	35932	26	28.1699	1797	1	3.67398	Pulmonary_regurgitation	safe_mitral_regurgitant_volume_cm3 in top 5%	-0.621402	1.02182	0.543101	0.537191	1.86154	-0.60813	5.43101	-1	0.265119
safe_mitral_regurgitant_volume_cm3	35932	26	28.1699	1797	1	3.67398	Pulmonary_valve_disease	safe_mitral_regurgitant_volume_cm3 in top 5%	-0.621402	1.02182	0.543101	0.537191	1.86154	-0.60813	5.43101	-1	0.265119
aa_short_axis_cm_max_aa	34561	1283	3.91214	1734	59	3.597	Osteoarthritis	aa_short_axis_cm_max_aa in top 5%	-0.0829778	0.136605	0.543565	0.920372	1.08652	-0.607431	5.43565	-1	0.264749
peak_velocity_aa	40699	38	79.304	2032	3	3.67404	Pulmonary_Hypertension	peak_velocity_aa in bottom 5%	0.368681	0.607009	0.543603	1.44583	0.691646	0.607373	5.43603	-1	0.264718
bounded_systole_pos_MeanPeakGradientMMHg_aa	39811	314	4.90207	1991	18	3.66154	syncope	bounded_systole_pos_MeanPeakGradientMMHg_aa in top 5%	-0.15211	0.250531	0.543752	0.858894	1.16429	-0.607149	5.43752	-1	0.264599
safe_mitral_regurgitant_volume_cm3	35934	11	2.3159	1797	1	3.67458	Bariatric_surgery_v2	safe_mitral_regurgitant_volume_cm3 in bottom 5%	0.637437	1.05201	0.544565	1.89163	0.528646	0.605924	5.44565	-1	0.26395
max_mean_velocity_aa	39800	329	67.0536	1990	19	3.66404	cad_noselfreport	max_mean_velocity_aa in top 5%	0.14506	0.239418	0.54459	1.15611	0.86497	0.605886	5.4459	-1	0.26393
safe_aortic_regurgitant_volume_cm3	38287	744	1.23365	1915	28	3.64506	Coronary_Artery_Disease_SOFT	safe_aortic_regurgitant_volume_cm3 in bottom 5%	0.120009	0.198341	0.545138	1.12751	0.886913	0.605062	5.45138	-1	0.263493
safe_aortic_regurgitant_volume_cm3	40661	61	1.24151	2033	1	3.67332	Aortic_regurgitation	safe_aortic_regurgitant_volume_cm3 in bottom 5%	-0.613444	1.014	0.545198	0.541483	1.84678	-0.604972	5.45198	-1	0.263446
peak_velocity_aa	40715	484	79.304	2034	28	3.6755	death	peak_velocity_aa in bottom 5%	0.118697	0.196222	0.545238	1.12603	0.888077	0.604911	5.45238	-1	0.263414
bounded_peak_velocity_aa	40434	22	79.1819	2016	2	3.67453	mitral_valve_surgery	bounded_peak_velocity_aa in bottom 5%	0.453881	0.751198	0.545704	1.57441	0.635158	0.604209	5.45704	-1	0.263043
peak_velocity_aa	40711	22	79.304	2034	2	3.67442	mitral_valve_surgery	peak_velocity_aa in bottom 5%	0.453625	0.750998	0.545824	1.57401	0.635321	0.604029	5.45824	-1	0.262947
peak_velocity_aa	40691	77	79.304	2034	3	3.67241	aortic_aneurysm	peak_velocity_aa in bottom 5%	-0.356737	0.590933	0.546053	0.699956	1.42866	-0.603685	5.46053	-1	0.262765
peak_velocity_aa	40691	77	79.304	2034	3	3.67241	aortic_aneurysm_dissection_or_rupture	peak_velocity_aa in bottom 5%	-0.356737	0.590933	0.546053	0.699956	1.42866	-0.603685	5.46053	-1	0.262765
systole_pos_MeanPeakGradientMMHg_aa	40083	316	1.35337	2005	18	3.66136	syncope	systole_pos_MeanPeakGradientMMHg_aa in bottom 5%	0.147243	0.244381	0.546832	1.15864	0.863084	0.602514	5.46832	-1	0.262146
bounded_peak_velocity_aa	39507	368	161.355	1982	31	3.66072	UKBB_ProstateCancer_codes_201909	bounded_peak_velocity_aa in top 5%	0.114981	0.191092	0.547373	1.12185	0.891383	0.601702	5.47373	-1	0.261717
safe_mitral_regurgitant_volume_cm3	35625	34	28.1742	1782	1	3.67382	Ulcerative_colitis	safe_mitral_regurgitant_volume_cm3 in top 5%	-0.612764	1.01894	0.547593	0.541851	1.84553	-0.601371	5.47593	-1	0.261542
bounded_AVACM2	40401	61	1.95862	2020	8	3.67309	scoliosis	bounded_AVACM2 in bottom 5%	0.236012	0.393533	0.548689	1.26619	0.789771	0.599725	5.48689	-1	0.260673
bounded_peak_velocity_aa	40422	38	79.1819	2014	3	3.67415	Pulmonary_Hypertension	bounded_peak_velocity_aa in bottom 5%	0.363949	0.607072	0.54883	1.439	0.694927	0.599515	5.4883	-1	0.260562
peak_velocity_aa	40342	439	79.304	2007	26	3.65999	Chronic_kidney_disease	peak_velocity_aa in bottom 5%	0.121917	0.203575	0.549253	1.12966	0.885222	0.59888	5.49253	-1	0.260228
max_mean_velocity_aa	40713	484	67.0689	2036	26	3.67534	death	max_mean_velocity_aa in top 5%	0.126636	0.2115	0.54934	1.135	0.881055	0.598749	5.4934	-1	0.260159
safe_aortic_regurgitant_volume_cm3	40688	10	12.8619	2035	1	3.67509	pericarditis	safe_aortic_regurgitant_volume_cm3 in top 5%	0.644089	1.07791	0.550148	1.90425	0.525141	0.597538	5.50148	-1	0.25952
systole_pos_StrokeVolumeCM3_aa	35267	111	103.356	1764	7	3.65667	Allergic_rhinitis	systole_pos_StrokeVolumeCM3_aa in top 5%	0.239649	0.402184	0.551263	1.2708	0.786904	0.595868	5.51263	-1	0.258641
AVACM2	39693	177	1.93243	1985	15	3.67103	Glaucoma	AVACM2 in bottom 5%	0.166524	0.279484	0.55129	1.18119	0.846602	0.595828	5.5129	-1	0.25862
systole_pos_MeanPeakGradientMMHg_aa	40483	283	1.35407	2025	17	3.66498	JP_CHF	systole_pos_MeanPeakGradientMMHg_aa in bottom 5%	0.154156	0.259246	0.552089	1.16667	0.857138	0.594633	5.52089	-1	0.257991
safe_mitral_regurgitant_volume_cm3	35161	290	28.1497	1759	23	3.66298	cad_noselfreport	safe_mitral_regurgitant_volume_cm3 in top 5%	0.132341	0.222762	0.552452	1.1415	0.876042	0.59409	5.52452	-1	0.257706
aa_short_axis_cm_max_aa	38287	744	2.80703	1914	25	3.64506	Coronary_Artery_Disease_SOFT	aa_short_axis_cm_max_aa in bottom 5%	0.124023	0.208774	0.552475	1.13204	0.883359	0.594056	5.52475	-1	0.257688
safe_mitral_regurgitant_volume_cm3	33847	656	2.30725	1693	27	3.64322	Coronary_Artery_Disease_SOFT	safe_mitral_regurgitant_volume_cm3 in bottom 5%	-0.116716	0.196853	0.553242	0.889838	1.1238	-0.592909	5.53242	-1	0.257085
systole_pos_StrokeVolumeCM3_aa	39513	539	103.514	1976	34	3.64973	diabetes_ICD	systole_pos_StrokeVolumeCM3_aa in top 5%	0.108924	0.183769	0.553366	1.11508	0.896798	0.592723	5.53366	-1	0.256987
aa_short_axis_cm_max_aa	39850	324	2.80526	1954	1	3.6646	Prostate_cancer	aa_short_axis_cm_max_aa in bottom 5%	-0.593071	1.00208	0.553959	0.552627	1.80954	-0.591838	5.53959	-1	0.256522
bounded_peak_velocity_aa	40370	220	79.1819	2014	10	3.66503	Bradyarrhythmia_Pacemaker_v2	bounded_peak_velocity_aa in bottom 5%	-0.192622	0.325499	0.554002	0.824794	1.21242	-0.591773	5.54002	-1	0.256488
max_mean_velocity_aa	40055	558	67.0704	2003	27	3.65125	Anxiety	max_mean_velocity_aa in top 5%	-0.120181	0.203123	0.554075	0.88676	1.1277	-0.591665	5.54075	-1	0.256432
bounded_peak_velocity_aa	40359	32	161.6	2020	3	3.67485	Parkinsons_Disease	bounded_peak_velocity_aa in top 5%	0.360796	0.610318	0.554412	1.43447	0.697121	0.591161	5.54412	-1	0.256167
bounded_peak_velocity_aa	40434	22	161.6	2024	2	3.67453	mitral_valve_surgery	bounded_peak_velocity_aa in top 5%	0.441527	0.747445	0.554712	1.55508	0.643054	0.590715	5.54712	-1	0.255933
peak_velocity_aa	39606	314	79.1819	1974	19	3.66431	Coronary_Artery_Disease	peak_velocity_aa in bottom 5%	0.140607	0.238077	0.55479	1.15097	0.86883	0.590598	5.5479	-1	0.255871
max_mean_velocity_aa	40642	140	67.0691	2033	7	3.66996	Colorectal_cancer	max_mean_velocity_aa in top 5%	0.231445	0.392511	0.555423	1.26042	0.793386	0.589654	5.55423	-1	0.255376
bounded_systole_pos_MeanPeakGradientMMHg_aa	39486	411	1.34984	1975	22	3.66125	acs	bounded_systole_pos_MeanPeakGradientMMHg_aa in bottom 5%	0.130055	0.220667	0.55561	1.13889	0.878047	0.589374	5.5561	-1	0.25523
bounded_peak_velocity_aa	40408	59	161.6	2024	6	3.67401	idiopathic_pulmonary_fibrosis	bounded_peak_velocity_aa in top 5%	0.277153	0.471391	0.556568	1.31937	0.757939	0.587947	5.56568	-1	0.254482
systole_pos_StrokeVolumeCM3_aa	40656	38	49.547	2033	1	3.67392	MPN	systole_pos_StrokeVolumeCM3_aa in bottom 5%	-0.601088	1.02469	0.557467	0.548215	1.8241	-0.586608	5.57467	-1	0.253781
safe_mitral_regurgitant_volume_cm3	34120	65	28.2969	1706	1	3.66899	Uterine_fibroids	safe_mitral_regurgitant_volume_cm3 in top 5%	-0.591169	1.00834	0.557689	0.55368	1.8061	-0.586277	5.57689	-1	0.253608
safe_mitral_regurgitant_volume_cm3	34615	343	2.31686	1731	18	3.65784	Diabetes_Type_2	safe_mitral_regurgitant_volume_cm3 in bottom 5%	0.142195	0.24266	0.557885	1.1528	0.867452	0.585985	5.57885	-1	0.253455
AVACM2	39922	813	3.92831	1997	44	3.64088	obesity	AVACM2 in top 5%	0.0948485	0.162193	0.558689	1.09949	0.909511	0.584789	5.58689	-1	0.252829
bounded_peak_velocity_aa	40281	36	79.1819	2008	1	3.67354	Diabetes_Type_1	bounded_peak_velocity_aa in bottom 5%	-0.594474	1.01688	0.558813	0.551853	1.81208	-0.584605	5.58813	-1	0.252733
max_mean_velocity_aa	34916	139	29.7244	1746	5	3.66777	Asthma	max_mean_velocity_aa in bottom 5%	-0.268868	0.460075	0.558952	0.764244	1.30848	-0.584399	5.58952	-1	0.252626
systole_pos_MeanPeakGradientMMHg_aa	34688	1469	5.00028	1735	92	3.58558	anycancer	systole_pos_MeanPeakGradientMMHg_aa in top 5%	0.0637853	0.109248	0.559318	1.06586	0.938206	0.583855	5.59318	-1	0.252341
systole_pos_MeanPeakGradientMMHg_aa	39895	484	5.01593	1995	29	3.65784	fracture_limbs	systole_pos_MeanPeakGradientMMHg_aa in top 5%	0.114459	0.196044	0.559326	1.12127	0.891849	0.583844	5.59326	-1	0.252335
bounded_peak_velocity_aa	40371	219	79.1819	2014	10	3.66511	Bradyarrhythmia_Pacemaker	bounded_peak_velocity_aa in bottom 5%	-0.18991	0.325535	0.559638	0.827033	1.20914	-0.58338	5.59638	-1	0.252093
peak_velocity_aa	40557	36	79.304	2026	1	3.67344	Diabetes_Type_1	peak_velocity_aa in bottom 5%	-0.593069	1.01681	0.559714	0.552629	1.80953	-0.583267	5.59714	-1	0.252034
max_mean_velocity_aa	40461	296	29.8565	2023	15	3.66316	Mitral_valve_disease	max_mean_velocity_aa in bottom 5%	-0.155479	0.267541	0.561146	0.856005	1.16822	-0.58114	5.61146	-1	0.250924
AVACM2	40218	124	3.92756	2011	7	3.67161	Sleep_apnea	AVACM2 in top 5%	-0.230418	0.396866	0.561514	0.794202	1.25913	-0.580593	5.61514	-1	0.250639
systole_pos_StrokeVolumeCM3_aa	40697	38	103.473	2035	1	3.67388	Pulmonary_Hypertension	systole_pos_StrokeVolumeCM3_aa in top 5%	-0.593948	1.02305	0.561535	0.552143	1.81112	-0.580563	5.61535	-1	0.250623
max_mean_velocity_aa	39848	324	67.1	1993	19	3.66443	Prostate_cancer	max_mean_velocity_aa in top 5%	0.138116	0.237925	0.561575	1.14811	0.870997	0.580504	5.61575	-1	0.250592
max_mean_velocity_aa	40713	484	29.8415	2036	30	3.67534	death	max_mean_velocity_aa in bottom 5%	0.110718	0.190783	0.561688	1.11708	0.895191	0.580335	5.61688	-1	0.250504
systole_pos_StrokeVolumeCM3_aa	40591	55	49.5389	2030	1	3.67424	JP_MI_anterior	systole_pos_StrokeVolumeCM3_aa in bottom 5%	-0.589684	1.01882	0.56273	0.554502	1.80342	-0.578791	5.6273	-1	0.2497
aa_short_axis_cm_max_aa	39944	398	3.91037	2011	26	3.66213	JP_MI_ICD	aa_short_axis_cm_max_aa in top 5%	-0.120821	0.208778	0.562788	0.886192	1.12842	-0.578705	5.62788	-1	0.249655
max_mean_velocity_aa	40673	44	67.0708	2034	3	3.67361	PVC	max_mean_velocity_aa in top 5%	0.350584	0.606199	0.56304	1.4199	0.704277	0.578332	5.6304	-1	0.249461
max_mean_velocity_aa	40673	44	67.0708	2034	3	3.67361	Ventricular_arrhythmia_Ventricular_premature_depolarizations	max_mean_velocity_aa in top 5%	0.350584	0.606199	0.56304	1.4199	0.704277	0.578332	5.6304	-1	0.249461
peak_velocity_aa	39630	235	79.304	1968	12	3.66843	Venous_thromboembolism	peak_velocity_aa in bottom 5%	-0.187205	0.324794	0.564357	0.829273	1.20587	-0.576382	5.64357	-1	0.248446
max_mean_velocity_aa	40656	38	29.842	2033	3	3.67392	MPN	max_mean_velocity_aa in bottom 5%	0.35184	0.611037	0.564745	1.42168	0.703392	0.575808	5.64745	-1	0.248148
systole_pos_StrokeVolumeCM3_aa	40506	267	103.445	2026	19	3.66537	JP_CHF_basic	systole_pos_StrokeVolumeCM3_aa in top 5%	0.15118	0.262832	0.565159	1.16321	0.859693	0.575196	5.65159	-1	0.247829
systole_pos_StrokeVolumeCM3_aa	40575	57	103.489	2029	2	3.67265	Pancreatitis	systole_pos_StrokeVolumeCM3_aa in top 5%	-0.420326	0.732303	0.565983	0.656833	1.52246	-0.573978	5.65983	-1	0.247197
bounded_peak_velocity_aa	39980	53	161.6	2004	2	3.67375	Inflammatory_bowel_disease	bounded_peak_velocity_aa in top 5%	-0.414555	0.72248	0.566107	0.660634	1.5137	-0.573795	5.66107	-1	0.247102
systole_pos_StrokeVolumeCM3_aa	39161	390	103.475	1959	25	3.65852	Diabetes_Type_2	systole_pos_StrokeVolumeCM3_aa in top 5%	0.123645	0.215887	0.566828	1.13161	0.883694	0.572729	5.66828	-1	0.246549
peak_velocity_aa	39081	469	163.553	1967	33	3.66375	Pneumonia	peak_velocity_aa in top 5%	0.105449	0.184353	0.567327	1.11121	0.899921	0.571993	5.67327	-1	0.246167
bounded_peak_velocity_aa	39361	233	79.304	1965	12	3.66861	Venous_thromboembolism	bounded_peak_velocity_aa in bottom 5%	-0.185113	0.324901	0.568845	0.83101	1.20335	-0.569753	5.68845	-1	0.245006
safe_mitral_regurgitant_volume_cm3	35246	436	2.30629	1763	19	3.65733	fracture_limbs	safe_mitral_regurgitant_volume_cm3 in bottom 5%	-0.133682	0.235083	0.569588	0.874868	1.14303	-0.568658	5.69588	-1	0.244439
max_mean_velocity_aa	40707	13	29.8432	2036	1	3.67472	ischemic_cardiomyopathy	max_mean_velocity_aa in bottom 5%	0.601965	1.05916	0.569803	1.8257	0.547734	0.568341	5.69803	-1	0.244275
safe_aortic_regurgitant_volume_cm3	39606	314	1.23679	1981	11	3.66431	Coronary_Artery_Disease	safe_aortic_regurgitant_volume_cm3 in bottom 5%	0.184386	0.324466	0.569849	1.20248	0.831615	0.568274	5.69849	-1	0.24424
safe_aortic_regurgitant_volume_cm3	40540	237	1.24078	2027	6	3.66647	Aortic_valve_disease	safe_aortic_regurgitant_volume_cm3 in bottom 5%	-0.236547	0.417034	0.570569	0.789348	1.26687	-0.567214	5.70569	-1	0.243692
AVACM2	40668	31	3.92799	2034	1	3.67439	cirrhosis_strict	AVACM2 in top 5%	-0.584032	1.02997	0.570689	0.557645	1.79325	-0.567037	5.70689	-1	0.243601
bounded_AVACM2	39943	122	3.93031	1998	7	3.67178	Sleep_apnea	bounded_AVACM2 in top 5%	-0.22429	0.396934	0.572036	0.799084	1.25143	-0.565056	5.72036	-1	0.242577
max_mean_velocity_aa	40402	47	29.8275	2021	3	3.673	Epilepsy	max_mean_velocity_aa in bottom 5%	0.342943	0.608118	0.572794	1.40909	0.709679	0.563941	5.72794	-1	0.242001
systole_pos_MeanPeakGradientMMHg_aa	35269	111	5.05559	1764	6	3.65686	Allergic_rhinitis	systole_pos_MeanPeakGradientMMHg_aa in top 5%	-0.259432	0.460051	0.572809	0.77149	1.29619	-0.563919	5.72809	-1	0.24199
aa_short_axis_cm_max_aa	40707	20	3.91161	2036	2	3.67498	stroke_cardioembolic	aa_short_axis_cm_max_aa in top 5%	0.427694	0.758735	0.572962	1.53372	0.652011	0.563694	5.72962	-1	0.241874
bounded_systole_pos_MeanPeakGradientMMHg_aa	37834	152	1.3549	1892	9	3.66799	Hypothyroidism	bounded_systole_pos_MeanPeakGradientMMHg_aa in bottom 5%	0.195023	0.346128	0.573135	1.21534	0.822816	0.563441	5.73135	-1	0.241743
max_mean_velocity_aa	40081	316	67.0887	2005	13	3.66119	syncope	max_mean_velocity_aa in top 5%	-0.160905	0.285945	0.573631	0.851373	1.17457	-0.562712	5.73631	-1	0.241367
AVACM2	40678	62	1.92951	2034	8	3.67297	scoliosis	AVACM2 in bottom 5%	0.220605	0.392203	0.573792	1.24683	0.802033	0.562476	5.73792	-1	0.241246
bounded_systole_pos_MeanPeakGradientMMHg_aa	39028	430	1.34969	1952	23	3.66053	Coronary_Artery_Disease_HARD	bounded_systole_pos_MeanPeakGradientMMHg_aa in bottom 5%	0.121276	0.215755	0.574048	1.12894	0.885789	0.5621	5.74048	-1	0.241052
aa_short_axis_cm_max_aa	40689	15	2.80881	2024	1	3.67463	Rheumatoid_arthritis_seropositive	aa_short_axis_cm_max_aa in bottom 5%	0.607637	1.0813	0.574152	1.83609	0.544636	0.561948	5.74152	-1	0.240973
aa_short_axis_cm_max_aa	40508	267	2.80881	2021	9	3.66553	JP_CHF_basic	aa_short_axis_cm_max_aa in bottom 5%	0.195278	0.34771	0.57438	1.21565	0.822606	0.561612	5.7438	-1	0.240801
safe_aortic_regurgitant_volume_cm3	34687	1469	12.8048	1735	105	3.58561	anycancer	safe_aortic_regurgitant_volume_cm3 in top 5%	0.0578757	0.103293	0.575272	1.05958	0.943767	0.560304	5.75272	-1	0.240127
systole_pos_StrokeVolumeCM3_aa	37795	153	103.53	1890	9	3.65992	Dermatitis	systole_pos_StrokeVolumeCM3_aa in top 5%	0.198025	0.353548	0.575406	1.21899	0.82035	0.560107	5.75406	-1	0.240025
max_mean_velocity_aa	40642	140	29.8439	2033	7	3.66996	Colorectal_cancer	max_mean_velocity_aa in bottom 5%	-0.219243	0.391919	0.575882	0.803126	1.24513	-0.55941	5.75882	-1	0.239666
bounded_systole_pos_MeanPeakGradientMMHg_aa	40419	9	4.90575	2021	1	3.67542	endocarditis	bounded_systole_pos_MeanPeakGradientMMHg_aa in top 5%	0.598387	1.07027	0.576094	1.81918	0.549698	0.559099	5.76094	-1	0.239507
peak_velocity_aa	40234	51	79.304	1994	3	3.67353	Hyperthyroidism	peak_velocity_aa in bottom 5%	0.336313	0.601662	0.576179	1.39978	0.714399	0.558974	5.76179	-1	0.239442
aa_short_axis_cm_max_aa	36381	262	3.91568	1834	13	3.63491	Depression	aa_short_axis_cm_max_aa in top 5%	0.161975	0.290519	0.577161	1.17583	0.850463	0.557536	5.77161	-1	0.238703
bounded_systole_pos_MeanPeakGradientMMHg_aa	39853	97	4.90119	1993	7	3.66975	Rheumatoid_arthritis	bounded_systole_pos_MeanPeakGradientMMHg_aa in top 5%	0.220347	0.395724	0.577651	1.24651	0.80224	0.55682	5.77651	-1	0.238335
systole_pos_MeanPeakGradientMMHg_aa	39630	235	1.35397	1982	12	3.66843	Venous_thromboembolism	systole_pos_MeanPeakGradientMMHg_aa in bottom 5%	-0.180815	0.325023	0.577995	0.834589	1.19819	-0.556316	5.77995	-1	0.238076
systole_pos_StrokeVolumeCM3_aa	40690	38	49.5468	2035	1	3.67391	cardiac_arrest_resuscitated	systole_pos_StrokeVolumeCM3_aa in bottom 5%	-0.568954	1.02407	0.578498	0.566117	1.76642	-0.555581	5.78498	-1	0.237698
max_mean_velocity_aa	40481	283	67.0773	2025	15	3.66482	JP_CHF	max_mean_velocity_aa in top 5%	0.153962	0.277123	0.578505	1.16645	0.857305	0.55557	5.78505	-1	0.237693
bounded_systole_pos_MeanPeakGradientMMHg_aa	40370	139	4.90415	2019	7	3.67035	Colorectal_cancer	bounded_systole_pos_MeanPeakGradientMMHg_aa in top 5%	-0.216272	0.39002	0.579226	0.805516	1.24144	-0.554515	5.79226	-1	0.237152
safe_mitral_regurgitant_volume_cm3	35922	81	2.3155	1797	5	3.67273	JP_lung_cancer	safe_mitral_regurgitant_volume_cm3 in bottom 5%	0.256377	0.462495	0.57935	1.29224	0.77385	0.554334	5.7935	-1	0.237059
systole_pos_StrokeVolumeCM3_aa	40705	16	103.47	2036	1	3.67482	cerebral_artery_aneurysm	systole_pos_StrokeVolumeCM3_aa in top 5%	0.603826	1.09011	0.579639	1.8291	0.546716	0.553912	5.79639	-1	0.236842
aa_short_axis_cm_max_aa	40633	83	2.80881	2025	1	3.67328	Ventricular_arrhythmia_General_inclusive_definition_clinical	aa_short_axis_cm_max_aa in bottom 5%	-0.564423	1.0204	0.580167	0.568688	1.75843	-0.553141	5.80167	-1	0.236447
bounded_peak_velocity_aa	39963	50	79.304	1991	3	3.67342	Hyperthyroidism	bounded_peak_velocity_aa in bottom 5%	0.331755	0.601944	0.581537	1.39341	0.717663	0.55114	5.81537	-1	0.235422
bounded_peak_velocity_aa	40417	22	161.6	2022	2	3.67447	DCM_I42	bounded_peak_velocity_aa in top 5%	0.411253	0.746342	0.581616	1.50871	0.662819	0.551025	5.81616	-1	0.235363
bounded_peak_velocity_aa	40434	34	79.1819	2016	1	3.67448	aortic_aneurysm_dissection_or_rupture_thoracic	bounded_peak_velocity_aa in bottom 5%	-0.56075	1.01801	0.58175	0.570781	1.75199	-0.550831	5.8175	-1	0.235264
bounded_peak_velocity_aa	40434	34	79.1819	2016	1	3.67448	aortic_aneurysm_thoracic	bounded_peak_velocity_aa in bottom 5%	-0.56075	1.01801	0.58175	0.570781	1.75199	-0.550831	5.8175	-1	0.235264
bounded_peak_velocity_aa	40434	34	79.1819	2016	1	3.67448	aortic_aneurysm_thoracic_v2	bounded_peak_velocity_aa in bottom 5%	-0.56075	1.01801	0.58175	0.570781	1.75199	-0.550831	5.8175	-1	0.235264
safe_mitral_regurgitant_volume_cm3	35856	238	2.3154	1793	9	3.66171	Bradyarrhythmia_only	safe_mitral_regurgitant_volume_cm3 in bottom 5%	-0.187421	0.3404	0.581915	0.829095	1.20613	-0.550589	5.81915	-1	0.23514
bounded_AVACM2	34472	1455	1.96183	1724	80	3.58541	anycancer	bounded_AVACM2 in bottom 5%	0.0654506	0.119141	0.582762	1.06764	0.936645	0.549354	5.82762	-1	0.234509
safe_mitral_regurgitant_volume_cm3	35703	315	2.32018	1786	12	3.6619	Conduction_system_disease_only	safe_mitral_regurgitant_volume_cm3 in bottom 5%	-0.161862	0.294807	0.582974	0.850558	1.1757	-0.549046	5.82974	-1	0.234351
safe_aortic_regurgitant_volume_cm3	40357	40	1.24092	2018	2	3.67401	Ulcerative_colitis	safe_aortic_regurgitant_volume_cm3 in bottom 5%	0.40297	0.734458	0.583237	1.49626	0.668332	0.548663	5.83237	-1	0.234155
AVACM2	34916	139	1.92928	1746	9	3.66777	Asthma	AVACM2 in bottom 5%	0.194845	0.355336	0.583459	1.21512	0.822963	0.548339	5.83459	-1	0.233989
systole_pos_MeanPeakGradientMMHg_aa	40711	37	1.35301	2036	1	3.67412	aortic_aneurysm_dissection_or_rupture_thoracic	systole_pos_MeanPeakGradientMMHg_aa in bottom 5%	-0.557623	1.01695	0.583465	0.572568	1.74652	-0.54833	5.83465	-1	0.233985
systole_pos_MeanPeakGradientMMHg_aa	40711	37	1.35301	2036	1	3.67412	aortic_aneurysm_thoracic	systole_pos_MeanPeakGradientMMHg_aa in bottom 5%	-0.557623	1.01695	0.583465	0.572568	1.74652	-0.54833	5.83465	-1	0.233985
systole_pos_MeanPeakGradientMMHg_aa	40711	37	1.35301	2036	1	3.67412	aortic_aneurysm_thoracic_v2	systole_pos_MeanPeakGradientMMHg_aa in bottom 5%	-0.557623	1.01695	0.583465	0.572568	1.74652	-0.54833	5.83465	-1	0.233985
bounded_peak_velocity_aa	40193	134	79.1819	2008	6	3.66972	Cardiac_surgery	bounded_peak_velocity_aa in bottom 5%	-0.230059	0.419822	0.583698	0.794487	1.25867	-0.54799	5.83698	-1	0.233811
bounded_peak_velocity_aa	39504	97	79.304	1971	4	3.67386	Gout	bounded_peak_velocity_aa in bottom 5%	-0.280889	0.513226	0.584172	0.755112	1.32431	-0.5473	5.84172	-1	0.233459
max_mean_velocity_aa	40322	166	67.0771	2017	9	3.66826	palpitations	max_mean_velocity_aa in top 5%	0.189775	0.347055	0.584506	1.20898	0.827145	0.546815	5.84506	-1	0.233211
safe_aortic_regurgitant_volume_cm3	38206	503	12.8394	1911	26	3.65171	Back_pain	safe_aortic_regurgitant_volume_cm3 in top 5%	-0.112128	0.205252	0.584863	0.89393	1.11866	-0.546295	5.84864	-1	0.232945
bounded_peak_velocity_aa	34697	138	161.38	1735	9	3.66811	Asthma	bounded_peak_velocity_aa in top 5%	0.189091	0.346557	0.585322	1.20815	0.827711	0.545627	5.85322	-1	0.232605
peak_velocity_aa	40709	11	79.304	2033	1	3.6751	coronary_artery_aneurysm	peak_velocity_aa in bottom 5%	0.575257	1.05456	0.585412	1.77759	0.56256	0.545497	5.85412	-1	0.232538
bounded_peak_velocity_aa	40415	74	79.1819	2016	3	3.67271	aortic_aneurysm	bounded_peak_velocity_aa in bottom 5%	-0.321527	0.591566	0.586773	0.725041	1.37923	-0.543518	5.86773	-1	0.23153
bounded_peak_velocity_aa	40415	74	79.1819	2016	3	3.67271	aortic_aneurysm_dissection_or_rupture	bounded_peak_velocity_aa in bottom 5%	-0.321527	0.591566	0.586773	0.725041	1.37923	-0.543518	5.86773	-1	0.23153
bounded_peak_velocity_aa	40432	11	79.1819	2015	1	3.67521	coronary_artery_aneurysm	bounded_peak_velocity_aa in bottom 5%	0.572686	1.05468	0.587134	1.77302	0.564008	0.542994	5.87134	-1	0.231263
safe_aortic_regurgitant_volume_cm3	40109	653	1.24145	2006	20	3.64984	echocardiography	safe_aortic_regurgitant_volume_cm3 in bottom 5%	-0.127608	0.235053	0.587206	0.880198	1.13611	-0.542889	5.87206	-1	0.23121
aa_short_axis_cm_max_aa	40553	263	2.80881	2017	7	3.66701	sepsis	aa_short_axis_cm_max_aa in bottom 5%	-0.211638	0.39002	0.587382	0.809258	1.2357	-0.542633	5.87382	-1	0.231079
bounded_systole_pos_MeanPeakGradientMMHg_aa	40334	25	4.90392	2017	1	3.67483	atrial_flutter	bounded_systole_pos_MeanPeakGradientMMHg_aa in top 5%	-0.556093	1.02533	0.587573	0.573445	1.74385	-0.542356	5.87573	-1	0.230938
bounded_AVACM2	40357	32	1.95863	2018	1	3.67469	Parkinsons_Disease	bounded_AVACM2 in bottom 5%	-0.562358	1.03731	0.58773	0.569863	1.75481	-0.542129	5.8773	-1	0.230822
max_mean_velocity_aa	40694	39	67.0689	2035	1	3.6736	aortic_aneurysm_dissection_or_rupture_nonthoracic	max_mean_velocity_aa in top 5%	-0.551242	1.01738	0.587939	0.576233	1.73541	-0.541825	5.87939	-1	0.230668
max_mean_velocity_aa	40694	39	67.0689	2035	1	3.6736	aortic_aneurysm_nonthoracic	max_mean_velocity_aa in top 5%	-0.551242	1.01738	0.587939	0.576233	1.73541	-0.541825	5.87939	-1	0.230668
bounded_AVACM2	40432	34	1.95853	2022	1	3.67432	aortic_aneurysm_dissection_or_rupture_thoracic	bounded_AVACM2 in bottom 5%	-0.560976	1.03585	0.588122	0.570652	1.75238	-0.541559	5.88122	-1	0.230532
bounded_AVACM2	40432	34	1.95853	2022	1	3.67432	aortic_aneurysm_thoracic	bounded_AVACM2 in bottom 5%	-0.560976	1.03585	0.588122	0.570652	1.75238	-0.541559	5.88122	-1	0.230532
bounded_AVACM2	40432	34	1.95853	2022	1	3.67432	aortic_aneurysm_thoracic_v2	bounded_AVACM2 in bottom 5%	-0.560976	1.03585	0.588122	0.570652	1.75238	-0.541559	5.88122	-1	0.230532
peak_velocity_aa	38774	708	79.304	1925	33	3.64906	Coronary_Artery_Disease_INTERMEDIATE	peak_velocity_aa in bottom 5%	-0.0969585	0.179171	0.588404	0.907594	1.10181	-0.541151	5.88404	-1	0.230325
AVACM2	40615	280	3.92879	2031	18	3.66181	Bradyarrrhythmia_AV_block_or_distal_conduction_disease_clinical	AVACM2 in top 5%	0.134167	0.247973	0.588469	1.14358	0.874444	0.541056	5.88469	-1	0.230277
aa_short_axis_cm_max_aa	40256	53	2.80881	2004	2	3.67356	Inflammatory_bowel_disease	aa_short_axis_cm_max_aa in bottom 5%	-0.39644	0.733193	0.588712	0.672711	1.48652	-0.540703	5.88712	-1	0.230097
aa_short_axis_cm_max_aa	40540	187	3.91037	2047	10	3.66951	stroke_ischemic	aa_short_axis_cm_max_aa in top 5%	-0.177793	0.32884	0.588736	0.837115	1.19458	-0.540669	5.88736	-1	0.23008
peak_velocity_aa	34918	139	79.1819	1741	5	3.66796	Asthma	peak_velocity_aa in bottom 5%	-0.247161	0.457273	0.588846	0.781015	1.28038	-0.540509	5.88846	-1	0.229998
bounded_systole_pos_MeanPeakGradientMMHg_aa	40432	11	1.35254	2022	1	3.67521	coronary_artery_aneurysm	bounded_systole_pos_MeanPeakGradientMMHg_aa in bottom 5%	0.570265	1.05536	0.588953	1.76874	0.565376	0.540353	5.88953	-1	0.229919
safe_aortic_regurgitant_volume_cm3	40669	31	12.8587	2034	3	3.67458	cirrhosis_strict	safe_aortic_regurgitant_volume_cm3 in top 5%	0.334977	0.621616	0.589969	1.39791	0.715355	0.538881	5.89969	-1	0.229171
peak_velocity_aa	39283	439	79.1819	1953	25	3.65997	Coronary_Artery_Disease_HARD	peak_velocity_aa in bottom 5%	0.111474	0.207143	0.590473	1.11793	0.894514	0.538151	5.90473	-1	0.2288
peak_velocity_aa	38093	543	79.304	1896	31	3.6566	Skin_cancer	peak_velocity_aa in bottom 5%	0.101687	0.188956	0.590473	1.10704	0.903313	0.53815	5.90473	-1	0.2288
max_mean_velocity_aa	37931	112	29.8796	1897	4	3.66263	Migraine	max_mean_velocity_aa in bottom 5%	-0.276695	0.514275	0.590557	0.758286	1.31876	-0.53803	5.90557	-1	0.228738
systole_pos_MeanPeakGradientMMHg_aa	38086	154	1.35559	1905	9	3.66792	Hypothyroidism	systole_pos_MeanPeakGradientMMHg_aa in bottom 5%	0.186099	0.345906	0.590574	1.20454	0.830192	0.538004	5.90574	-1	0.228726
bounded_AVACM2	38527	688	3.93463	1927	43	3.65037	Coronary_Artery_Disease_INTERMEDIATE	bounded_AVACM2 in top 5%	0.0875585	0.16304	0.591242	1.09151	0.916165	0.537037	5.91242	-1	0.228235
safe_mitral_regurgitant_volume_cm3	35919	38	2.31607	1796	1	3.67345	Tricuspid_regurgitation	safe_mitral_regurgitant_volume_cm3 in bottom 5%	-0.544404	1.01471	0.591605	0.580187	1.72358	-0.536512	5.91605	-1	0.227968
systole_pos_MeanPeakGradientMMHg_aa	40709	11	1.353	2036	1	3.6751	coronary_artery_aneurysm	systole_pos_MeanPeakGradientMMHg_aa in bottom 5%	0.566038	1.05518	0.591657	1.76128	0.56777	0.536436	5.91657	-1	0.22793
systole_pos_MeanPeakGradientMMHg_aa	39745	415	1.35104	1988	22	3.66105	acs	systole_pos_MeanPeakGradientMMHg_aa in bottom 5%	0.118243	0.220546	0.591862	1.12552	0.88848	0.536139	5.91862	-1	0.227779
peak_velocity_aa	40685	59	163.773	2035	6	3.67391	idiopathic_pulmonary_fibrosis	peak_velocity_aa in top 5%	0.25265	0.471573	0.592125	1.28743	0.77674	0.53576	5.92124	-1	0.227587
peak_velocity_aa	34688	1469	163.309	1738	91	3.58558	anycancer	peak_velocity_aa in top 5%	0.0591097	0.110379	0.592293	1.06089	0.942603	0.535516	5.92293	-1	0.227463
max_mean_velocity_aa	40485	110	67.054	2025	6	3.66996	Peripheral_vascular_disease	max_mean_velocity_aa in top 5%	0.2274	0.425136	0.592727	1.25533	0.796602	0.534888	5.92727	-1	0.227145
bounded_systole_pos_MeanPeakGradientMMHg_aa	39270	360	4.90673	1964	26	3.65806	Iron_deficiency_anemia	bounded_systole_pos_MeanPeakGradientMMHg_aa in top 5%	0.111737	0.20892	0.592766	1.11822	0.894279	0.534833	5.92766	-1	0.227117
systole_pos_MeanPeakGradientMMHg_aa	40694	22	5.02566	2035	2	3.67436	DCM_I42	systole_pos_MeanPeakGradientMMHg_aa in top 5%	0.398857	0.746234	0.593	1.49012	0.671086	0.534494	5.93	-1	0.226945
peak_velocity_aa	39773	97	79.304	1974	4	3.6738	Gout	peak_velocity_aa in bottom 5%	-0.274077	0.513201	0.593304	0.760274	1.31532	-0.534054	5.93304	-1	0.226722
systole_pos_StrokeVolumeCM3_aa	40106	38	49.548	2006	2	3.67531	JP_VT_ICD_noischemia	systole_pos_StrokeVolumeCM3_aa in bottom 5%	0.396218	0.742954	0.593825	1.48619	0.67286	0.533301	5.93825	-1	0.226341
bounded_systole_pos_MeanPeakGradientMMHg_aa	39361	233	1.35309	1968	12	3.66861	Venous_thromboembolism	bounded_systole_pos_MeanPeakGradientMMHg_aa in bottom 5%	-0.173299	0.325161	0.594059	0.840886	1.18922	-0.532963	5.94059	-1	0.22617
bounded_systole_pos_MeanPeakGradientMMHg_aa	40417	22	4.9058	2021	2	3.67447	DCM_I42	bounded_systole_pos_MeanPeakGradientMMHg_aa in top 5%	0.397757	0.746455	0.59413	1.48848	0.671825	0.532861	5.9413	-1	0.226119
safe_aortic_regurgitant_volume_cm3	40707	16	12.862	2036	1	3.67474	Bariatric_surgery	safe_aortic_regurgitant_volume_cm3 in top 5%	0.568117	1.06621	0.594146	1.76494	0.566591	0.532837	5.94146	-1	0.226106
safe_mitral_regurgitant_volume_cm3	35909	58	2.31657	1796	2	3.67267	scoliosis	safe_mitral_regurgitant_volume_cm3 in bottom 5%	-0.383315	0.720475	0.594704	0.681598	1.46714	-0.532031	5.94704	-1	0.225699
bounded_peak_velocity_aa	37314	1498	160.867	1872	91	3.60424	Diverticular_disease	bounded_peak_velocity_aa in top 5%	0.058381	0.109822	0.595004	1.06012	0.943291	0.531598	5.95004	-1	0.22548
aa_short_axis_cm_max_aa	40431	280	2.80881	2018	9	3.6653	Heart_Failure_exclude_MPN	aa_short_axis_cm_max_aa in bottom 5%	0.184765	0.347657	0.595101	1.20294	0.831299	0.531458	5.95101	-1	0.225409
peak_velocity_aa	40256	53	163.797	2017	2	3.67356	Inflammatory_bowel_disease	peak_velocity_aa in top 5%	-0.382925	0.722709	0.596218	0.681864	1.46657	-0.529847	5.96218	-1	0.224595
peak_velocity_aa	40694	22	163.675	2046	2	3.67436	DCM_I42	peak_velocity_aa in top 5%	0.394652	0.746738	0.597151	1.48387	0.673915	0.528501	5.97151	-1	0.223915
bounded_AVACM2	34355	1269	3.94238	1718	52	3.59645	Osteoarthritis	bounded_AVACM2 in top 5%	0.0785009	0.148571	0.597239	1.08166	0.924501	0.528375	5.97239	-1	0.223852
bounded_peak_velocity_aa	37843	540	79.1941	1893	31	3.65628	Skin_cancer	bounded_peak_velocity_aa in bottom 5%	0.0998499	0.189008	0.597303	1.10501	0.904973	0.528283	5.97303	-1	0.223805
bounded_AVACM2	39359	233	1.95924	1968	15	3.66844	Venous_thromboembolism	bounded_AVACM2 in bottom 5%	0.1456	0.276022	0.59785	1.15673	0.864503	0.527495	5.9785	-1	0.223408
systole_pos_MeanPeakGradientMMHg_aa	37562	1504	4.98781	1879	96	3.6048	Diverticular_disease	systole_pos_MeanPeakGradientMMHg_aa in top 5%	0.0564914	0.107208	0.598239	1.05812	0.945075	0.526935	5.98239	-1	0.223126
systole_pos_MeanPeakGradientMMHg_aa	40609	25	5.02351	2031	1	3.6748	atrial_flutter	systole_pos_MeanPeakGradientMMHg_aa in top 5%	-0.539841	1.0252	0.598492	0.582841	1.71573	-0.526571	5.98492	-1	0.222942
systole_pos_StrokeVolumeCM3_aa	39743	415	103.358	1988	24	3.66089	acs	systole_pos_StrokeVolumeCM3_aa in top 5%	-0.114723	0.217906	0.598556	0.891613	1.12156	-0.526478	5.98556	-1	0.222895
AVACM2	37795	153	3.92995	1890	8	3.65992	Dermatitis	AVACM2 in top 5%	0.196653	0.375626	0.600602	1.21732	0.821475	0.523535	6.00602	-1	0.221413
safe_aortic_regurgitant_volume_cm3	40341	439	1.24318	2017	19	3.66002	Chronic_kidney_disease	safe_aortic_regurgitant_volume_cm3 in bottom 5%	0.127526	0.243596	0.600615	1.13601	0.88027	0.523516	6.00615	-1	0.221404
systole_pos_StrokeVolumeCM3_aa	40683	46	49.5466	2035	2	3.67355	Tricuspid_regurgitation	systole_pos_StrokeVolumeCM3_aa in bottom 5%	-0.383653	0.733117	0.600753	0.681368	1.46764	-0.523318	6.00753	-1	0.221304
peak_velocity_aa	40520	191	163.675	2031	13	3.66923	pulmonary_embolism	peak_velocity_aa in top 5%	0.151211	0.289048	0.60088	1.16324	0.859666	0.523135	6.0088	-1	0.221212
bounded_AVACM2	37532	152	3.93216	1877	8	3.65991	Dermatitis	bounded_AVACM2 in top 5%	0.196477	0.375622	0.600924	1.21711	0.82162	0.523072	6.00924	-1	0.22118
bounded_AVACM2	36531	1089	3.9444	1827	33	3.64876	Cataract	bounded_AVACM2 in top 5%	0.094656	0.181015	0.601031	1.09928	0.909686	0.522918	6.01031	-1	0.221103
safe_mitral_regurgitant_volume_cm3	35803	237	28.1642	1791	16	3.66674	sepsis	safe_mitral_regurgitant_volume_cm3 in top 5%	0.136185	0.260681	0.601377	1.14589	0.872681	0.522422	6.01377	-1	0.220853
aa_short_axis_cm_max_aa	40435	363	3.91037	2040	23	3.66199	Conduction_system_disease_only	aa_short_axis_cm_max_aa in top 5%	-0.11372	0.217843	0.601652	0.892508	1.12044	-0.522027	6.01652	-1	0.220655
max_mean_velocity_aa	39693	177	67.0706	1985	8	3.67103	Glaucoma	max_mean_velocity_aa in top 5%	0.190566	0.365141	0.601741	1.20993	0.826491	0.521898	6.01741	-1	0.22059
safe_mitral_regurgitant_volume_cm3	35920	13	2.3161	1796	1	3.67481	endocarditis	safe_mitral_regurgitant_volume_cm3 in bottom 5%	0.543268	1.04343	0.602605	1.72162	0.580847	0.520658	6.02605	-1	0.219967
bounded_AVACM2	40208	108	1.95849	2011	7	3.67023	Peripheral_vascular_disease	bounded_AVACM2 in bottom 5%	0.226944	0.43599	0.602696	1.25476	0.796965	0.520527	6.02696	-1	0.219901
safe_mitral_regurgitant_volume_cm3	35881	129	28.1712	1795	8	3.66981	Colorectal_cancer	safe_mitral_regurgitant_volume_cm3 in top 5%	0.191619	0.368324	0.602892	1.21121	0.825621	0.520246	6.02892	-1	0.21976
aa_short_axis_cm_max_aa	40342	439	3.91214	2019	29	3.65999	Chronic_kidney_disease	aa_short_axis_cm_max_aa in top 5%	0.101633	0.195411	0.602995	1.10698	0.903361	0.520098	6.02995	-1	0.219686
max_mean_velocity_aa	40687	10	67.0721	2035	1	3.6749	pericarditis	max_mean_velocity_aa in top 5%	0.55865	1.07429	0.60305	1.74831	0.57198	0.520019	6.0305	-1	0.219646
safe_aortic_regurgitant_volume_cm3	40622	53	12.8666	2032	3	3.67346	Myeloid_malignancy_and_MPN_08032020	safe_aortic_regurgitant_volume_cm3 in top 5%	-0.312848	0.602241	0.603431	0.731361	1.36731	-0.519473	6.03431	-1	0.219372
safe_aortic_regurgitant_volume_cm3	40620	53	12.8668	2031	3	3.67352	Myeloid_malignancy_MPN_and_MDS_08032020	safe_aortic_regurgitant_volume_cm3 in top 5%	-0.312289	0.602238	0.604076	0.73177	1.36655	-0.518548	6.04076	-1	0.218908
systole_pos_StrokeVolumeCM3_aa	40555	36	103.473	2028	1	3.67328	Diabetes_Type_1	systole_pos_StrokeVolumeCM3_aa in top 5%	-0.532215	1.02857	0.604854	0.587303	1.7027	-0.517433	6.04854	-1	0.21835
bounded_systole_pos_MeanPeakGradientMMHg_aa	40417	28	1.35255	2021	2	3.67436	arrhythmia_other	bounded_systole_pos_MeanPeakGradientMMHg_aa in bottom 5%	0.382328	0.739602	0.6052	1.46569	0.682271	0.516937	6.052	-1	0.218101
aa_short_axis_cm_max_aa	40609	25	2.80881	2025	1	3.6748	atrial_flutter	aa_short_axis_cm_max_aa in bottom 5%	0.546092	1.05794	0.605725	1.72649	0.579209	0.516185	6.05725	-1	0.217725
safe_aortic_regurgitant_volume_cm3	40656	60	1.24285	2033	1	3.67362	Ventricular_arrhythmia_VT	safe_aortic_regurgitant_volume_cm3 in bottom 5%	-0.523359	1.01418	0.605827	0.592527	1.68769	-0.516039	6.05827	-1	0.217652
safe_mitral_regurgitant_volume_cm3	35432	34	2.30883	1772	1	3.67401	JP_VT_ICD_noischemia	safe_mitral_regurgitant_volume_cm3 in bottom 5%	-0.523416	1.01615	0.606484	0.592493	1.68778	-0.515099	6.06484	-1	0.217181
safe_aortic_regurgitant_volume_cm3	34561	1283	12.8072	1729	82	3.597	Osteoarthritis	safe_aortic_regurgitant_volume_cm3 in top 5%	0.0611613	0.118835	0.60678	1.06307	0.940672	0.514675	6.0678	-1	0.216969
peak_velocity_aa	40713	31	79.304	2034	1	3.67378	aortic_procedures	peak_velocity_aa in bottom 5%	-0.52314	1.0189	0.607645	0.592657	1.68732	-0.513438	6.07645	-1	0.21635
AVACM2	39498	252	3.93731	1975	2	3.66858	Osteoporosis	AVACM2 in top 5%	-0.371613	0.723881	0.607698	0.689621	1.45007	-0.513362	6.07698	-1	0.216312
bounded_peak_velocity_aa	34697	138	79.0598	1723	5	3.66811	Asthma	bounded_peak_velocity_aa in bottom 5%	-0.234695	0.457392	0.607871	0.790812	1.26452	-0.513115	6.07871	-1	0.216189
bounded_systole_pos_MeanPeakGradientMMHg_aa	37843	540	4.90167	1893	32	3.65628	Skin_cancer	bounded_systole_pos_MeanPeakGradientMMHg_aa in top 5%	-0.0953711	0.185922	0.607977	0.909036	1.10007	-0.512963	6.07977	-1	0.216113
AVACM2	40709	21	3.92844	2036	1	3.67405	bicuspid_aortic_valve	AVACM2 in top 5%	-0.531832	1.03781	0.608332	0.587528	1.70205	-0.512456	6.08332	-1	0.21586
bounded_AVACM2	40392	30	3.93062	2020	1	3.67452	cirrhosis_strict	bounded_AVACM2 in top 5%	-0.527632	1.03153	0.608997	0.59	1.69491	-0.511506	6.08997	-1	0.215385
aa_short_axis_cm_max_aa	40694	22	3.91099	2035	1	3.67436	DCM_I42	aa_short_axis_cm_max_aa in top 5%	-0.524495	1.03008	0.610626	0.591854	1.68961	-0.50918	6.10626	-1	0.214225
AVACM2	40539	187	1.93037	2027	13	3.66943	stroke_ischemic	AVACM2 in bottom 5%	0.151254	0.297066	0.610641	1.16329	0.85963	0.509159	6.10641	-1	0.214214
aa_short_axis_cm_max_aa	39283	439	2.80526	1930	9	3.65997	Coronary_Artery_Disease_HARD	aa_short_axis_cm_max_aa in bottom 5%	-0.175045	0.343804	0.610654	0.839419	1.1913	-0.509141	6.10654	-1	0.214205
bounded_AVACM2	39233	249	3.93985	1962	2	3.66879	Osteoporosis	bounded_AVACM2 in top 5%	-0.368345	0.724067	0.61095	0.691878	1.44534	-0.508717	6.1095	-1	0.213994
max_mean_velocity_aa	40462	305	67.0771	2024	16	3.6643	JP_CHF_broad	max_mean_velocity_aa in top 5%	0.13609	0.267566	0.611017	1.14578	0.872764	0.508622	6.11017	-1	0.213946
systole_pos_StrokeVolumeCM3_aa	40611	27	103.462	2031	1	3.67391	Crohns_disease	systole_pos_StrokeVolumeCM3_aa in top 5%	-0.525451	1.03623	0.612098	0.591289	1.69122	-0.50708	6.12098	-1	0.213179
bounded_systole_pos_MeanPeakGradientMMHg_aa	40180	273	1.35337	2009	16	3.666	Heart_Failure	bounded_systole_pos_MeanPeakGradientMMHg_aa in bottom 5%	0.13549	0.26753	0.612542	1.1451	0.873288	0.506448	6.12542	-1	0.212864
bounded_systole_pos_MeanPeakGradientMMHg_aa	40180	273	1.35337	2009	16	3.666	Heart_Failure_V2	bounded_systole_pos_MeanPeakGradientMMHg_aa in bottom 5%	0.13549	0.26753	0.612542	1.1451	0.873288	0.506448	6.12542	-1	0.212864
aa_short_axis_cm_max_aa	40609	182	2.80881	2024	5	3.66914	Tricuspid_valve_disease	aa_short_axis_cm_max_aa in bottom 5%	-0.233193	0.460604	0.612662	0.792001	1.26263	-0.506277	6.12662	-1	0.212779
peak_velocity_aa	39529	214	79.1819	1971	8	3.66572	Breast_cancer	peak_velocity_aa in bottom 5%	-0.183008	0.361687	0.612867	0.832761	1.20082	-0.505986	6.12867	-1	0.212634
bounded_peak_velocity_aa	40345	53	79.1819	2009	2	3.67356	Myeloid_malignancy_MPN_and_MDS_08032020	bounded_peak_velocity_aa in bottom 5%	-0.365607	0.723104	0.613132	0.693776	1.44139	-0.505607	6.13132	-1	0.212446
bounded_peak_velocity_aa	40347	53	79.1819	2009	2	3.6735	Myeloid_malignancy_and_MPN_08032020	bounded_peak_velocity_aa in bottom 5%	-0.365573	0.723104	0.613165	0.693799	1.44134	-0.505561	6.13165	-1	0.212423
peak_velocity_aa	40621	53	79.304	2027	2	3.6735	Myeloid_malignancy_MPN_and_MDS_08032020	peak_velocity_aa in bottom 5%	-0.364329	0.723042	0.614343	0.694662	1.43955	-0.503884	6.14343	-1	0.211589
peak_velocity_aa	40623	53	79.304	2027	2	3.67343	Myeloid_malignancy_and_MPN_08032020	peak_velocity_aa in bottom 5%	-0.364296	0.723042	0.614375	0.694685	1.4395	-0.503838	6.14375	-1	0.211566
AVACM2	39743	415	3.93079	1988	22	3.66089	acs	AVACM2 in top 5%	-0.114802	0.228324	0.615103	0.891543	1.12165	-0.502802	6.15103	-1	0.211052
safe_aortic_regurgitant_volume_cm3	39759	60	12.8479	1988	3	3.67272	Psoriasis	safe_aortic_regurgitant_volume_cm3 in top 5%	-0.301409	0.600595	0.615772	0.739775	1.35176	-0.501852	6.15772	-1	0.21058
bounded_AVACM2	39851	97	1.96094	1993	6	3.66959	Rheumatoid_arthritis	bounded_AVACM2 in bottom 5%	-0.217042	0.432915	0.616124	0.804896	1.2424	-0.501351	6.16124	-1	0.210332
systole_pos_StrokeVolumeCM3_aa	40658	54	103.475	2033	3	3.67382	JP_VT_ICD_nospecial	systole_pos_StrokeVolumeCM3_aa in top 5%	-0.300775	0.599965	0.616145	0.740244	1.35091	-0.501321	6.16145	-1	0.210317
aa_short_axis_cm_max_aa	40451	282	2.80881	2018	9	3.66533	Heart_Failure	aa_short_axis_cm_max_aa in bottom 5%	0.173791	0.347516	0.617007	1.18981	0.840472	0.500096	6.17007	-1	0.20971
aa_short_axis_cm_max_aa	40451	282	2.80881	2018	9	3.66533	Heart_Failure_V2	aa_short_axis_cm_max_aa in bottom 5%	0.173791	0.347516	0.617007	1.18981	0.840472	0.500096	6.17007	-1	0.20971
aa_short_axis_cm_max_aa	39283	439	3.91037	1974	36	3.65997	Coronary_Artery_Disease_HARD	aa_short_axis_cm_max_aa in top 5%	0.0890654	0.178289	0.617388	1.09315	0.914786	0.499555	6.17388	-1	0.209442
bounded_systole_pos_MeanPeakGradientMMHg_aa	38048	457	1.35581	1903	18	3.66443	Enlarged_prostate	bounded_systole_pos_MeanPeakGradientMMHg_aa in bottom 5%	-0.124094	0.248517	0.617542	0.883297	1.13212	-0.499337	6.17542	-1	0.209334
systole_pos_StrokeVolumeCM3_aa	40642	140	49.5566	2033	10	3.66996	Colorectal_cancer	systole_pos_StrokeVolumeCM3_aa in bottom 5%	0.167775	0.336482	0.618051	1.18267	0.845544	0.498615	6.18051	-1	0.208976
safe_mitral_regurgitant_volume_cm3	34394	653	2.3034	1720	27	3.64629	JP_CAD_v2	safe_mitral_regurgitant_volume_cm3 in bottom 5%	-0.0981142	0.196887	0.618253	0.906545	1.10309	-0.498327	6.18253	-1	0.208834
bounded_systole_pos_MeanPeakGradientMMHg_aa	39630	477	4.90415	1982	28	3.65787	fracture_limbs	bounded_systole_pos_MeanPeakGradientMMHg_aa in top 5%	0.0991387	0.199509	0.619249	1.10422	0.905617	0.496914	6.19249	-1	0.208134
aa_short_axis_cm_max_aa	38086	154	2.81235	1883	8	3.66792	Hypothyroidism	aa_short_axis_cm_max_aa in bottom 5%	-0.183067	0.368527	0.619363	0.832712	1.2009	-0.496753	6.19363	-1	0.208055
aa_short_axis_cm_max_aa	34688	1469	2.80526	1725	55	3.58558	anycancer	aa_short_axis_cm_max_aa in bottom 5%	-0.0709305	0.142808	0.619411	0.931527	1.07351	-0.496686	6.19411	-1	0.208021
AVACM2	40711	31	3.92842	2036	3	3.67362	aortic_procedures	AVACM2 in top 5%	0.30721	0.618533	0.619418	1.35963	0.735496	0.496675	6.19418	-1	0.208016
systole_pos_StrokeVolumeCM3_aa	40647	42	49.5559	2033	1	3.67401	cirrhosis	systole_pos_StrokeVolumeCM3_aa in bottom 5%	-0.506748	1.02233	0.620121	0.602452	1.65988	-0.495679	6.20121	-1	0.207523
AVACM2	40697	38	3.92854	2035	1	3.67388	Pulmonary_Hypertension	AVACM2 in top 5%	-0.508675	1.02646	0.620204	0.601292	1.66309	-0.495561	6.20204	-1	0.207465
max_mean_velocity_aa	40695	10	29.8418	2035	1	3.67504	Supraventricular_arrhythmia_Premature_Atrial_Contractions	max_mean_velocity_aa in bottom 5%	0.526518	1.06571	0.621268	1.69303	0.590658	0.494054	6.21268	-1	0.206721
bounded_AVACM2	40420	38	3.93127	2021	1	3.67399	Pulmonary_Hypertension	bounded_AVACM2 in top 5%	-0.506121	1.02637	0.62193	0.602829	1.65884	-0.493116	6.2193	-1	0.206258
max_mean_velocity_aa	39539	364	29.8438	1977	17	3.65765	Iron_deficiency_anemia	max_mean_velocity_aa in bottom 5%	-0.123884	0.251379	0.62214	0.883482	1.13188	-0.492819	6.2214	-1	0.206112
max_mean_velocity_aa	38666	74	29.866	1934	3	3.66845	Uterine_fibroids	max_mean_velocity_aa in bottom 5%	-0.294805	0.598307	0.622202	0.744677	1.34286	-0.492732	6.22202	-1	0.206069
bounded_AVACM2	39676	352	1.95982	1984	24	3.66176	Bradyarrhythmia_AV_block_or_distal_conduction_disease_HARD_V2	bounded_AVACM2 in bottom 5%	0.112477	0.228314	0.622267	1.11905	0.893618	0.49264	6.22267	-1	0.206023
bounded_systole_pos_MeanPeakGradientMMHg_aa	35965	1226	1.35629	1799	61	3.61808	hernia	bounded_systole_pos_MeanPeakGradientMMHg_aa in bottom 5%	0.0666401	0.135372	0.622525	1.06891	0.935532	0.492274	6.22525	-1	0.205843
safe_aortic_regurgitant_volume_cm3	40699	17	1.2415	2035	1	3.67526	HCM_noselfreport	safe_aortic_regurgitant_volume_cm3 in bottom 5%	0.517104	1.0511	0.622745	1.67716	0.596245	0.491964	6.22745	-1	0.20569
safe_aortic_regurgitant_volume_cm3	40699	17	1.2415	2035	1	3.67526	JP_HCM	safe_aortic_regurgitant_volume_cm3 in bottom 5%	0.517104	1.0511	0.622745	1.67716	0.596245	0.491964	6.22745	-1	0.20569
bounded_peak_velocity_aa	40373	41	161.6	2021	3	3.6743	cirrhosis	bounded_peak_velocity_aa in top 5%	0.29577	0.602542	0.623518	1.34416	0.743958	0.490871	6.23518	-1	0.205151
AVACM2	40378	83	1.92981	2019	3	3.67378	Supraventricular_arrhythmia_General_inclusive_definition_clinical	AVACM2 in bottom 5%	-0.294419	0.599817	0.623534	0.744964	1.34235	-0.490848	6.23534	-1	0.20514
bounded_peak_velocity_aa	39537	320	79.0598	1959	19	3.66459	cad_noselfreport	bounded_peak_velocity_aa in bottom 5%	0.116645	0.237895	0.623907	1.12372	0.889901	0.490321	6.23907	-1	0.20488
systole_pos_StrokeVolumeCM3_aa	40678	62	103.477	2034	1	3.67297	scoliosis	systole_pos_StrokeVolumeCM3_aa in top 5%	-0.50144	1.02295	0.623998	0.605658	1.6511	-0.490192	6.23998	-1	0.204817
systole_pos_StrokeVolumeCM3_aa	40591	55	103.462	2030	3	3.67424	JP_MI_anterior	systole_pos_StrokeVolumeCM3_aa in top 5%	-0.294843	0.601997	0.624293	0.744649	1.34292	-0.489775	6.24293	-1	0.204611
bounded_systole_pos_MeanPeakGradientMMHg_aa	40434	34	1.35254	2022	1	3.67448	aortic_aneurysm_dissection_or_rupture_thoracic	bounded_systole_pos_MeanPeakGradientMMHg_aa in bottom 5%	-0.497325	1.0184	0.62531	0.608155	1.64432	-0.488339	6.2531	-1	0.203905
bounded_systole_pos_MeanPeakGradientMMHg_aa	40434	34	1.35254	2022	1	3.67448	aortic_aneurysm_thoracic	bounded_systole_pos_MeanPeakGradientMMHg_aa in bottom 5%	-0.497325	1.0184	0.62531	0.608155	1.64432	-0.488339	6.2531	-1	0.203905
bounded_systole_pos_MeanPeakGradientMMHg_aa	40434	34	1.35254	2022	1	3.67448	aortic_aneurysm_thoracic_v2	bounded_systole_pos_MeanPeakGradientMMHg_aa in bottom 5%	-0.497325	1.0184	0.62531	0.608155	1.64432	-0.488339	6.2531	-1	0.203905
AVACM2	40631	83	3.92842	2032	4	3.67312	Ventricular_arrhythmia_General_inclusive_definition_clinical	AVACM2 in top 5%	-0.253745	0.519739	0.625397	0.77589	1.28884	-0.488216	6.25397	-1	0.203844
systole_pos_MeanPeakGradientMMHg_aa	40691	77	1.35288	2035	3	3.67241	aortic_aneurysm	systole_pos_MeanPeakGradientMMHg_aa in bottom 5%	-0.287714	0.591218	0.626508	0.749976	1.33338	-0.486647	6.26508	-1	0.203073
systole_pos_MeanPeakGradientMMHg_aa	40691	77	1.35288	2035	3	3.67241	aortic_aneurysm_dissection_or_rupture	systole_pos_MeanPeakGradientMMHg_aa in bottom 5%	-0.287714	0.591218	0.626508	0.749976	1.33338	-0.486647	6.26508	-1	0.203073
bounded_AVACM2	39484	411	3.93283	1975	22	3.66108	acs	bounded_AVACM2 in top 5%	-0.111087	0.228383	0.626681	0.894861	1.11749	-0.486403	6.26681	-1	0.202953
AVACM2	40382	90	3.92719	2020	5	3.67327	Supraventricular_arrhythmia_General_inclusive_definition	AVACM2 in top 5%	-0.253481	0.521532	0.626944	0.776094	1.2885	-0.486032	6.26944	-1	0.202771
safe_mitral_regurgitant_volume_cm3	35843	97	28.161	1793	5	3.67173	Ventricular_arrhythmia_General_inclusive_definition	safe_mitral_regurgitant_volume_cm3 in top 5%	-0.223777	0.461116	0.627468	0.799494	1.25079	-0.485294	6.27468	-1	0.202408
AVACM2	40606	286	3.92855	2031	18	3.66121	Bradyarrrhythmia_general_inclusive_definition_clinical	AVACM2 in top 5%	0.119867	0.247758	0.628522	1.12735	0.887038	0.483809	6.28522	-1	0.20168
bounded_peak_velocity_aa	40334	25	161.52	2017	1	3.67483	atrial_flutter	bounded_peak_velocity_aa in top 5%	-0.494986	1.02455	0.629007	0.609579	1.64048	-0.483125	6.29007	-1	0.201344
AVACM2	39775	369	3.92189	1989	26	3.66076	UKBB_ProstateCancer_codes_201909	AVACM2 in top 5%	-0.100885	0.208988	0.629286	0.904037	1.10615	-0.482732	6.29286	-1	0.201152
bounded_AVACM2	40355	83	3.9311	2018	4	3.67319	Ventricular_arrhythmia_General_inclusive_definition_clinical	bounded_AVACM2 in top 5%	-0.250529	0.519681	0.629748	0.778389	1.2847	-0.482082	6.29748	-1	0.200833
systole_pos_StrokeVolumeCM3_aa	38205	503	103.499	1911	20	3.65151	Back_pain	systole_pos_StrokeVolumeCM3_aa in top 5%	-0.115293	0.239309	0.629965	0.891105	1.1222	-0.481776	6.29965	-1	0.200684
bounded_systole_pos_MeanPeakGradientMMHg_aa	40192	296	1.35323	2010	17	3.66516	JP_CHF_broad	bounded_systole_pos_MeanPeakGradientMMHg_aa in bottom 5%	0.124547	0.258849	0.630405	1.13264	0.882897	0.481157	6.30405	-1	0.20038
bounded_peak_velocity_aa	40417	88	161.6	2023	5	3.67305	JP_lung_cancer	bounded_peak_velocity_aa in top 5%	-0.245848	0.513674	0.632218	0.782041	1.27871	-0.478608	6.32218	-1	0.199133
AVACM2	40655	60	3.92838	2033	3	3.67343	Ventricular_arrhythmia_VT	AVACM2 in top 5%	-0.287549	0.601384	0.632547	0.7501	1.33316	-0.478145	6.32547	-1	0.198907
systole_pos_StrokeVolumeCM3_aa	38091	543	49.6201	1905	30	3.65643	Skin_cancer	systole_pos_StrokeVolumeCM3_aa in bottom 5%	0.0930707	0.194775	0.632766	1.09754	0.911129	0.477837	6.32766	-1	0.198757
systole_pos_MeanPeakGradientMMHg_aa	40520	191	1.35283	2026	9	3.66923	pulmonary_embolism	systole_pos_MeanPeakGradientMMHg_aa in bottom 5%	-0.173107	0.363152	0.63359	0.841047	1.18899	-0.47668	6.3359	-1	0.198192
safe_mitral_regurgitant_volume_cm3	35925	35	2.3156	1797	1	3.67334	aortic_aneurysm_dissection_or_rupture_nonthoracic	safe_mitral_regurgitant_volume_cm3 in bottom 5%	-0.483374	1.01557	0.634102	0.616699	1.62154	-0.475962	6.34102	-1	0.197841
safe_mitral_regurgitant_volume_cm3	35925	35	2.3156	1797	1	3.67334	aortic_aneurysm_nonthoracic	safe_mitral_regurgitant_volume_cm3 in bottom 5%	-0.483374	1.01557	0.634102	0.616699	1.62154	-0.475962	6.34102	-1	0.197841
aa_short_axis_cm_max_aa	40464	305	2.80881	2018	10	3.66447	JP_CHF_broad	aa_short_axis_cm_max_aa in bottom 5%	0.156422	0.32962	0.635107	1.16932	0.855198	0.474551	6.35107	-1	0.197153
bounded_peak_velocity_aa	37955	495	79.1819	1896	27	3.65209	Back_pain	bounded_peak_velocity_aa in bottom 5%	0.0960263	0.20272	0.635721	1.10079	0.90844	0.47369	6.35721	-1	0.196733
systole_pos_StrokeVolumeCM3_aa	40695	10	103.473	2035	1	3.67504	Supraventricular_arrhythmia_Premature_Atrial_Contractions	systole_pos_StrokeVolumeCM3_aa in top 5%	0.504614	1.0653	0.635726	1.65635	0.603739	0.473682	6.35726	-1	0.19673
aa_short_axis_cm_max_aa	40613	27	2.80881	2017	2	3.67407	Crohns_disease	aa_short_axis_cm_max_aa in bottom 5%	0.36038	0.760873	0.635756	1.43387	0.697411	0.47364	6.35756	-1	0.196709
peak_velocity_aa	40609	25	163.675	2039	1	3.6748	atrial_flutter	peak_velocity_aa in top 5%	-0.483899	1.02507	0.636881	0.616376	1.62239	-0.472064	6.36881	-1	0.195942
safe_mitral_regurgitant_volume_cm3	34887	312	2.31757	1745	14	3.65767	Iron_deficiency_anemia	safe_mitral_regurgitant_volume_cm3 in bottom 5%	-0.133907	0.283792	0.637034	0.874672	1.14329	-0.471849	6.37034	-1	0.195837
AVACM2	40676	73	3.92746	2034	3	3.67395	mechanical_ventilation	AVACM2 in top 5%	-0.283062	0.599934	0.637054	0.753473	1.32719	-0.471822	6.37054	-1	0.195824
max_mean_velocity_aa	40655	60	67.0746	2033	4	3.67343	Ventricular_arrhythmia_VT	max_mean_velocity_aa in top 5%	0.247378	0.524643	0.637271	1.28066	0.780845	0.471518	6.37271	-1	0.195676
bounded_AVACM2	40379	60	3.93106	2019	3	3.6735	Ventricular_arrhythmia_VT	bounded_AVACM2 in top 5%	-0.283133	0.601323	0.637747	0.753419	1.32728	-0.470851	6.37747	-1	0.195351
bounded_systole_pos_MeanPeakGradientMMHg_aa	40245	190	1.35221	2013	9	3.66928	pulmonary_embolism	bounded_systole_pos_MeanPeakGradientMMHg_aa in bottom 5%	-0.170697	0.363256	0.638421	0.843077	1.18613	-0.469907	6.38421	-1	0.194893
bounded_peak_velocity_aa	40394	52	79.1819	2013	2	3.67381	Aortic_regurgitation	bounded_peak_velocity_aa in bottom 5%	-0.33984	0.723897	0.638741	0.711884	1.40472	-0.469459	6.38741	-1	0.194675
safe_mitral_regurgitant_volume_cm3	33630	477	2.30728	1682	21	3.65668	Skin_cancer	safe_mitral_regurgitant_volume_cm3 in bottom 5%	-0.107372	0.228847	0.638938	0.898192	1.11335	-0.469185	6.38938	-1	0.194542
bounded_AVACM2	35064	851	1.9636	1754	50	3.62238	Gastroesophageal_reflux_disease	bounded_AVACM2 in bottom 5%	-0.0707177	0.151145	0.63987	0.931725	1.07328	-0.467881	6.3987	-1	0.193909
safe_mitral_regurgitant_volume_cm3	34994	204	2.33307	1750	11	3.66846	Venous_thromboembolism	safe_mitral_regurgitant_volume_cm3 in bottom 5%	0.145241	0.31074	0.640212	1.15632	0.864814	0.467403	6.40212	-1	0.193676
aa_short_axis_cm_max_aa	40199	21	3.91037	2029	1	3.67476	Bradyarrhythmia_sinus_node_dysfunction_HARD_V2	aa_short_axis_cm_max_aa in top 5%	-0.481898	1.03214	0.640576	0.61761	1.61914	-0.466894	6.40576	-1	0.193429
AVACM2	36759	1102	3.94236	1838	33	3.6482	Cataract	AVACM2 in top 5%	0.084466	0.180931	0.640613	1.08814	0.919003	0.466842	6.40613	-1	0.193404
aa_short_axis_cm_max_aa	40241	21	3.91037	2030	1	3.67434	Bradyarrhythmia_sinus_node_dysfunction_HARD	aa_short_axis_cm_max_aa in top 5%	-0.480838	1.03213	0.641309	0.618265	1.61743	-0.465869	6.41309	-1	0.192933
systole_pos_MeanPeakGradientMMHg_aa	36761	1102	4.98419	1839	73	3.64838	Cataract	systole_pos_MeanPeakGradientMMHg_aa in top 5%	0.0570376	0.122705	0.64205	1.0587	0.944559	0.464835	6.4205	-1	0.192431
safe_aortic_regurgitant_volume_cm3	40612	27	12.8586	2031	1	3.6741	Crohns_disease	safe_aortic_regurgitant_volume_cm3 in top 5%	-0.479324	1.03132	0.642098	0.619202	1.61498	-0.464768	6.42098	-1	0.192399
AVACM2	35267	111	1.9268	1764	8	3.65667	Allergic_rhinitis	AVACM2 in bottom 5%	0.187013	0.402454	0.642159	1.20564	0.829433	0.464682	6.42159	-1	0.192357
AVACM2	40703	27	3.92831	2036	2	3.67399	Bradyarrhythmia_sinus_node_dysfunction	AVACM2 in top 5%	0.349193	0.752015	0.642402	1.41792	0.705257	0.464343	6.42402	-1	0.192193
AVACM2	40611	27	3.92829	2031	1	3.67391	Crohns_disease	AVACM2 in top 5%	-0.483231	1.04143	0.642642	0.616788	1.6213	-0.464008	6.42642	-1	0.192031
aa_short_axis_cm_max_aa	39474	636	3.91037	1990	39	3.6593	Unknown_morbidity	aa_short_axis_cm_max_aa in top 5%	0.0779559	0.168249	0.643122	1.08107	0.925005	0.463338	6.43122	-1	0.191706
aa_short_axis_cm_max_aa	34688	1469	3.91037	1738	83	3.58558	anycancer	aa_short_axis_cm_max_aa in top 5%	-0.0528586	0.114619	0.644679	0.948514	1.05428	-0.461167	6.44679	-1	0.190657
bounded_AVACM2	40426	26	3.93097	2022	2	3.67416	Bradyarrhythmia_sinus_node_dysfunction	bounded_AVACM2 in top 5%	0.346242	0.752285	0.645334	1.41374	0.707341	0.460254	6.45334	-1	0.190215
safe_mitral_regurgitant_volume_cm3	35918	14	2.31492	1796	1	3.67432	Rheumatoid_arthritis_seropositive	safe_mitral_regurgitant_volume_cm3 in bottom 5%	0.479879	1.04397	0.645755	1.61588	0.618858	0.459667	6.45755	-1	0.189932
peak_velocity_aa	40644	140	163.675	2041	11	3.67012	Colorectal_cancer	peak_velocity_aa in top 5%	0.151588	0.330276	0.646252	1.16368	0.859342	0.458975	6.46252	-1	0.189598
max_mean_velocity_aa	39281	439	67.0361	1965	24	3.6598	Coronary_Artery_Disease_HARD	max_mean_velocity_aa in top 5%	0.0975981	0.212682	0.646312	1.10252	0.907013	0.458891	6.46312	-1	0.189558
bounded_AVACM2	40334	27	3.93088	2017	1	3.67401	Crohns_disease	bounded_AVACM2 in top 5%	-0.477834	1.04136	0.646339	0.620125	1.61258	-0.458854	6.46339	-1	0.18954
safe_mitral_regurgitant_volume_cm3	35892	34	2.31672	1795	1	3.67401	MPN	safe_mitral_regurgitant_volume_cm3 in bottom 5%	-0.46603	1.01647	0.646609	0.627489	1.59365	-0.458478	6.46609	-1	0.189358
bounded_peak_velocity_aa	39268	211	79.0598	1947	8	3.66605	Breast_cancer	bounded_peak_velocity_aa in bottom 5%	-0.165609	0.361857	0.647194	0.847378	1.18011	-0.457664	6.47194	-1	0.188966
bounded_AVACM2	39505	368	3.92505	1976	26	3.66056	UKBB_ProstateCancer_codes_201909	bounded_AVACM2 in top 5%	-0.0952791	0.208992	0.648463	0.909119	1.09997	-0.455899	6.48463	-1	0.188115
bounded_peak_velocity_aa	40433	12	79.1819	2015	1	3.67517	ischemic_cardiomyopathy	bounded_peak_velocity_aa in bottom 5%	0.4786	1.05102	0.648844	1.61381	0.61965	0.455369	6.48844	-1	0.18786
bounded_systole_pos_MeanPeakGradientMMHg_aa	40172	241	4.90479	2009	13	3.66779	stroke_all	bounded_systole_pos_MeanPeakGradientMMHg_aa in top 5%	-0.129983	0.286471	0.650016	0.87811	1.13881	-0.45374	6.50016	-1	0.187076
safe_aortic_regurgitant_volume_cm3	40690	87	12.8616	2035	5	3.67327	Lung_cancer	safe_aortic_regurgitant_volume_cm3 in top 5%	-0.212552	0.468677	0.650178	0.808518	1.23683	-0.453515	6.50178	-1	0.186968
systole_pos_StrokeVolumeCM3_aa	40340	572	49.5416	2017	31	3.65102	Bradyarrhythmia_general_inclusive_definition	systole_pos_StrokeVolumeCM3_aa in bottom 5%	0.0879153	0.194573	0.651386	1.0919	0.915838	0.451837	6.51386	-1	0.186161
AVACM2	39473	636	1.93082	1974	43	3.65921	Unknown_morbidity	AVACM2 in bottom 5%	0.0743884	0.164885	0.651878	1.07723	0.928311	0.451154	6.51878	-1	0.185833
bounded_peak_velocity_aa	40432	11	161.6	2024	1	3.67521	coronary_artery_aneurysm	bounded_peak_velocity_aa in top 5%	0.475544	1.05426	0.651939	1.60889	0.621547	0.451071	6.51939	-1	0.185793
safe_aortic_regurgitant_volume_cm3	39400	111	12.8668	1970	8	3.673	Sciatica	safe_aortic_regurgitant_volume_cm3 in top 5%	0.169087	0.375885	0.652829	1.18422	0.844436	0.449836	6.52829	-1	0.185201
safe_mitral_regurgitant_volume_cm3	35941	426	28.1689	1798	27	3.67524	death	safe_mitral_regurgitant_volume_cm3 in top 5%	0.0901309	0.200365	0.652831	1.09432	0.913812	0.449833	6.52831	-1	0.185199
peak_velocity_aa	40260	207	79.304	1998	9	3.66844	Heart_Failure_exclude_af	peak_velocity_aa in bottom 5%	-0.153997	0.34245	0.652933	0.857275	1.16649	-0.449692	6.52933	-1	0.185132
safe_mitral_regurgitant_volume_cm3	35934	12	28.1685	1797	1	3.67489	amyloid	safe_mitral_regurgitant_volume_cm3 in top 5%	0.47514	1.0568	0.652997	1.60824	0.621798	0.449603	6.52997	-1	0.185089
bounded_AVACM2	40109	89	3.93013	2006	5	3.67341	Supraventricular_arrhythmia_General_inclusive_definition	bounded_AVACM2 in top 5%	-0.234095	0.521902	0.653762	0.791287	1.26376	-0.448542	6.53762	-1	0.18458
max_mean_velocity_aa	39527	214	67.162	1977	10	3.66556	Breast_cancer	max_mean_velocity_aa in top 5%	0.146749	0.327225	0.653818	1.15806	0.863511	0.448465	6.53818	-1	0.184543
safe_mitral_regurgitant_volume_cm3	35883	40	28.1655	1795	3	3.67381	cirrhosis	safe_mitral_regurgitant_volume_cm3 in top 5%	0.270271	0.604331	0.654714	1.31032	0.763173	0.447223	6.54714	-1	0.183948
bounded_peak_velocity_aa	40415	86	161.6	2023	5	3.67338	Lung_cancer	bounded_peak_velocity_aa in top 5%	-0.229458	0.514023	0.655312	0.794965	1.25792	-0.446395	6.55312	-1	0.183552
safe_aortic_regurgitant_volume_cm3	40592	55	1.24147	2030	2	3.67443	JP_MI_anterior	safe_aortic_regurgitant_volume_cm3 in bottom 5%	0.325457	0.730139	0.65578	1.38466	0.722197	0.445746	6.5578	-1	0.183242
AVACM2	40689	87	1.93026	2035	7	3.67308	Lung_cancer	AVACM2 in bottom 5%	0.181294	0.40688	0.655907	1.19877	0.83419	0.445572	6.55907	-1	0.183158
bounded_systole_pos_MeanPeakGradientMMHg_aa	40345	53	1.3527	2018	2	3.67356	Myeloid_malignancy_MPN_and_MDS_08032020	bounded_systole_pos_MeanPeakGradientMMHg_aa in bottom 5%	-0.322008	0.723343	0.656199	0.724692	1.3799	-0.445167	6.56199	-1	0.182964
bounded_systole_pos_MeanPeakGradientMMHg_aa	40347	53	1.35271	2018	2	3.6735	Myeloid_malignancy_and_MPN_08032020	bounded_systole_pos_MeanPeakGradientMMHg_aa in bottom 5%	-0.321969	0.723343	0.656239	0.724721	1.37984	-0.445112	6.56239	-1	0.182938
bounded_systole_pos_MeanPeakGradientMMHg_aa	40210	108	1.35206	2011	6	3.67039	Peripheral_vascular_disease	bounded_systole_pos_MeanPeakGradientMMHg_aa in bottom 5%	0.187949	0.423924	0.657508	1.20677	0.828657	0.443356	6.57508	-1	0.182099
safe_mitral_regurgitant_volume_cm3	33954	176	28.2697	1698	7	3.66115	Irritable_bowel_syndrome	safe_mitral_regurgitant_volume_cm3 in top 5%	-0.171984	0.387981	0.657563	0.841992	1.18766	-0.443281	6.57563	-1	0.182063
bounded_systole_pos_MeanPeakGradientMMHg_aa	40415	74	1.35239	2021	3	3.67271	aortic_aneurysm	bounded_systole_pos_MeanPeakGradientMMHg_aa in bottom 5%	-0.261848	0.591792	0.658153	0.769628	1.29933	-0.442465	6.58153	-1	0.181673
bounded_systole_pos_MeanPeakGradientMMHg_aa	40415	74	1.35239	2021	3	3.67271	aortic_aneurysm_dissection_or_rupture	bounded_systole_pos_MeanPeakGradientMMHg_aa in bottom 5%	-0.261848	0.591792	0.658153	0.769628	1.29933	-0.442465	6.58153	-1	0.181673
safe_mitral_regurgitant_volume_cm3	32463	966	28.1967	1624	45	3.64809	Cataract	safe_mitral_regurgitant_volume_cm3 in top 5%	-0.0695034	0.157165	0.658322	0.932857	1.07198	-0.442231	6.58322	-1	0.181562
bounded_systole_pos_MeanPeakGradientMMHg_aa	40111	89	1.35331	2006	5	3.67357	Supraventricular_arrhythmia_General_inclusive_definition	bounded_systole_pos_MeanPeakGradientMMHg_aa in bottom 5%	0.204984	0.463656	0.658414	1.22751	0.81466	0.442104	6.58414	-1	0.181501
bounded_peak_velocity_aa	40431	14	79.1819	2016	1	3.67497	Bariatric_surgery_v2	bounded_peak_velocity_aa in bottom 5%	0.463686	1.0493	0.658562	1.58992	0.628961	0.441899	6.58562	-1	0.181403
peak_velocity_aa	40708	14	79.304	2034	1	3.67486	Bariatric_surgery_v2	peak_velocity_aa in bottom 5%	0.463531	1.04939	0.658695	1.58968	0.629058	0.441715	6.58695	-1	0.181316
safe_aortic_regurgitant_volume_cm3	40706	16	12.8622	2036	1	3.67501	cerebral_artery_aneurysm	safe_aortic_regurgitant_volume_cm3 in top 5%	0.468015	1.06163	0.659325	1.59682	0.626244	0.440845	6.59325	-1	0.180901
safe_mitral_regurgitant_volume_cm3	35906	34	2.31527	1796	2	3.67377	PVC	safe_mitral_regurgitant_volume_cm3 in bottom 5%	0.322356	0.731501	0.659446	1.38038	0.72444	0.440678	6.59446	-1	0.180821
safe_mitral_regurgitant_volume_cm3	35906	34	2.31527	1796	2	3.67377	Ventricular_arrhythmia_Ventricular_premature_depolarizations	safe_mitral_regurgitant_volume_cm3 in bottom 5%	0.322356	0.731501	0.659446	1.38038	0.72444	0.440678	6.59446	-1	0.180821
systole_pos_MeanPeakGradientMMHg_aa	40623	53	1.35326	2032	2	3.67343	Myeloid_malignancy_and_MPN_08032020	systole_pos_MeanPeakGradientMMHg_aa in bottom 5%	-0.318565	0.723298	0.659622	0.727192	1.37515	-0.440434	6.59622	-1	0.180705
systole_pos_MeanPeakGradientMMHg_aa	39942	353	4.9884	1998	27	3.66209	Bradyarrhythmia_AV_block_or_distal_conduction_disease_HARD_V2	systole_pos_MeanPeakGradientMMHg_aa in top 5%	0.0903027	0.205084	0.659705	1.09451	0.913655	0.440321	6.59705	-1	0.18065
max_mean_velocity_aa	31854	743	67.0996	1593	36	3.6428	Hypercholesterolemia	max_mean_velocity_aa in top 5%	0.0760982	0.172844	0.65974	1.07907	0.926725	0.440272	6.5974	-1	0.180627
systole_pos_MeanPeakGradientMMHg_aa	40621	53	1.35325	2031	2	3.6735	Myeloid_malignancy_MPN_and_MDS_08032020	systole_pos_MeanPeakGradientMMHg_aa in bottom 5%	-0.318254	0.723299	0.659934	0.727418	1.37473	-0.440004	6.59934	-1	0.180499
aa_short_axis_cm_max_aa	39944	398	2.80703	1986	12	3.66213	JP_MI_ICD	aa_short_axis_cm_max_aa in bottom 5%	0.132568	0.301411	0.660066	1.14176	0.875844	0.439823	6.60066	-1	0.180413
systole_pos_MeanPeakGradientMMHg_aa	40435	363	1.35316	2022	16	3.66199	Conduction_system_disease_only	systole_pos_MeanPeakGradientMMHg_aa in bottom 5%	-0.113048	0.257078	0.660123	0.893107	1.11969	-0.439743	6.60123	-1	0.180375
safe_aortic_regurgitant_volume_cm3	40679	62	12.8633	2034	4	3.67316	scoliosis	safe_aortic_regurgitant_volume_cm3 in top 5%	0.233222	0.530979	0.660494	1.26266	0.791977	0.439231	6.60494	-1	0.180131
AVACM2	40713	19	3.9284	2036	2	3.67433	aortic_procedures_thoracic	AVACM2 in top 5%	0.334109	0.760823	0.660559	1.3967	0.715976	0.439142	6.60559	-1	0.180088
peak_velocity_aa	40709	11	163.675	2048	1	3.6751	coronary_artery_aneurysm	peak_velocity_aa in top 5%	0.46199	1.05458	0.661329	1.58723	0.630029	0.438079	6.61329	-1	0.179582
bounded_peak_velocity_aa	39361	233	161.355	1973	12	3.66861	Venous_thromboembolism	bounded_peak_velocity_aa in top 5%	-0.130367	0.297637	0.66138	0.877773	1.13925	-0.438008	6.6138	-1	0.179549
aa_short_axis_cm_max_aa	38313	463	3.89974	1917	49	3.6641	Enlarged_prostate	aa_short_axis_cm_max_aa in top 5%	0.0668923	0.152794	0.661535	1.06918	0.935296	0.437794	6.61535	-1	0.179447
AVACM2	40683	46	3.92856	2035	1	3.67355	Tricuspid_regurgitation	AVACM2 in top 5%	-0.449499	1.02699	0.661613	0.637947	1.56753	-0.437687	6.61613	-1	0.179396
safe_mitral_regurgitant_volume_cm3	35934	13	2.3159	1797	1	3.67442	Bariatric_surgery	safe_mitral_regurgitant_volume_cm3 in bottom 5%	0.45592	1.04312	0.662057	1.57762	0.633864	0.437075	6.62057	-1	0.179105
systole_pos_StrokeVolumeCM3_aa	40691	20	49.5488	2035	1	3.67452	AML	systole_pos_StrokeVolumeCM3_aa in bottom 5%	0.459427	1.05183	0.662264	1.58317	0.631646	0.436789	6.62264	-1	0.178969
safe_mitral_regurgitant_volume_cm3	35941	15	2.31547	1797	1	3.67419	aortic_procedures_thoracic_nonroot	safe_mitral_regurgitant_volume_cm3 in bottom 5%	0.452514	1.03838	0.66299	1.57226	0.636027	0.435789	6.6299	-1	0.178493
systole_pos_MeanPeakGradientMMHg_aa	38482	189	5.04109	1925	12	3.66138	Irritable_bowel_syndrome	systole_pos_MeanPeakGradientMMHg_aa in top 5%	0.130494	0.299998	0.663575	1.13939	0.877662	0.434983	6.63575	-1	0.17811
max_mean_velocity_aa	39784	201	29.8674	1990	13	3.6661	Chronic_obstructive_pulmonary_disease	max_mean_velocity_aa in bottom 5%	0.131056	0.301622	0.663922	1.14003	0.877169	0.434504	6.63922	-1	0.177883
bounded_AVACM2	40407	46	3.93139	2021	1	3.6736	Tricuspid_regurgitation	bounded_AVACM2 in top 5%	-0.445905	1.02693	0.664136	0.640244	1.5619	-0.43421	6.64136	-1	0.177743
systole_pos_MeanPeakGradientMMHg_aa	39283	439	1.35078	1965	23	3.65997	Coronary_Artery_Disease_HARD	systole_pos_MeanPeakGradientMMHg_aa in bottom 5%	0.0934156	0.215571	0.664768	1.09792	0.910815	0.43334	6.64768	-1	0.17733
peak_velocity_aa	40680	62	163.675	2046	3	3.67313	scoliosis	peak_velocity_aa in top 5%	-0.257096	0.593707	0.664989	0.773294	1.29317	-0.433036	6.64989	-1	0.177186
safe_mitral_regurgitant_volume_cm3	35177	286	28.1479	1759	24	3.6638	Prostate_cancer	safe_mitral_regurgitant_volume_cm3 in top 5%	0.0923628	0.213608	0.665456	1.09676	0.911774	0.432393	6.65456	-1	0.176881
safe_mitral_regurgitant_volume_cm3	35914	39	28.1685	1796	2	3.67375	Ventricular_arrhythmia_Sudden_cardiac_death	safe_mitral_regurgitant_volume_cm3 in top 5%	-0.313415	0.728122	0.666873	0.730946	1.36809	-0.430443	6.66873	-1	0.175957
bounded_AVACM2	39787	555	1.95979	1990	34	3.65148	Anxiety	bounded_AVACM2 in bottom 5%	-0.078237	0.181773	0.666897	0.924745	1.08138	-0.43041	6.66897	-1	0.175941
AVACM2	38205	503	1.93122	1911	38	3.65151	Back_pain	AVACM2 in bottom 5%	0.0757098	0.176005	0.667081	1.07865	0.927085	0.430158	6.67081	-1	0.175822
safe_mitral_regurgitant_volume_cm3	35115	175	2.32761	1756	7	3.66594	Chronic_obstructive_pulmonary_disease	safe_mitral_regurgitant_volume_cm3 in bottom 5%	-0.165988	0.386557	0.667632	0.847057	1.18056	-0.429401	6.67632	-1	0.175463
aa_short_axis_cm_max_aa	40644	140	3.91214	2036	9	3.67012	Colorectal_cancer	aa_short_axis_cm_max_aa in top 5%	0.150599	0.351193	0.668054	1.16253	0.860193	0.42882	6.68054	-1	0.175188
aa_short_axis_cm_max_aa	40260	207	2.80703	1987	7	3.66844	Heart_Failure_exclude_af	aa_short_axis_cm_max_aa in bottom 5%	0.169093	0.394629	0.668298	1.18423	0.844431	0.428485	6.68298	-1	0.17503
systole_pos_MeanPeakGradientMMHg_aa	37933	112	1.35461	1897	6	3.6628	Migraine	systole_pos_MeanPeakGradientMMHg_aa in bottom 5%	0.180931	0.423073	0.6689	1.19833	0.834493	0.427658	6.689	-1	0.174639
max_mean_velocity_aa	40697	38	67.0688	2035	1	3.67388	Pulmonary_Hypertension	max_mean_velocity_aa in top 5%	-0.436597	1.02318	0.669593	0.646232	1.54743	-0.426707	6.69593	-1	0.174189
bounded_AVACM2	39138	110	1.95979	1957	8	3.67287	Sciatica	bounded_AVACM2 in bottom 5%	-0.171374	0.402137	0.669994	0.842507	1.18693	-0.426157	6.69994	-1	0.173929
max_mean_velocity_aa	40393	81	67.0708	2020	5	3.67379	Supraventricular_arrhythmia_SVT	max_mean_velocity_aa in top 5%	0.199305	0.46788	0.670126	1.22055	0.8193	0.425975	6.70126	-1	0.173843
bounded_AVACM2	40415	88	1.95863	2021	7	3.67289	JP_lung_cancer	bounded_AVACM2 in bottom 5%	0.173436	0.408057	0.670815	1.18938	0.840771	0.425029	6.70815	-1	0.173397
max_mean_velocity_aa	40630	111	29.8566	2032	6	3.67077	Aortic_stenosis	max_mean_velocity_aa in bottom 5%	-0.17978	0.423245	0.671007	0.835454	1.19695	-0.424766	6.71007	-1	0.173273
AVACM2	40393	81	1.92973	2020	3	3.67379	Supraventricular_arrhythmia_SVT	AVACM2 in bottom 5%	-0.254582	0.600529	0.671617	0.775241	1.28992	-0.423929	6.71617	-1	0.172878
systole_pos_MeanPeakGradientMMHg_aa	40694	30	1.35304	2035	2	3.67413	arrhythmia_other	systole_pos_MeanPeakGradientMMHg_aa in bottom 5%	0.312368	0.738192	0.672184	1.36666	0.731712	0.423153	6.72184	-1	0.172512
systole_pos_StrokeVolumeCM3_aa	40106	38	103.445	2006	2	3.67531	JP_VT_ICD_noischemia	systole_pos_StrokeVolumeCM3_aa in top 5%	-0.310737	0.734755	0.672359	0.732907	1.36443	-0.422913	6.72359	-1	0.172399
peak_velocity_aa	40715	28	79.304	2034	1	3.67418	Implantable_cardioverter_defibrillator	peak_velocity_aa in bottom 5%	-0.432151	1.02352	0.672864	0.649111	1.54057	-0.422221	6.72864	-1	0.172073
safe_mitral_regurgitant_volume_cm3	30830	116	28.1733	1542	6	3.66699	Asthma	safe_mitral_regurgitant_volume_cm3 in top 5%	-0.194075	0.459822	0.672977	0.823596	1.21419	-0.422066	6.72977	-1	0.172
bounded_systole_pos_MeanPeakGradientMMHg_aa	37679	112	1.35349	1884	6	3.66255	Migraine	bounded_systole_pos_MeanPeakGradientMMHg_aa in bottom 5%	0.178526	0.42315	0.673099	1.19545	0.836502	0.421898	6.73099	-1	0.171921
bounded_peak_velocity_aa	40438	28	79.1819	2016	1	3.67429	Implantable_cardioverter_defibrillator	bounded_peak_velocity_aa in bottom 5%	-0.431812	1.02367	0.673153	0.649332	1.54004	-0.421825	6.73153	-1	0.171887
safe_aortic_regurgitant_volume_cm3	39801	329	1.23862	1990	11	3.66424	cad_noselfreport	safe_aortic_regurgitant_volume_cm3 in bottom 5%	0.136398	0.324113	0.673874	1.14614	0.872495	0.420837	6.73874	-1	0.171421
max_mean_velocity_aa	40703	28	29.843	2036	2	3.6742	Pulmonary_regurgitation	max_mean_velocity_aa in bottom 5%	0.312199	0.742185	0.674012	1.36643	0.731836	0.420649	6.74012	-1	0.171333
max_mean_velocity_aa	40703	28	29.843	2036	2	3.6742	Pulmonary_valve_disease	max_mean_velocity_aa in bottom 5%	0.312199	0.742185	0.674012	1.36643	0.731836	0.420649	6.74012	-1	0.171333
safe_mitral_regurgitant_volume_cm3	35259	701	2.31706	1763	37	3.64104	obesity	safe_mitral_regurgitant_volume_cm3 in bottom 5%	0.0719795	0.171526	0.674747	1.07463	0.93055	0.419642	6.74747	-1	0.170859
bounded_systole_pos_MeanPeakGradientMMHg_aa	40070	432	1.35369	2004	25	3.66028	Chronic_kidney_disease	bounded_systole_pos_MeanPeakGradientMMHg_aa in bottom 5%	0.0870169	0.207544	0.67502	1.09092	0.916662	0.419269	6.7502	-1	0.170684
systole_pos_StrokeVolumeCM3_aa	40123	98	103.546	2007	3	3.66945	Rheumatoid_arthritis	systole_pos_StrokeVolumeCM3_aa in top 5%	-0.250183	0.598339	0.675852	0.778658	1.28426	-0.41813	6.75852	-1	0.170148
bounded_peak_velocity_aa	40436	28	79.1819	2016	1	3.67414	aortic_procedures	bounded_peak_velocity_aa in bottom 5%	-0.426929	1.02105	0.675855	0.65251	1.53254	-0.418126	6.75855	-1	0.170146
systole_pos_MeanPeakGradientMMHg_aa	40380	83	5.02379	2019	5	3.67394	Supraventricular_arrhythmia_General_inclusive_definition_clinical	systole_pos_MeanPeakGradientMMHg_aa in top 5%	-0.215066	0.514781	0.676107	0.806488	1.23994	-0.417781	6.76107	-1	0.169985
safe_aortic_regurgitant_volume_cm3	40659	54	1.24295	2033	1	3.67401	JP_VT_ICD_nospecial	safe_aortic_regurgitant_volume_cm3 in bottom 5%	-0.424185	1.01568	0.676213	0.654303	1.52834	-0.417637	6.76213	-1	0.169917
max_mean_velocity_aa	39942	398	67.0541	1998	21	3.66197	JP_MI_ICD	max_mean_velocity_aa in top 5%	0.094797	0.227081	0.676342	1.09944	0.909558	0.41746	6.76342	-1	0.169833
safe_aortic_regurgitant_volume_cm3	40403	47	1.241	2021	1	3.67319	Epilepsy	safe_aortic_regurgitant_volume_cm3 in bottom 5%	-0.425075	1.01873	0.676488	0.653721	1.5297	-0.41726	6.76488	-1	0.16974
safe_mitral_regurgitant_volume_cm3	34615	343	28.1513	1731	17	3.65784	Diabetes_Type_2	safe_mitral_regurgitant_volume_cm3 in top 5%	-0.104315	0.250244	0.676786	0.900941	1.10995	-0.416853	6.76786	-1	0.169549
bounded_systole_pos_MeanPeakGradientMMHg_aa	37314	1498	1.35462	1866	69	3.60424	Diverticular_disease	bounded_systole_pos_MeanPeakGradientMMHg_aa in bottom 5%	-0.0527393	0.126618	0.677026	0.948627	1.05415	-0.416524	6.77026	-1	0.169394
safe_mitral_regurgitant_volume_cm3	35933	15	28.1698	1797	1	3.67472	cerebral_artery_aneurysm	safe_mitral_regurgitant_volume_cm3 in top 5%	0.434408	1.04322	0.677109	1.54405	0.647648	0.416411	6.77109	-1	0.169341
aa_short_axis_cm_max_aa	40342	439	2.80881	2009	14	3.65999	Chronic_kidney_disease	aa_short_axis_cm_max_aa in bottom 5%	-0.115005	0.276328	0.677269	0.891361	1.12188	-0.416192	6.77269	-1	0.169239
safe_mitral_regurgitant_volume_cm3	35925	32	2.3156	1797	1	3.67378	Pulmonary_Hypertension	safe_mitral_regurgitant_volume_cm3 in bottom 5%	-0.422909	1.01704	0.677538	0.655138	1.5264	-0.415825	6.77538	-1	0.169066
systole_pos_MeanPeakGradientMMHg_aa	40384	90	1.35437	2020	5	3.67343	Supraventricular_arrhythmia_General_inclusive_definition	systole_pos_MeanPeakGradientMMHg_aa in bottom 5%	0.192664	0.463357	0.677556	1.21248	0.824759	0.4158	6.77556	-1	0.169055
systole_pos_MeanPeakGradientMMHg_aa	40380	83	1.35455	2019	3	3.67394	Supraventricular_arrhythmia_General_inclusive_definition_clinical	systole_pos_MeanPeakGradientMMHg_aa in bottom 5%	-0.244555	0.590824	0.678931	0.783053	1.27705	-0.413923	6.78931	-1	0.168174
max_mean_velocity_aa	38205	503	67.1064	1911	26	3.65151	Back_pain	max_mean_velocity_aa in top 5%	0.0843245	0.204172	0.679602	1.08798	0.919133	0.413006	6.79602	-1	0.167745
AVACM2	40254	53	1.92935	2013	2	3.6734	Inflammatory_bowel_disease	AVACM2 in bottom 5%	-0.303158	0.734208	0.679677	0.738483	1.35413	-0.412904	6.79677	-1	0.167698
systole_pos_StrokeVolumeCM3_aa	40697	38	49.547	2035	4	3.67388	Pulmonary_Hypertension	systole_pos_StrokeVolumeCM3_aa in bottom 5%	0.25552	0.622394	0.681407	1.29113	0.774514	0.410543	6.81407	-1	0.166593
systole_pos_StrokeVolumeCM3_aa	40709	37	49.5509	2036	1	3.67395	aortic_aneurysm_dissection_or_rupture_thoracic	systole_pos_StrokeVolumeCM3_aa in bottom 5%	-0.419408	1.02586	0.68266	0.657436	1.52106	-0.408836	6.8266	-1	0.165796
systole_pos_StrokeVolumeCM3_aa	40709	37	49.5509	2036	1	3.67395	aortic_aneurysm_thoracic	systole_pos_StrokeVolumeCM3_aa in bottom 5%	-0.419408	1.02586	0.68266	0.657436	1.52106	-0.408836	6.8266	-1	0.165796
systole_pos_StrokeVolumeCM3_aa	40709	37	49.5509	2036	1	3.67395	aortic_aneurysm_thoracic_v2	systole_pos_StrokeVolumeCM3_aa in bottom 5%	-0.419408	1.02586	0.68266	0.657436	1.52106	-0.408836	6.8266	-1	0.165796
AVACM2	40611	273	3.92855	2031	17	3.66171	Bradyarrhythmia_only	AVACM2 in top 5%	0.103498	0.254832	0.684639	1.10904	0.901678	0.406141	6.84639	-1	0.164538
aa_short_axis_cm_max_aa	40577	57	2.80881	2024	2	3.67281	Pancreatitis	aa_short_axis_cm_max_aa in bottom 5%	-0.297063	0.732387	0.685029	0.742997	1.3459	-0.40561	6.85029	-1	0.164291
AVACM2	40633	34	3.92813	2032	1	3.67458	Parkinsons_Disease	AVACM2 in top 5%	-0.413851	1.02562	0.686572	0.661099	1.51263	-0.403512	6.86572	-1	0.163314
bounded_systole_pos_MeanPeakGradientMMHg_aa	40359	32	1.35265	2018	2	3.67485	Parkinsons_Disease	bounded_systole_pos_MeanPeakGradientMMHg_aa in bottom 5%	0.296638	0.736283	0.687032	1.34533	0.743313	0.402886	6.87032	-1	0.163023
bounded_AVACM2	40436	480	3.93109	2022	24	3.67546	death	bounded_AVACM2 in top 5%	0.0858984	0.214029	0.68817	1.0897	0.917687	0.40134	6.8817	-1	0.162304
bounded_AVACM2	40415	28	3.93076	2021	1	3.6742	arrhythmia_other	bounded_AVACM2 in top 5%	-0.414311	1.03296	0.688353	0.660795	1.51333	-0.401092	6.88353	-1	0.162189
peak_velocity_aa	38207	503	79.1819	1898	27	3.65168	Back_pain	peak_velocity_aa in bottom 5%	0.0812423	0.202591	0.688408	1.08463	0.92197	0.401017	6.88408	-1	0.162154
peak_velocity_aa	38916	749	79.304	1940	36	3.64735	JP_CAD_v2	peak_velocity_aa in bottom 5%	-0.0687737	0.171684	0.688727	0.933538	1.07119	-0.400583	6.88727	-1	0.161953
systole_pos_MeanPeakGradientMMHg_aa	39991	358	1.35279	2000	16	3.66144	Bradyarrhythmia_AV_block_or_distal_conduction_disease_HARD	systole_pos_MeanPeakGradientMMHg_aa in bottom 5%	-0.102882	0.257153	0.689096	0.902233	1.10836	-0.400082	6.89096	-1	0.16172
AVACM2	40692	30	3.92814	2035	1	3.67397	arrhythmia_other	AVACM2 in top 5%	-0.411983	1.03283	0.689976	0.662335	1.50981	-0.398888	6.89976	-1	0.161166
systole_pos_StrokeVolumeCM3_aa	40691	89	103.474	2035	3	3.67275	JP_lung_cancer	systole_pos_StrokeVolumeCM3_aa in top 5%	-0.237595	0.596727	0.690509	0.788522	1.2682	-0.398165	6.90509	-1	0.160831
bounded_AVACM2	40415	88	3.9311	2021	4	3.67289	JP_lung_cancer	bounded_AVACM2 in top 5%	0.208723	0.525835	0.691415	1.2321	0.81162	0.396935	6.91415	-1	0.160261
max_mean_velocity_aa	28189	868	66.5965	1410	42	3.61271	Hypertension	max_mean_velocity_aa in top 5%	0.0636136	0.160368	0.691609	1.06568	0.938368	0.396673	6.91609	-1	0.160139
AVACM2	40713	484	3.9284	2036	24	3.67534	death	AVACM2 in top 5%	0.0848011	0.214022	0.691939	1.0885	0.918695	0.396225	6.91939	-1	0.159932
bounded_AVACM2	40368	139	1.95862	2019	11	3.67018	Colorectal_cancer	bounded_AVACM2 in bottom 5%	0.12878	0.325997	0.692818	1.13744	0.879168	0.395033	6.92818	-1	0.159381
bounded_AVACM2	39724	357	1.96043	1987	24	3.66115	Bradyarrhythmia_AV_block_or_distal_conduction_disease_HARD	bounded_AVACM2 in bottom 5%	0.0897201	0.228127	0.694106	1.09387	0.914187	0.39329	6.94106	-1	0.158574
bounded_AVACM2	39838	38	1.95909	1992	2	3.67522	JP_VT_ICD_noischemia	bounded_AVACM2 in bottom 5%	0.295673	0.754117	0.695001	1.34403	0.744031	0.392078	6.95001	-1	0.158015
bounded_systole_pos_MeanPeakGradientMMHg_aa	40107	82	1.35342	2006	3	3.67409	Supraventricular_arrhythmia_General_inclusive_definition_clinical	bounded_systole_pos_MeanPeakGradientMMHg_aa in bottom 5%	-0.231523	0.591093	0.69529	0.793325	1.26052	-0.391686	6.9529	-1	0.157834
systole_pos_StrokeVolumeCM3_aa	40689	87	103.474	2035	3	3.67308	Lung_cancer	systole_pos_StrokeVolumeCM3_aa in top 5%	-0.233619	0.596867	0.695495	0.791663	1.26316	-0.391409	6.95495	-1	0.157706
AVACM2	40691	89	3.92842	2035	4	3.67275	JP_lung_cancer	AVACM2 in top 5%	0.205739	0.525815	0.695592	1.22843	0.814045	0.391277	6.95592	-1	0.157645
safe_mitral_regurgitant_volume_cm3	35507	105	2.31011	1776	4	3.67112	Sleep_apnea	safe_mitral_regurgitant_volume_cm3 in bottom 5%	-0.199726	0.510636	0.6957	0.818955	1.22107	-0.391132	6.957	-1	0.157578
systole_pos_MeanPeakGradientMMHg_aa	40395	81	5.02332	2020	5	3.67396	Supraventricular_arrhythmia_SVT	systole_pos_MeanPeakGradientMMHg_aa in top 5%	-0.201387	0.515134	0.695841	0.817596	1.2231	-0.390941	6.95841	-1	0.15749
safe_aortic_regurgitant_volume_cm3	40616	280	1.2413	2031	9	3.662	Bradyarrrhythmia_AV_block_or_distal_conduction_disease_clinical	safe_aortic_regurgitant_volume_cm3 in bottom 5%	0.133781	0.342419	0.696023	1.14314	0.874781	0.390695	6.96023	-1	0.157377
aa_short_axis_cm_max_aa	40332	20	3.91037	2032	1	3.6751	JP_DCM_ICD_nospecial	aa_short_axis_cm_max_aa in top 5%	-0.403615	1.03398	0.696279	0.667901	1.49723	-0.390349	6.96279	-1	0.157217
bounded_AVACM2	40357	32	3.93076	2018	1	3.67469	Parkinsons_Disease	bounded_AVACM2 in top 5%	-0.400133	1.02591	0.696517	0.670231	1.49202	-0.390027	6.96517	-1	0.157068
bounded_peak_velocity_aa	39058	77	161.477	1964	5	3.66914	Intervertebral_disc_displacement	bounded_peak_velocity_aa in top 5%	0.181362	0.465478	0.696813	1.19885	0.834133	0.389626	6.96813	-1	0.156884
bounded_AVACM2	40414	20	1.95862	2021	1	3.67462	AML	bounded_AVACM2 in bottom 5%	0.413508	1.06211	0.697033	1.51211	0.661326	0.389328	6.97033	-1	0.156747
aa_short_axis_cm_max_aa	40199	20	3.91037	2019	1	3.67521	JP_DCM_nospecial	aa_short_axis_cm_max_aa in top 5%	-0.402488	1.03397	0.69708	0.668654	1.49554	-0.389266	6.9708	-1	0.156718
bounded_peak_velocity_aa	37534	152	79.0598	1873	8	3.66008	Dermatitis	bounded_peak_velocity_aa in bottom 5%	0.142391	0.365928	0.697185	1.15303	0.867282	0.389123	6.97185	-1	0.156652
bounded_peak_velocity_aa	38529	688	79.304	1922	33	3.65054	Coronary_Artery_Disease_INTERMEDIATE	bounded_peak_velocity_aa in bottom 5%	-0.069774	0.179342	0.697234	0.932605	1.07227	-0.389056	6.97234	-1	0.156621
systole_pos_StrokeVolumeCM3_aa	39717	355	103.444	1986	20	3.65739	angina	systole_pos_StrokeVolumeCM3_aa in top 5%	-0.0932873	0.239802	0.697263	0.910932	1.09778	-0.389018	6.97263	-1	0.156604
max_mean_velocity_aa	40356	40	29.8564	2018	2	3.67382	Ulcerative_colitis	max_mean_velocity_aa in bottom 5%	0.286266	0.735889	0.69727	1.33145	0.751062	0.389008	6.9727	-1	0.156599
peak_velocity_aa	37797	153	79.0598	1876	8	3.6601	Dermatitis	peak_velocity_aa in bottom 5%	0.142293	0.365806	0.697288	1.15291	0.867367	0.388984	6.97288	-1	0.156588
aa_short_axis_cm_max_aa	40122	19	3.91037	2018	1	3.67538	JP_DCM	aa_short_axis_cm_max_aa in top 5%	-0.400749	1.03414	0.698372	0.669818	1.49294	-0.387519	6.98372	-1	0.155913
systole_pos_StrokeVolumeCM3_aa	40694	39	103.472	2035	2	3.6736	aortic_aneurysm_dissection_or_rupture_nonthoracic	systole_pos_StrokeVolumeCM3_aa in top 5%	-0.283223	0.731215	0.69851	0.753352	1.3274	-0.387332	6.9851	-1	0.155827
systole_pos_StrokeVolumeCM3_aa	40694	39	103.472	2035	2	3.6736	aortic_aneurysm_nonthoracic	systole_pos_StrokeVolumeCM3_aa in top 5%	-0.283223	0.731215	0.69851	0.753352	1.3274	-0.387332	6.9851	-1	0.155827
max_mean_velocity_aa	38091	543	29.8934	1905	27	3.65643	Skin_cancer	max_mean_velocity_aa in bottom 5%	-0.0772415	0.199478	0.698594	0.925666	1.0803	-0.387219	6.98594	-1	0.155775
bounded_systole_pos_MeanPeakGradientMMHg_aa	34697	138	4.88847	1735	7	3.66811	Asthma	bounded_systole_pos_MeanPeakGradientMMHg_aa in top 5%	-0.150875	0.389725	0.69866	0.859956	1.16285	-0.387131	6.9866	-1	0.155734
peak_velocity_aa	40435	363	79.304	2017	17	3.66199	Conduction_system_disease_only	peak_velocity_aa in bottom 5%	-0.0965671	0.24975	0.699011	0.907949	1.10138	-0.386655	6.99011	-1	0.155516
bounded_systole_pos_MeanPeakGradientMMHg_aa	40162	359	1.35266	2009	16	3.66213	Conduction_system_disease_only	bounded_systole_pos_MeanPeakGradientMMHg_aa in bottom 5%	-0.0991551	0.257188	0.699841	0.905602	1.10424	-0.385535	6.99841	-1	0.155001
aa_short_axis_cm_max_aa	40498	19	3.91037	2045	1	3.67554	JP_DCM_ICD	aa_short_axis_cm_max_aa in top 5%	-0.398326	1.03413	0.700103	0.671443	1.48933	-0.385181	7.00103	-1	0.154838
aa_short_axis_cm_max_aa	40487	110	2.80881	2015	2	3.67012	Peripheral_vascular_disease	aa_short_axis_cm_max_aa in bottom 5%	-0.279668	0.726121	0.700124	0.756035	1.32269	-0.385153	7.00124	-1	0.154825
max_mean_velocity_aa	38480	189	29.8573	1924	12	3.66121	Irritable_bowel_syndrome	max_mean_velocity_aa in bottom 5%	0.121502	0.315708	0.700345	1.12919	0.885589	0.384855	7.00345	-1	0.154688
peak_velocity_aa	38926	748	79.304	1940	36	3.64763	JP_CAD	peak_velocity_aa in bottom 5%	-0.0660246	0.171698	0.700579	0.936108	1.06825	-0.38454	7.00579	-1	0.154543
max_mean_velocity_aa	39628	235	29.8566	1982	15	3.66826	Venous_thromboembolism	max_mean_velocity_aa in bottom 5%	0.107398	0.279408	0.700699	1.11338	0.898168	0.384378	7.00699	-1	0.154469
systole_pos_MeanPeakGradientMMHg_aa	40705	28	1.35311	2036	1	3.67436	Pulmonary_regurgitation	systole_pos_MeanPeakGradientMMHg_aa in bottom 5%	-0.393011	1.02292	0.700827	0.675021	1.48143	-0.384204	7.00827	-1	0.154389
systole_pos_MeanPeakGradientMMHg_aa	40705	28	1.35311	2036	1	3.67436	Pulmonary_valve_disease	systole_pos_MeanPeakGradientMMHg_aa in bottom 5%	-0.393011	1.02292	0.700827	0.675021	1.48143	-0.384204	7.00827	-1	0.154389
safe_mitral_regurgitant_volume_cm3	35919	79	28.1691	1796	5	3.673	Lung_cancer	safe_mitral_regurgitant_volume_cm3 in top 5%	0.178808	0.465699	0.701012	1.19579	0.836267	0.383955	7.01012	-1	0.154275
systole_pos_MeanPeakGradientMMHg_aa	40487	110	1.35278	2025	6	3.67012	Peripheral_vascular_disease	systole_pos_MeanPeakGradientMMHg_aa in bottom 5%	0.162463	0.423476	0.701245	1.1764	0.850048	0.383641	7.01245	-1	0.15413
bounded_AVACM2	38815	462	3.9322	1941	25	3.6637	Pneumonia	bounded_AVACM2 in top 5%	0.0824451	0.215079	0.701479	1.08594	0.920862	0.383325	7.01479	-1	0.153986
systole_pos_MeanPeakGradientMMHg_aa	40713	31	1.35303	2036	1	3.67378	aortic_procedures	systole_pos_MeanPeakGradientMMHg_aa in bottom 5%	-0.390719	1.01968	0.701587	0.67657	1.47804	-0.383179	7.01587	-1	0.153918
peak_velocity_aa	39777	369	163.553	2001	30	3.66093	UKBB_ProstateCancer_codes_201909	peak_velocity_aa in top 5%	0.0743848	0.194182	0.70167	1.07722	0.928314	0.383068	7.0167	-1	0.153867
safe_aortic_regurgitant_volume_cm3	40677	73	1.24149	2034	2	3.67414	mechanical_ventilation	safe_aortic_regurgitant_volume_cm3 in bottom 5%	-0.276994	0.723184	0.701705	0.758059	1.31916	-0.38302	7.01705	-1	0.153845
safe_mitral_regurgitant_volume_cm3	33630	477	28.1702	1682	25	3.65668	Skin_cancer	safe_mitral_regurgitant_volume_cm3 in top 5%	-0.0791517	0.206704	0.701777	0.9239	1.08237	-0.382922	7.01777	-1	0.153801
bounded_systole_pos_MeanPeakGradientMMHg_aa	39726	357	1.35223	1987	16	3.66131	Bradyarrhythmia_AV_block_or_distal_conduction_disease_HARD	bounded_systole_pos_MeanPeakGradientMMHg_aa in bottom 5%	-0.0984835	0.257212	0.701803	0.906211	1.1035	-0.382888	7.01803	-1	0.153785
safe_mitral_regurgitant_volume_cm3	35938	32	2.31543	1797	2	3.67372	aortic_aneurysm_dissection_or_rupture_thoracic	safe_mitral_regurgitant_volume_cm3 in bottom 5%	0.279506	0.732143	0.702637	1.32248	0.756157	0.381764	7.02637	-1	0.153269
safe_mitral_regurgitant_volume_cm3	35938	32	2.31543	1797	2	3.67372	aortic_aneurysm_thoracic	safe_mitral_regurgitant_volume_cm3 in bottom 5%	0.279506	0.732143	0.702637	1.32248	0.756157	0.381764	7.02637	-1	0.153269
safe_mitral_regurgitant_volume_cm3	35938	32	2.31543	1797	2	3.67372	aortic_aneurysm_thoracic_v2	safe_mitral_regurgitant_volume_cm3 in bottom 5%	0.279506	0.732143	0.702637	1.32248	0.756157	0.381764	7.02637	-1	0.153269
safe_aortic_regurgitant_volume_cm3	40323	166	12.8599	2017	8	3.66845	palpitations	safe_aortic_regurgitant_volume_cm3 in top 5%	0.141433	0.370793	0.702882	1.15192	0.868114	0.381433	7.02882	-1	0.153117
safe_mitral_regurgitant_volume_cm3	35941	426	2.31547	1797	18	3.67524	death	safe_mitral_regurgitant_volume_cm3 in bottom 5%	-0.0920121	0.241277	0.70294	0.912094	1.09638	-0.381355	7.0294	-1	0.153082
systole_pos_MeanPeakGradientMMHg_aa	35306	859	1.35254	1766	44	3.62268	Gastroesophageal_reflux_disease	systole_pos_MeanPeakGradientMMHg_aa in bottom 5%	0.0613433	0.16107	0.703315	1.06326	0.9405	0.38085	7.03315	-1	0.15285
aa_short_axis_cm_max_aa	36761	1102	3.9086	1845	59	3.64838	Cataract	aa_short_axis_cm_max_aa in top 5%	0.0524054	0.137779	0.703679	1.0538	0.948944	0.380359	7.03679	-1	0.152625
bounded_systole_pos_MeanPeakGradientMMHg_aa	39345	306	1.34953	1968	16	3.66465	Coronary_Artery_Disease	bounded_systole_pos_MeanPeakGradientMMHg_aa in bottom 5%	0.0982428	0.258435	0.703838	1.10323	0.906429	0.380145	7.03838	-1	0.152527
AVACM2	40549	88	3.92748	2028	4	3.67202	Bladder_cancer	AVACM2 in top 5%	-0.19737	0.519353	0.703922	0.820887	1.2182	-0.380031	7.03922	-1	0.152475
aa_short_axis_cm_max_aa	40463	296	2.80881	2016	9	3.66332	Mitral_valve_disease	aa_short_axis_cm_max_aa in bottom 5%	-0.13086	0.344642	0.70417	0.877341	1.13981	-0.379698	7.0417	-1	0.152323
systole_pos_StrokeVolumeCM3_aa	40630	111	49.5626	2032	5	3.67077	Aortic_stenosis	systole_pos_StrokeVolumeCM3_aa in bottom 5%	-0.176534	0.465567	0.704554	0.83817	1.19308	-0.37918	7.04554	-1	0.152086
systole_pos_StrokeVolumeCM3_aa	40673	44	103.467	2034	3	3.67361	PVC	systole_pos_StrokeVolumeCM3_aa in top 5%	0.232293	0.612854	0.704662	1.26149	0.792714	0.379035	7.04662	-1	0.152019
systole_pos_StrokeVolumeCM3_aa	40673	44	103.467	2034	3	3.67361	Ventricular_arrhythmia_Ventricular_premature_depolarizations	systole_pos_StrokeVolumeCM3_aa in top 5%	0.232293	0.612854	0.704662	1.26149	0.792714	0.379035	7.04662	-1	0.152019
safe_mitral_regurgitant_volume_cm3	32036	1074	2.33663	1602	52	3.61819	hernia	safe_mitral_regurgitant_volume_cm3 in bottom 5%	0.0537635	0.142444	0.70585	1.05523	0.947656	0.377436	7.0585	-1	0.151288
peak_velocity_aa	40709	13	79.304	2033	1	3.67488	ischemic_cardiomyopathy	peak_velocity_aa in bottom 5%	0.393579	1.04599	0.706712	1.48228	0.674638	0.376276	7.06712	-1	0.150757
bounded_systole_pos_MeanPeakGradientMMHg_aa	40417	88	4.9058	2021	6	3.67305	JP_lung_cancer	bounded_systole_pos_MeanPeakGradientMMHg_aa in top 5%	0.159781	0.425739	0.707435	1.17325	0.85233	0.375303	7.07435	-1	0.150313
systole_pos_StrokeVolumeCM3_aa	40591	147	49.551	2030	9	3.66883	Mitral_regurgitation	systole_pos_StrokeVolumeCM3_aa in bottom 5%	0.130641	0.351366	0.710035	1.13956	0.877533	0.37181	7.10035	-1	0.14872
max_mean_velocity_aa	40699	22	29.8438	2035	1	3.6746	cardiac_mri	max_mean_velocity_aa in bottom 5%	-0.385169	1.03625	0.71012	0.680336	1.46986	-0.371695	7.1012	-1	0.148668
safe_mitral_regurgitant_volume_cm3	35356	485	2.32089	1768	26	3.65053	Anxiety	safe_mitral_regurgitant_volume_cm3 in bottom 5%	0.0750499	0.202082	0.710352	1.07794	0.927697	0.371383	7.10352	-1	0.148526
systole_pos_StrokeVolumeCM3_aa	39079	469	103.504	1954	26	3.66358	Pneumonia	systole_pos_StrokeVolumeCM3_aa in top 5%	-0.0791946	0.213446	0.710616	0.92386	1.08241	-0.371028	7.10617	-1	0.148365
bounded_systole_pos_MeanPeakGradientMMHg_aa	40394	52	1.35268	2020	2	3.67381	Aortic_regurgitation	bounded_systole_pos_MeanPeakGradientMMHg_aa in bottom 5%	-0.268238	0.724288	0.711124	0.764726	1.30766	-0.370347	7.11124	-1	0.148055
systole_pos_MeanPeakGradientMMHg_aa	40681	49	1.3532	2034	2	3.6742	Ventricular_arrhythmia_Sudden_cardiac_death	systole_pos_MeanPeakGradientMMHg_aa in bottom 5%	-0.267999	0.724958	0.711624	0.764908	1.30735	-0.369675	7.11624	-1	0.147749
bounded_systole_pos_MeanPeakGradientMMHg_aa	40404	49	1.35267	2021	2	3.67431	Ventricular_arrhythmia_Sudden_cardiac_death	bounded_systole_pos_MeanPeakGradientMMHg_aa in bottom 5%	-0.26767	0.725046	0.711996	0.76516	1.30692	-0.369176	7.11996	-1	0.147522
systole_pos_MeanPeakGradientMMHg_aa	40649	42	5.02581	2033	3	3.67417	cirrhosis	systole_pos_MeanPeakGradientMMHg_aa in top 5%	0.221626	0.602383	0.712936	1.2481	0.801215	0.367916	7.12936	-1	0.146949
max_mean_velocity_aa	36379	262	29.8455	1819	10	3.63473	Depression	max_mean_velocity_aa in bottom 5%	-0.119788	0.325944	0.713239	0.887109	1.12726	-0.367509	7.13239	-1	0.146765
max_mean_velocity_aa	40711	17	67.0689	2036	1	3.67512	Amyotrophic_Lateral_Sclerosis	max_mean_velocity_aa in top 5%	0.382276	1.04019	0.713241	1.46562	0.682307	0.367507	7.13241	-1	0.146764
safe_aortic_regurgitant_volume_cm3	39894	484	1.24207	1995	22	3.65787	fracture_limbs	safe_aortic_regurgitant_volume_cm3 in bottom 5%	-0.080796	0.220511	0.714064	0.922382	1.08415	-0.366404	7.14064	-1	0.146263
systole_pos_MeanPeakGradientMMHg_aa	39991	358	4.98938	2000	27	3.66144	Bradyarrhythmia_AV_block_or_distal_conduction_disease_HARD	systole_pos_MeanPeakGradientMMHg_aa in top 5%	0.0750834	0.205005	0.714177	1.07797	0.927666	0.366252	7.14177	-1	0.146194
safe_aortic_regurgitant_volume_cm3	40576	57	12.8682	2029	5	3.67284	Pancreatitis	safe_aortic_regurgitant_volume_cm3 in top 5%	0.194276	0.53096	0.714444	1.21443	0.823431	0.365895	7.14444	-1	0.146032
systole_pos_StrokeVolumeCM3_aa	39527	214	103.732	1977	1	3.66556	Breast_cancer	systole_pos_StrokeVolumeCM3_aa in top 5%	-0.368042	1.00697	0.714743	0.692088	1.4449	-0.365493	7.14743	-1	0.14585
systole_pos_MeanPeakGradientMMHg_aa	40395	81	1.35442	2020	3	3.67396	Supraventricular_arrhythmia_SVT	systole_pos_MeanPeakGradientMMHg_aa in bottom 5%	-0.215702	0.5912	0.71522	0.805976	1.24073	-0.364854	7.1522	-1	0.14556
max_mean_velocity_aa	40692	30	29.8358	2035	2	3.67397	arrhythmia_other	max_mean_velocity_aa in bottom 5%	0.270745	0.743434	0.715722	1.31094	0.762811	0.364182	7.15722	-1	0.145255
aa_short_axis_cm_max_aa	38313	463	2.80172	1893	2	3.6641	Enlarged_prostate	aa_short_axis_cm_max_aa in bottom 5%	-0.25755	0.709788	0.716713	0.772943	1.29376	-0.362855	7.16713	-1	0.144655
safe_mitral_regurgitant_volume_cm3	35674	45	28.1666	1784	3	3.67259	Epilepsy	safe_mitral_regurgitant_volume_cm3 in top 5%	0.218636	0.602965	0.716903	1.24438	0.803614	0.362601	7.16903	-1	0.14454
systole_pos_MeanPeakGradientMMHg_aa	40451	282	1.3544	2023	16	3.66533	Heart_Failure	systole_pos_MeanPeakGradientMMHg_aa in bottom 5%	0.0968612	0.267163	0.716938	1.10171	0.907682	0.362555	7.16938	-1	0.144519
systole_pos_MeanPeakGradientMMHg_aa	40451	282	1.3544	2023	16	3.66533	Heart_Failure_V2	systole_pos_MeanPeakGradientMMHg_aa in bottom 5%	0.0968612	0.267163	0.716938	1.10171	0.907682	0.362555	7.16938	-1	0.144519
bounded_systole_pos_MeanPeakGradientMMHg_aa	40050	164	1.35268	2003	9	3.66849	palpitations	bounded_systole_pos_MeanPeakGradientMMHg_aa in bottom 5%	0.124999	0.34512	0.717211	1.13315	0.882498	0.362189	7.17211	-1	0.144353
systole_pos_StrokeVolumeCM3_aa	40619	53	49.5461	2031	2	3.67333	Myeloid_malignancy_MPN_and_MDS_08032020	systole_pos_StrokeVolumeCM3_aa in bottom 5%	-0.264854	0.731598	0.717336	0.767318	1.30324	-0.362021	7.17336	-1	0.144277
systole_pos_StrokeVolumeCM3_aa	40621	53	49.5465	2031	2	3.67327	Myeloid_malignancy_and_MPN_08032020	systole_pos_StrokeVolumeCM3_aa in bottom 5%	-0.264816	0.731597	0.717375	0.767347	1.30319	-0.361969	7.17375	-1	0.144254
bounded_AVACM2	36531	1089	1.97048	1827	95	3.64876	Cataract	bounded_AVACM2 in bottom 5%	-0.0403899	0.111588	0.717387	0.960415	1.04122	-0.361954	7.17387	-1	0.144247
bounded_systole_pos_MeanPeakGradientMMHg_aa	40322	121	1.35269	2017	5	3.67184	Ventricular_arrhythmia_General_inclusive_definition	bounded_systole_pos_MeanPeakGradientMMHg_aa in bottom 5%	-0.16601	0.459231	0.717729	0.847038	1.18058	-0.361495	7.17729	-1	0.144039
bounded_AVACM2	40273	87	3.93026	2014	4	3.67208	Bladder_cancer	bounded_AVACM2 in top 5%	-0.187415	0.51955	0.718305	0.8291	1.20613	-0.360725	7.18305	-1	0.143691
safe_aortic_regurgitant_volume_cm3	40056	558	1.24337	2003	27	3.65144	Anxiety	safe_aortic_regurgitant_volume_cm3 in bottom 5%	0.0719142	0.19959	0.718616	1.07456	0.930611	0.360309	7.18616	-1	0.143503
bounded_AVACM2	40295	34	1.95906	2015	1	3.67445	JP_MI_inferior	bounded_AVACM2 in bottom 5%	-0.370472	1.03524	0.720448	0.690408	1.44842	-0.35786	7.20448	-1	0.142397
systole_pos_MeanPeakGradientMMHg_aa	39942	353	1.35276	1998	16	3.66209	Bradyarrhythmia_AV_block_or_distal_conduction_disease_HARD_V2	systole_pos_MeanPeakGradientMMHg_aa in bottom 5%	-0.0919283	0.257229	0.720808	0.912171	1.09629	-0.357379	7.20808	-1	0.142181
systole_pos_StrokeVolumeCM3_aa	40539	187	49.5563	2027	9	3.66943	stroke_ischemic	systole_pos_StrokeVolumeCM3_aa in bottom 5%	-0.124236	0.348105	0.721172	0.883171	1.13228	-0.356893	7.21172	-1	0.141961
bounded_peak_velocity_aa	39992	200	79.304	1995	9	3.669	Heart_Failure_exclude_af	bounded_peak_velocity_aa in bottom 5%	-0.122119	0.342807	0.721667	0.885044	1.12989	-0.356231	7.21667	-1	0.141663
max_mean_velocity_aa	40518	191	67.0536	2026	8	3.66906	pulmonary_embolism	max_mean_velocity_aa in top 5%	-0.129659	0.364509	0.722058	0.878395	1.13844	-0.35571	7.22058	-1	0.141428
max_mean_velocity_aa	39013	297	29.854	1951	16	3.66264	Cholelithiasis_or_Gallstones	max_mean_velocity_aa in bottom 5%	0.0926666	0.260977	0.722533	1.0971	0.911497	0.355076	7.22533	-1	0.141143
aa_short_axis_cm_max_aa	39760	60	3.91046	1988	3	3.67269	Psoriasis	aa_short_axis_cm_max_aa in top 5%	-0.212583	0.599104	0.722713	0.808493	1.23687	-0.354835	7.22713	-1	0.141034
AVACM2	39498	252	1.93736	1975	26	3.66858	Osteoporosis	AVACM2 in bottom 5%	-0.0765875	0.215905	0.722793	0.926272	1.0796	-0.354728	7.22793	-1	0.140986
systole_pos_MeanPeakGradientMMHg_aa	40597	121	1.35324	2030	5	3.67181	Ventricular_arrhythmia_General_inclusive_definition	systole_pos_MeanPeakGradientMMHg_aa in bottom 5%	-0.162707	0.459177	0.723081	0.849841	1.17669	-0.354344	7.23081	-1	0.140813
safe_mitral_regurgitant_volume_cm3	35941	10	28.1689	1798	1	3.6747	aortic_procedures_thoracic_root	safe_mitral_regurgitant_volume_cm3 in top 5%	0.37407	1.05637	0.723258	1.45364	0.687928	0.354108	7.23258	-1	0.140707
systole_pos_StrokeVolumeCM3_aa	39717	355	49.542	1986	18	3.65739	angina	systole_pos_StrokeVolumeCM3_aa in bottom 5%	0.0870433	0.247082	0.724625	1.09094	0.916637	0.352285	7.24625	-1	0.139887
bounded_AVACM2	40299	57	3.93106	2015	4	3.6728	Pancreatitis	bounded_AVACM2 in top 5%	0.216644	0.614969	0.724625	1.2419	0.805216	0.352284	7.24625	-1	0.139887
AVACM2	40106	38	3.92938	2006	2	3.67531	JP_VT_ICD_noischemia	AVACM2 in top 5%	-0.260712	0.740144	0.724654	0.770502	1.29785	-0.352245	7.24654	-1	0.139869
aa_short_axis_cm_max_aa	40572	34	3.91037	2051	2	3.67456	JP_MI_inferior	aa_short_axis_cm_max_aa in top 5%	-0.25812	0.734251	0.725181	0.772502	1.29449	-0.351543	7.25181	-1	0.139553
AVACM2	38084	154	1.93759	1905	11	3.66775	Hypothyroidism	AVACM2 in bottom 5%	-0.112426	0.321179	0.726309	0.893664	1.11899	-0.35004	7.26309	-1	0.138879
aa_short_axis_cm_max_aa	39942	353	3.91037	2013	26	3.66209	Bradyarrhythmia_AV_block_or_distal_conduction_disease_HARD_V2	aa_short_axis_cm_max_aa in top 5%	0.0723135	0.206634	0.726369	1.07499	0.930239	0.349959	7.26369	-1	0.138843
bounded_AVACM2	38678	728	3.9358	1934	44	3.64887	JP_CAD	bounded_AVACM2 in top 5%	0.0560754	0.160849	0.727373	1.05768	0.945468	0.348622	7.27373	-1	0.138243
max_mean_velocity_aa	40415	415	29.8541	2021	25	3.65932	Bradyarrhythmia_AV_block_or_distal_conduction_disease	max_mean_velocity_aa in bottom 5%	0.0724684	0.208639	0.728337	1.07516	0.930095	0.347339	7.28337	-1	0.137668
aa_short_axis_cm_max_aa	40701	22	3.91214	2037	2	3.67476	cardiac_mri	aa_short_axis_cm_max_aa in top 5%	0.260161	0.752077	0.729401	1.29714	0.770928	0.345923	7.29401	-1	0.137034
bounded_AVACM2	39838	38	3.93151	1992	2	3.67522	JP_VT_ICD_noischemia	bounded_AVACM2 in top 5%	-0.255819	0.740077	0.729595	0.774283	1.29152	-0.345665	7.29595	-1	0.136918
systole_pos_MeanPeakGradientMMHg_aa	40691	87	5.02521	2035	6	3.67324	Lung_cancer	systole_pos_MeanPeakGradientMMHg_aa in top 5%	0.147059	0.425806	0.729819	1.15842	0.863243	0.345367	7.29819	-1	0.136785
bounded_AVACM2	40428	14	1.95862	2022	1	3.67511	amyloid	bounded_AVACM2 in bottom 5%	-0.365868	1.06071	0.730148	0.693594	1.44177	-0.344928	7.30148	-1	0.136589
AVACM2	40575	57	3.92838	2029	4	3.67265	Pancreatitis	AVACM2 in top 5%	0.21215	0.615058	0.73015	1.23633	0.808843	0.344927	7.3015	-1	0.136588
max_mean_velocity_aa	40713	12	67.0689	2036	1	3.67481	aortic_procedures_thoracic_root	max_mean_velocity_aa in top 5%	0.361985	1.05203	0.730785	1.43618	0.696293	0.344081	7.30785	-1	0.13621
systole_pos_MeanPeakGradientMMHg_aa	40464	305	1.35408	2024	17	3.66447	JP_CHF_broad	systole_pos_MeanPeakGradientMMHg_aa in bottom 5%	0.0887951	0.258524	0.731245	1.09286	0.915033	0.34347	7.31245	-1	0.135937
aa_short_axis_cm_max_aa	34561	1283	2.80881	1724	65	3.597	Osteoarthritis	aa_short_axis_cm_max_aa in bottom 5%	0.045286	0.131861	0.731269	1.04633	0.955724	0.343438	7.31269	-1	0.135923
systole_pos_MeanPeakGradientMMHg_aa	40342	439	1.35466	2018	25	3.65999	Chronic_kidney_disease	systole_pos_MeanPeakGradientMMHg_aa in bottom 5%	0.0712113	0.207397	0.73133	1.07381	0.931265	0.343357	7.3133	-1	0.135887
bounded_peak_velocity_aa	40359	32	79.1819	2011	2	3.67485	Parkinsons_Disease	bounded_peak_velocity_aa in bottom 5%	0.252229	0.73611	0.73186	1.28689	0.777067	0.342652	7.3186	-1	0.135572
systole_pos_StrokeVolumeCM3_aa	40322	166	49.5566	2017	11	3.66826	palpitations	systole_pos_StrokeVolumeCM3_aa in bottom 5%	0.108928	0.318455	0.732312	1.11508	0.896795	0.342052	7.32312	-1	0.135304
bounded_systole_pos_MeanPeakGradientMMHg_aa	40122	80	1.35337	2007	3	3.6741	Supraventricular_arrhythmia_SVT	bounded_systole_pos_MeanPeakGradientMMHg_aa in bottom 5%	-0.20214	0.591481	0.732537	0.816981	1.22402	-0.341752	7.32537	-1	0.13517
AVACM2	38772	708	3.93216	1939	43	3.64889	Coronary_Artery_Disease_INTERMEDIATE	AVACM2 in top 5%	0.0556302	0.16278	0.732538	1.05721	0.945889	0.341751	7.32538	-1	0.13517
AVACM2	40378	83	3.92717	2019	5	3.67378	Supraventricular_arrhythmia_General_inclusive_definition_clinical	AVACM2 in top 5%	-0.178821	0.523982	0.732898	0.836256	1.19581	-0.341274	7.32898	-1	0.134957
bounded_systole_pos_MeanPeakGradientMMHg_aa	38048	457	4.88744	1903	35	3.66443	Enlarged_prostate	bounded_systole_pos_MeanPeakGradientMMHg_aa in top 5%	-0.061858	0.181418	0.733126	0.940016	1.06381	-0.34097	7.33126	-1	0.134821
AVACM2	40691	20	1.92997	2035	1	3.67452	AML	AVACM2 in bottom 5%	0.359593	1.05584	0.733424	1.43275	0.697961	0.340574	7.33424	-1	0.134645
max_mean_velocity_aa	40687	15	29.8443	2035	1	3.67514	Hypertrophic_cardiomyopathy	max_mean_velocity_aa in bottom 5%	0.355896	1.0455	0.73355	1.42746	0.700546	0.340408	7.3355	-1	0.134571
AVACM2	39848	324	3.92285	1993	23	3.66443	Prostate_cancer	AVACM2 in top 5%	-0.0756473	0.222864	0.734284	0.927143	1.07858	-0.339432	7.34284	-1	0.134136
safe_aortic_regurgitant_volume_cm3	37796	153	1.23108	1890	6	3.66013	Dermatitis	safe_aortic_regurgitant_volume_cm3 in bottom 5%	-0.155794	0.45906	0.734327	0.855736	1.16859	-0.339376	7.34327	-1	0.134111
systole_pos_StrokeVolumeCM3_aa	40570	34	49.5418	2029	1	3.6744	JP_MI_inferior	systole_pos_StrokeVolumeCM3_aa in bottom 5%	-0.348598	1.02732	0.734362	0.705677	1.41708	-0.339329	7.34362	-1	0.13409
bounded_systole_pos_MeanPeakGradientMMHg_aa	39678	352	1.35212	1984	16	3.66193	Bradyarrhythmia_AV_block_or_distal_conduction_disease_HARD_V2	bounded_systole_pos_MeanPeakGradientMMHg_aa in bottom 5%	-0.0869669	0.257291	0.735356	0.916707	1.09086	-0.338009	7.35356	-1	0.133502
safe_mitral_regurgitant_volume_cm3	34905	467	2.30984	1746	23	3.65012	diabetes_ICD	safe_mitral_regurgitant_volume_cm3 in bottom 5%	0.0723628	0.214238	0.735538	1.07505	0.930193	0.337767	7.35538	-1	0.133395
systole_pos_MeanPeakGradientMMHg_aa	37933	112	5.03948	1897	7	3.6628	Migraine	systole_pos_MeanPeakGradientMMHg_aa in top 5%	0.132999	0.393922	0.735643	1.14225	0.875466	0.337629	7.35643	-1	0.133333
systole_pos_MeanPeakGradientMMHg_aa	40691	87	1.35314	2035	4	3.67324	Lung_cancer	systole_pos_MeanPeakGradientMMHg_aa in bottom 5%	-0.173584	0.514323	0.735741	0.840647	1.18956	-0.337499	7.35741	-1	0.133275
safe_mitral_regurgitant_volume_cm3	33711	453	2.33157	1686	22	3.65093	Back_pain	safe_mitral_regurgitant_volume_cm3 in bottom 5%	-0.0747645	0.223844	0.738378	0.927962	1.07763	-0.334003	7.38378	-1	0.131721
safe_aortic_regurgitant_volume_cm3	40556	36	1.24162	2028	1	3.67347	Diabetes_Type_1	safe_aortic_regurgitant_volume_cm3 in bottom 5%	-0.341122	1.02144	0.738407	0.710972	1.40653	-0.333963	7.38407	-1	0.131704
max_mean_velocity_aa	40356	40	67.0689	2018	2	3.67382	Ulcerative_colitis	max_mean_velocity_aa in top 5%	-0.244988	0.733591	0.738412	0.782714	1.27761	-0.333957	7.38412	-1	0.131701
systole_pos_MeanPeakGradientMMHg_aa	40660	54	1.35309	2033	3	3.67399	JP_VT_ICD_nospecial	systole_pos_MeanPeakGradientMMHg_aa in bottom 5%	0.198867	0.598187	0.739549	1.22002	0.819659	0.33245	7.39549	-1	0.131033
systole_pos_StrokeVolumeCM3_aa	35304	859	103.729	1766	41	3.62249	Gastroesophageal_reflux_disease	systole_pos_StrokeVolumeCM3_aa in top 5%	0.0547059	0.164659	0.73971	1.05623	0.946764	0.332237	7.3971	-1	0.130939
safe_mitral_regurgitant_volume_cm3	33157	1308	2.31977	1658	66	3.60758	Diverticular_disease	safe_mitral_regurgitant_volume_cm3 in bottom 5%	0.0425473	0.128433	0.740434	1.04347	0.958345	0.331279	7.40434	-1	0.130514
bounded_systole_pos_MeanPeakGradientMMHg_aa	40384	54	1.35258	2020	3	3.67406	JP_VT_ICD_nospecial	bounded_systole_pos_MeanPeakGradientMMHg_aa in bottom 5%	0.197958	0.598235	0.740718	1.21891	0.820404	0.330903	7.40718	-1	0.130347
systole_pos_StrokeVolumeCM3_aa	36379	262	49.6434	1819	14	3.63473	Depression	systole_pos_StrokeVolumeCM3_aa in bottom 5%	0.0925335	0.279824	0.740883	1.09695	0.911619	0.330684	7.40883	-1	0.13025
safe_mitral_regurgitant_volume_cm3	35941	17	2.31547	1797	1	3.67416	aortic_procedures_thoracic	safe_mitral_regurgitant_volume_cm3 in bottom 5%	0.340812	1.03336	0.741543	1.40609	0.711192	0.32981	7.41543	-1	0.129863
bounded_peak_velocity_aa	40403	61	161.6	2022	3	3.67325	scoliosis	bounded_peak_velocity_aa in top 5%	-0.19579	0.593974	0.741682	0.822185	1.21627	-0.329627	7.41682	-1	0.129782
aa_short_axis_cm_max_aa	40693	20	3.91214	2037	1	3.67468	AML	aa_short_axis_cm_max_aa in top 5%	-0.340838	1.03441	0.741779	0.711174	1.40612	-0.329498	7.41779	-1	0.129725
max_mean_velocity_aa	40687	15	67.069	2035	1	3.67514	Hypertrophic_cardiomyopathy	max_mean_velocity_aa in top 5%	0.343564	1.04295	0.74184	1.40996	0.709238	0.329417	7.4184	-1	0.12969
aa_short_axis_cm_max_aa	40404	47	2.80881	2009	3	3.67316	Epilepsy	aa_short_axis_cm_max_aa in bottom 5%	0.244712	0.744938	0.742533	1.27725	0.78293	0.3285	7.42533	-1	0.129284
peak_velocity_aa	39802	329	79.1819	1983	19	3.66421	cad_noselfreport	peak_velocity_aa in bottom 5%	0.077591	0.237659	0.74406	1.08068	0.925343	0.326481	7.4406	-1	0.128392
safe_aortic_regurgitant_volume_cm3	40708	11	12.8596	2036	1	3.67513	coronary_artery_aneurysm	safe_aortic_regurgitant_volume_cm3 in top 5%	0.349935	1.07283	0.744288	1.41898	0.704734	0.32618	7.44288	-1	0.128259
AVACM2	40106	38	1.93074	2006	2	3.67531	JP_VT_ICD_noischemia	AVACM2 in bottom 5%	0.244099	0.749105	0.744535	1.27647	0.78341	0.325854	7.44535	-1	0.128115
bounded_AVACM2	39359	233	3.93075	1968	13	3.66844	Venous_thromboembolism	bounded_AVACM2 in top 5%	0.0993155	0.304804	0.74455	1.10441	0.905457	0.325834	7.4455	-1	0.128106
aa_short_axis_cm_max_aa	40623	53	2.80881	2025	2	3.67343	Myeloid_malignancy_and_MPN_08032020	aa_short_axis_cm_max_aa in bottom 5%	0.241146	0.740445	0.744668	1.27271	0.785727	0.325678	7.44668	-1	0.128037
aa_short_axis_cm_max_aa	40621	53	2.80881	2025	2	3.6735	Myeloid_malignancy_MPN_and_MDS_08032020	aa_short_axis_cm_max_aa in bottom 5%	0.241083	0.740444	0.744733	1.27263	0.785777	0.325592	7.44733	-1	0.127999
bounded_AVACM2	40420	38	1.95861	2021	4	3.67399	Pulmonary_Hypertension	bounded_AVACM2 in bottom 5%	0.204462	0.62867	0.745008	1.22686	0.815086	0.325229	7.45008	-1	0.127839
aa_short_axis_cm_max_aa	40613	27	3.91214	2035	1	3.67407	Crohns_disease	aa_short_axis_cm_max_aa in top 5%	-0.334186	1.03078	0.745781	0.71592	1.3968	-0.324207	7.45781	-1	0.127389
systole_pos_MeanPeakGradientMMHg_aa	40324	166	1.3532	2017	9	3.66842	palpitations	systole_pos_MeanPeakGradientMMHg_aa in bottom 5%	0.111722	0.344939	0.746021	1.1182	0.894293	0.32389	7.46021	-1	0.127249
bounded_systole_pos_MeanPeakGradientMMHg_aa	40428	27	1.3526	2022	1	3.67449	Pulmonary_regurgitation	bounded_systole_pos_MeanPeakGradientMMHg_aa in bottom 5%	-0.331283	1.02399	0.746299	0.718002	1.39275	-0.323523	7.46299	-1	0.127087
bounded_systole_pos_MeanPeakGradientMMHg_aa	40428	27	1.3526	2022	1	3.67449	Pulmonary_valve_disease	bounded_systole_pos_MeanPeakGradientMMHg_aa in bottom 5%	-0.331283	1.02399	0.746299	0.718002	1.39275	-0.323523	7.46299	-1	0.127087
bounded_systole_pos_MeanPeakGradientMMHg_aa	40420	10	4.90573	2021	1	3.67531	Supraventricular_arrhythmia_Premature_Atrial_Contractions	bounded_systole_pos_MeanPeakGradientMMHg_aa in top 5%	0.341678	1.0575	0.746619	1.40731	0.710577	0.323101	7.46619	-1	0.126901
systole_pos_StrokeVolumeCM3_aa	40378	83	49.5566	2019	3	3.67378	Supraventricular_arrhythmia_General_inclusive_definition_clinical	systole_pos_StrokeVolumeCM3_aa in bottom 5%	-0.193019	0.597499	0.746661	0.824466	1.21291	-0.323045	7.46661	-1	0.126876
aa_short_axis_cm_max_aa	40685	59	3.91214	2037	5	3.67391	idiopathic_pulmonary_fibrosis	aa_short_axis_cm_max_aa in top 5%	0.170656	0.528775	0.746893	1.18608	0.843112	0.322738	7.46893	-1	0.126741
systole_pos_StrokeVolumeCM3_aa	39693	177	49.6457	1985	10	3.67103	Glaucoma	systole_pos_StrokeVolumeCM3_aa in bottom 5%	-0.106974	0.331986	0.747283	0.898549	1.11291	-0.322224	7.47283	-1	0.126515
systole_pos_MeanPeakGradientMMHg_aa	40447	244	5.02426	2023	14	3.66767	stroke_all	systole_pos_MeanPeakGradientMMHg_aa in top 5%	-0.0889228	0.276593	0.747836	0.914916	1.093	-0.321494	7.47836	-1	0.126193
bounded_AVACM2	38668	729	3.93592	1934	44	3.6486	JP_CAD_v2	bounded_AVACM2 in top 5%	0.0516341	0.160815	0.748151	1.05299	0.949676	0.321078	7.48151	-1	0.126011
aa_short_axis_cm_max_aa	39474	636	2.80881	1957	28	3.6593	Unknown_morbidity	aa_short_axis_cm_max_aa in bottom 5%	0.0635148	0.197876	0.748224	1.06558	0.93846	0.320982	7.48224	-1	0.125968
bounded_peak_velocity_aa	40162	359	79.1819	1999	17	3.66213	Conduction_system_disease_only	bounded_peak_velocity_aa in bottom 5%	-0.0801924	0.249865	0.748254	0.922939	1.0835	-0.320943	7.48254	-1	0.125951
systole_pos_StrokeVolumeCM3_aa	39758	60	103.473	1988	3	3.67253	Psoriasis	systole_pos_StrokeVolumeCM3_aa in top 5%	-0.193145	0.602821	0.748664	0.824363	1.21306	-0.320401	7.48664	-1	0.125713
systole_pos_MeanPeakGradientMMHg_aa	40260	207	1.35557	2013	10	3.66844	Heart_Failure_exclude_af	systole_pos_MeanPeakGradientMMHg_aa in bottom 5%	-0.109395	0.3426	0.749492	0.896376	1.1156	-0.31931	7.49492	-1	0.125233
safe_mitral_regurgitant_volume_cm3	35819	29	2.31607	1791	1	3.67414	JP_MI_inferior	safe_mitral_regurgitant_volume_cm3 in bottom 5%	-0.325129	1.01898	0.749671	0.722434	1.38421	-0.319073	7.49671	-1	0.125129
systole_pos_StrokeVolumeCM3_aa	40687	15	103.476	2035	1	3.67447	Rheumatoid_arthritis_seropositive	systole_pos_StrokeVolumeCM3_aa in top 5%	0.342471	1.07524	0.750101	1.40842	0.710014	0.318506	7.50101	-1	0.12488
AVACM2	40647	42	3.92799	2033	2	3.67401	cirrhosis	AVACM2 in top 5%	-0.23552	0.739652	0.750167	0.79016	1.26557	-0.31842	7.50167	-1	0.124842
safe_mitral_regurgitant_volume_cm3	34707	70	2.31104	1736	4	3.66918	Intervertebral_disc_displacement	safe_mitral_regurgitant_volume_cm3 in bottom 5%	0.164213	0.516461	0.750516	1.17847	0.848561	0.317959	7.50516	-1	0.12464
systole_pos_StrokeVolumeCM3_aa	39848	324	49.5048	1993	7	3.66443	Prostate_cancer	systole_pos_StrokeVolumeCM3_aa in bottom 5%	-0.121783	0.383391	0.750752	0.88534	1.12951	-0.317648	7.50752	-1	0.124504
safe_mitral_regurgitant_volume_cm3	35372	281	28.1455	1769	17	3.66087	syncope	safe_mitral_regurgitant_volume_cm3 in top 5%	0.0800111	0.251985	0.750847	1.0833	0.923106	0.317523	7.50847	-1	0.124449
systole_pos_StrokeVolumeCM3_aa	40348	14	49.542	2018	1	3.6744	Valvular_disease_unspecified	systole_pos_StrokeVolumeCM3_aa in bottom 5%	0.33646	1.06025	0.750987	1.39998	0.714295	0.317339	7.50987	-1	0.124368
bounded_systole_pos_MeanPeakGradientMMHg_aa	40415	86	1.35263	2021	4	3.67338	Lung_cancer	bounded_systole_pos_MeanPeakGradientMMHg_aa in bottom 5%	-0.162495	0.514552	0.752154	0.85002	1.17644	-0.3158	7.52154	-1	0.123693
systole_pos_MeanPeakGradientMMHg_aa	40708	14	1.35299	2036	1	3.67486	Bariatric_surgery_v2	systole_pos_MeanPeakGradientMMHg_aa in bottom 5%	0.330738	1.04765	0.752233	1.392	0.718393	0.315696	7.52233	-1	0.123648
bounded_peak_velocity_aa	39494	59	161.477	1979	4	3.67287	Psoriasis	bounded_peak_velocity_aa in top 5%	0.164377	0.521005	0.752383	1.17866	0.848422	0.315499	7.52383	-1	0.123561
safe_aortic_regurgitant_volume_cm3	39849	324	1.2342	1993	5	3.66462	Prostate_cancer	safe_aortic_regurgitant_volume_cm3 in bottom 5%	-0.142498	0.451892	0.752507	0.86719	1.15315	-0.315335	7.52507	-1	0.123489
bounded_AVACM2	40399	68	3.93023	2020	3	3.67421	mechanical_ventilation	bounded_AVACM2 in top 5%	-0.189699	0.601888	0.75263	0.827208	1.20889	-0.315173	7.5263	-1	0.123418
aa_short_axis_cm_max_aa	38926	748	2.80526	1909	19	3.64763	JP_CAD	aa_short_axis_cm_max_aa in bottom 5%	-0.074838	0.23755	0.752731	0.927894	1.07771	-0.31504	7.52731	-1	0.12336
bounded_systole_pos_MeanPeakGradientMMHg_aa	40431	14	1.35253	2022	1	3.67497	Bariatric_surgery_v2	bounded_systole_pos_MeanPeakGradientMMHg_aa in bottom 5%	0.328401	1.04756	0.753908	1.38875	0.720074	0.313491	7.53908	-1	0.122682
AVACM2	40393	81	3.92706	2020	5	3.67379	Supraventricular_arrhythmia_SVT	AVACM2 in top 5%	-0.164288	0.524115	0.753932	0.848497	1.17855	-0.313458	7.53932	-1	0.122668
max_mean_velocity_aa	40707	13	67.069	2036	1	3.67472	ischemic_cardiomyopathy	max_mean_velocity_aa in top 5%	0.330877	1.05606	0.754042	1.39219	0.718293	0.313314	7.54042	-1	0.122604
bounded_systole_pos_MeanPeakGradientMMHg_aa	37679	112	4.91873	1884	7	3.66255	Migraine	bounded_systole_pos_MeanPeakGradientMMHg_aa in top 5%	0.123019	0.394027	0.754882	1.13091	0.884247	0.312209	7.54882	-1	0.122121
bounded_systole_pos_MeanPeakGradientMMHg_aa	40436	28	1.35255	2022	1	3.67414	aortic_procedures	bounded_systole_pos_MeanPeakGradientMMHg_aa in bottom 5%	-0.318834	1.02159	0.754969	0.726996	1.37552	-0.312094	7.54969	-1	0.122071
bounded_peak_velocity_aa	40430	16	161.6	2024	1	3.67509	cerebral_artery_aneurysm	bounded_peak_velocity_aa in top 5%	0.322891	1.03543	0.755161	1.38111	0.724053	0.311842	7.55161	-1	0.121961
bounded_systole_pos_MeanPeakGradientMMHg_aa	40436	13	1.35255	2022	1	3.67495	aortic_procedures_nonthoracic	bounded_systole_pos_MeanPeakGradientMMHg_aa in bottom 5%	0.326396	1.0477	0.755393	1.38596	0.721519	0.311536	7.55393	-1	0.121827
safe_mitral_regurgitant_volume_cm3	34402	652	2.30268	1721	28	3.64659	JP_CAD	safe_mitral_regurgitant_volume_cm3 in bottom 5%	-0.0602682	0.193517	0.755469	0.941512	1.06212	-0.311436	7.55469	-1	0.121783
systole_pos_StrokeVolumeCM3_aa	39013	297	49.6506	1951	16	3.66264	Cholelithiasis_or_Gallstones	systole_pos_StrokeVolumeCM3_aa in bottom 5%	-0.0838679	0.269468	0.755622	0.919553	1.08749	-0.311235	7.55622	-1	0.121696
aa_short_axis_cm_max_aa	38774	708	2.80526	1907	18	3.64906	Coronary_Artery_Disease_INTERMEDIATE	aa_short_axis_cm_max_aa in bottom 5%	-0.075834	0.244038	0.755993	0.92697	1.07878	-0.310747	7.55993	-1	0.121482
aa_short_axis_cm_max_aa	38916	749	2.80526	1909	19	3.64735	JP_CAD_v2	aa_short_axis_cm_max_aa in bottom 5%	-0.0737157	0.237537	0.756307	0.928936	1.0765	-0.310334	7.56307	-1	0.121302
systole_pos_MeanPeakGradientMMHg_aa	40713	13	1.35303	2036	1	3.67484	aortic_procedures_nonthoracic	systole_pos_MeanPeakGradientMMHg_aa in bottom 5%	0.325029	1.04746	0.756331	1.38407	0.722506	0.310302	7.56331	-1	0.121288
max_mean_velocity_aa	40506	267	67.0723	2026	13	3.66537	JP_CHF_basic	max_mean_velocity_aa in top 5%	0.0925308	0.298277	0.756395	1.09695	0.911621	0.310218	7.56395	-1	0.121251
bounded_AVACM2	39577	323	3.92531	1979	23	3.66425	Prostate_cancer	bounded_AVACM2 in top 5%	-0.0690223	0.222871	0.756792	0.933306	1.07146	-0.309696	7.56792	-1	0.121024
peak_velocity_aa	37562	1504	79.4261	1872	76	3.6048	Diverticular_disease	peak_velocity_aa in bottom 5%	0.0375714	0.121373	0.756901	1.03829	0.963126	0.309553	7.56901	-1	0.120961
peak_velocity_aa	40707	16	163.675	2048	1	3.67498	cerebral_artery_aneurysm	peak_velocity_aa in top 5%	0.32067	1.0365	0.757035	1.37805	0.725663	0.309377	7.57035	-1	0.120884
systole_pos_StrokeVolumeCM3_aa	40595	121	49.542	2030	6	3.67165	Ventricular_arrhythmia_General_inclusive_definition	systole_pos_StrokeVolumeCM3_aa in bottom 5%	0.13206	0.427037	0.757133	1.14118	0.876288	0.309247	7.57133	-1	0.120828
peak_velocity_aa	39760	60	163.559	1988	4	3.67269	Psoriasis	peak_velocity_aa in top 5%	0.160313	0.520902	0.758264	1.17388	0.851877	0.307761	7.58264	-1	0.120179
bounded_systole_pos_MeanPeakGradientMMHg_aa	40275	87	4.90517	2014	7	3.67225	Bladder_cancer	bounded_systole_pos_MeanPeakGradientMMHg_aa in top 5%	0.121419	0.396833	0.759627	1.1291	0.885663	0.30597	7.59627	-1	0.1194
systole_pos_StrokeVolumeCM3_aa	38285	744	49.5506	1915	35	3.64489	Coronary_Artery_Disease_SOFT	systole_pos_StrokeVolumeCM3_aa in bottom 5%	0.053858	0.17657	0.760349	1.05533	0.947567	0.305023	7.60349	-1	0.118987
AVACM2	39079	469	3.93034	1954	25	3.66358	Pneumonia	AVACM2 in top 5%	0.0654404	0.214871	0.760704	1.06763	0.936655	0.304557	7.60704	-1	0.118784
AVACM2	39989	358	1.93259	2000	22	3.66128	Bradyarrhythmia_AV_block_or_distal_conduction_disease_HARD	AVACM2 in bottom 5%	-0.0720109	0.236565	0.760822	0.930521	1.07467	-0.304401	7.60822	-1	0.118717
aa_short_axis_cm_max_aa	39991	358	3.91037	2014	26	3.66144	Bradyarrhythmia_AV_block_or_distal_conduction_disease_HARD	aa_short_axis_cm_max_aa in top 5%	0.0627932	0.206526	0.761093	1.06481	0.939138	0.304045	7.61093	-1	0.118562
max_mean_velocity_aa	40687	15	67.069	2035	1	3.67447	Rheumatoid_arthritis_seropositive	max_mean_velocity_aa in top 5%	0.319999	1.05358	0.761338	1.37713	0.72615	0.303725	7.61338	-1	0.118423
bounded_AVACM2	40105	82	3.9299	2006	5	3.67392	Supraventricular_arrhythmia_General_inclusive_definition_clinical	bounded_AVACM2 in top 5%	-0.158976	0.524458	0.761795	0.853017	1.17231	-0.303124	7.61795	-1	0.118162
bounded_systole_pos_MeanPeakGradientMMHg_aa	35965	1226	4.88761	1799	78	3.61808	hernia	bounded_systole_pos_MeanPeakGradientMMHg_aa in top 5%	0.0359008	0.118439	0.761801	1.03655	0.964736	0.303116	7.61801	-1	0.118158
safe_mitral_regurgitant_volume_cm3	35798	29	28.1769	1790	2	3.67331	Diabetes_Type_1	safe_mitral_regurgitant_volume_cm3 in top 5%	0.223603	0.738761	0.762139	1.25057	0.799633	0.302673	7.62139	-1	0.117966
safe_aortic_regurgitant_volume_cm3	40657	38	1.24092	2033	1	3.67411	MPN	safe_aortic_regurgitant_volume_cm3 in bottom 5%	-0.309223	1.0218	0.762174	0.734017	1.36237	-0.302627	7.62174	-1	0.117946
AVACM2	40713	484	1.92973	2036	33	3.67534	death	AVACM2 in bottom 5%	0.0569967	0.188752	0.762678	1.05865	0.944597	0.301966	7.62678	-1	0.117659
systole_pos_MeanPeakGradientMMHg_aa	40693	89	5.02516	2035	6	3.67291	JP_lung_cancer	systole_pos_MeanPeakGradientMMHg_aa in top 5%	0.128293	0.425367	0.762953	1.13689	0.879596	0.301605	7.62953	-1	0.117502
max_mean_velocity_aa	40660	61	67.0688	2033	2	3.67313	Aortic_regurgitation	max_mean_velocity_aa in top 5%	-0.217976	0.723324	0.763145	0.804145	1.24356	-0.301353	7.63145	-1	0.117393
systole_pos_MeanPeakGradientMMHg_aa	39328	77	5.02099	1967	5	3.6692	Intervertebral_disc_displacement	systole_pos_MeanPeakGradientMMHg_aa in top 5%	0.140347	0.466389	0.763473	1.15067	0.869056	0.300923	7.63473	-1	0.117206
max_mean_velocity_aa	39628	235	67.0861	1982	10	3.66826	Venous_thromboembolism	max_mean_velocity_aa in top 5%	-0.0982612	0.32669	0.763583	0.906412	1.10325	-0.300779	7.63583	-1	0.117144
safe_mitral_regurgitant_volume_cm3	35909	58	28.1687	1796	2	3.67267	scoliosis	safe_mitral_regurgitant_volume_cm3 in top 5%	-0.217788	0.724189	0.763618	0.804296	1.24332	-0.300733	7.63618	-1	0.117124
bounded_systole_pos_MeanPeakGradientMMHg_aa	39058	77	4.89985	1953	5	3.66914	Intervertebral_disc_displacement	bounded_systole_pos_MeanPeakGradientMMHg_aa in top 5%	0.140247	0.466503	0.763693	1.15056	0.869144	0.300634	7.63693	-1	0.117081
AVACM2	40711	13	3.92842	2036	1	3.67468	aortic_procedures_nonthoracic	AVACM2 in top 5%	0.315547	1.05168	0.764146	1.37101	0.72939	0.30004	7.64146	-1	0.116824
bounded_peak_velocity_aa	40318	54	79.1819	2008	3	3.67455	JP_MI_anterior	bounded_peak_velocity_aa in bottom 5%	0.179207	0.598742	0.764707	1.19627	0.835933	0.299305	7.64707	-1	0.116505
bounded_AVACM2	40434	13	3.93111	2022	1	3.67479	aortic_procedures_nonthoracic	bounded_AVACM2 in top 5%	0.313334	1.05143	0.765697	1.36798	0.731006	0.298009	7.65697	-1	0.115943
aa_short_axis_cm_max_aa	40709	11	3.91214	2037	1	3.6751	coronary_artery_aneurysm	aa_short_axis_cm_max_aa in top 5%	0.31693	1.06788	0.76663	1.37291	0.728382	0.296786	7.6663	-1	0.115414
aa_short_axis_cm_max_aa	40621	53	3.91037	2054	3	3.6735	Myeloid_malignancy_MPN_and_MDS_08032020	aa_short_axis_cm_max_aa in top 5%	-0.177052	0.600918	0.768272	0.837736	1.19369	-0.294636	7.68272	-1	0.114485
aa_short_axis_cm_max_aa	40623	53	3.91037	2054	3	3.67343	Myeloid_malignancy_and_MPN_08032020	aa_short_axis_cm_max_aa in top 5%	-0.177025	0.600918	0.768306	0.837759	1.19366	-0.294591	7.68306	-1	0.114466
safe_mitral_regurgitant_volume_cm3	34717	388	28.0988	1736	28	3.65801	Coronary_Artery_Disease_HARD	safe_mitral_regurgitant_volume_cm3 in top 5%	0.0600423	0.204181	0.768709	1.06188	0.941725	0.294065	7.68709	-1	0.114238
systole_pos_MeanPeakGradientMMHg_aa	39773	97	1.35303	1989	4	3.6738	Gout	systole_pos_MeanPeakGradientMMHg_aa in bottom 5%	-0.151011	0.513873	0.768859	0.859839	1.16301	-0.293868	7.68859	-1	0.114153
aa_short_axis_cm_max_aa	40593	147	2.80881	2022	5	3.66899	Mitral_regurgitation	aa_short_axis_cm_max_aa in bottom 5%	-0.135944	0.463174	0.769136	0.872891	1.14562	-0.293505	7.69136	-1	0.113997
bounded_systole_pos_MeanPeakGradientMMHg_aa	39504	97	1.35219	1976	4	3.67386	Gout	bounded_systole_pos_MeanPeakGradientMMHg_aa in bottom 5%	-0.150714	0.513941	0.76933	0.860094	1.16266	-0.293252	7.6933	-1	0.113888
systole_pos_MeanPeakGradientMMHg_aa	40711	22	5.02575	2036	1	3.67442	mitral_valve_surgery	systole_pos_MeanPeakGradientMMHg_aa in top 5%	-0.301383	1.02857	0.769514	0.739794	1.35173	-0.293011	7.69514	-1	0.113784
safe_aortic_regurgitant_volume_cm3	40607	286	1.24109	2031	9	3.6614	Bradyarrrhythmia_general_inclusive_definition_clinical	safe_aortic_regurgitant_volume_cm3 in bottom 5%	0.100049	0.342232	0.770024	1.10523	0.904793	0.292344	7.70024	-1	0.113496
peak_velocity_aa	40711	22	163.675	2048	1	3.67442	mitral_valve_surgery	peak_velocity_aa in top 5%	-0.300332	1.02813	0.770199	0.740572	1.35031	-0.292115	7.70199	-1	0.113397
safe_aortic_regurgitant_volume_cm3	40674	44	1.24161	2034	2	3.6738	PVC	safe_aortic_regurgitant_volume_cm3 in bottom 5%	-0.296978	1.01887	0.770686	0.74306	1.34579	-0.291478	7.70686	-1	0.113123
safe_aortic_regurgitant_volume_cm3	40674	44	1.24161	2034	2	3.6738	Ventricular_arrhythmia_Ventricular_premature_depolarizations	safe_aortic_regurgitant_volume_cm3 in bottom 5%	-0.296978	1.01887	0.770686	0.74306	1.34579	-0.291478	7.70686	-1	0.113123
bounded_systole_pos_MeanPeakGradientMMHg_aa	38585	1779	1.35203	1930	88	3.60438	imaging	bounded_systole_pos_MeanPeakGradientMMHg_aa in bottom 5%	0.0323138	0.11123	0.771424	1.03284	0.968203	0.290513	7.71424	-1	0.112707
bounded_systole_pos_MeanPeakGradientMMHg_aa	39579	323	4.89879	1979	27	3.66442	Prostate_cancer	bounded_systole_pos_MeanPeakGradientMMHg_aa in top 5%	0.0596805	0.205483	0.771479	1.0615	0.942065	0.29044	7.71479	-1	0.112676
AVACM2	39628	235	3.92799	1982	13	3.66826	Venous_thromboembolism	AVACM2 in top 5%	0.0884821	0.304649	0.77148	1.09251	0.915319	0.290439	7.7148	-1	0.112675
safe_mitral_regurgitant_volume_cm3	35902	29	2.3155	1796	1	3.67428	cirrhosis_strict	safe_mitral_regurgitant_volume_cm3 in bottom 5%	-0.295331	1.01858	0.771859	0.744285	1.34357	-0.289944	7.71859	-1	0.112462
peak_velocity_aa	40701	22	79.304	2033	1	3.67476	cardiac_mri	peak_velocity_aa in bottom 5%	-0.296241	1.02585	0.772753	0.743608	1.34479	-0.288776	7.72753	-1	0.111959
aa_short_axis_cm_max_aa	39802	329	3.91037	2004	28	3.66421	cad_noselfreport	aa_short_axis_cm_max_aa in top 5%	0.0574504	0.199165	0.772998	1.05913	0.944169	0.288456	7.72998	-1	0.111822
systole_pos_StrokeVolumeCM3_aa	38914	749	103.301	1946	47	3.64718	JP_CAD_v2	systole_pos_StrokeVolumeCM3_aa in top 5%	-0.0452784	0.158022	0.774471	0.955731	1.04632	-0.286532	7.74471	-1	0.110995
systole_pos_MeanPeakGradientMMHg_aa	40715	28	1.35305	2036	1	3.67418	Implantable_cardioverter_defibrillator	systole_pos_MeanPeakGradientMMHg_aa in bottom 5%	-0.293375	1.02455	0.774614	0.745742	1.34095	-0.286345	7.74614	-1	0.110915
peak_velocity_aa	39991	358	79.304	1994	17	3.66144	Bradyarrhythmia_AV_block_or_distal_conduction_disease_HARD	peak_velocity_aa in bottom 5%	-0.0714989	0.249813	0.774717	0.930997	1.07412	-0.28621	7.74717	-1	0.110857
systole_pos_MeanPeakGradientMMHg_aa	40697	10	5.02556	2035	1	3.6752	Supraventricular_arrhythmia_Premature_Atrial_Contractions	systole_pos_MeanPeakGradientMMHg_aa in top 5%	0.30252	1.05739	0.7748	1.35327	0.738953	0.286102	7.748	-1	0.11081
bounded_AVACM2	36137	260	3.933	1807	10	3.63458	Depression	bounded_AVACM2 in top 5%	-0.0952595	0.333368	0.775071	0.909137	1.09994	-0.285749	7.75071	-1	0.110659
bounded_systole_pos_MeanPeakGradientMMHg_aa	40438	28	1.35256	2022	1	3.67429	Implantable_cardioverter_defibrillator	bounded_systole_pos_MeanPeakGradientMMHg_aa in bottom 5%	-0.292334	1.02464	0.775412	0.746519	1.33955	-0.285303	7.75412	-1	0.110468
peak_velocity_aa	40083	316	79.304	1997	15	3.66136	syncope	peak_velocity_aa in bottom 5%	-0.0757757	0.265876	0.775641	0.927024	1.07872	-0.285004	7.75641	-1	0.110339
systole_pos_StrokeVolumeCM3_aa	39758	60	49.5499	1988	3	3.67253	Psoriasis	systole_pos_StrokeVolumeCM3_aa in bottom 5%	0.171962	0.603385	0.775647	1.18763	0.842011	0.284996	7.75647	-1	0.110336
bounded_peak_velocity_aa	39486	411	79.0598	1956	22	3.66125	acs	bounded_peak_velocity_aa in bottom 5%	0.0628098	0.220426	0.775684	1.06482	0.939122	0.284948	7.75684	-1	0.110315
systole_pos_StrokeVolumeCM3_aa	40713	28	49.5491	2036	1	3.67402	Implantable_cardioverter_defibrillator	systole_pos_StrokeVolumeCM3_aa in bottom 5%	0.293879	1.03434	0.776316	1.34162	0.745366	0.284124	7.76316	-1	0.109962
aa_short_axis_cm_max_aa	35269	111	2.81058	1741	6	3.65686	Allergic_rhinitis	aa_short_axis_cm_max_aa in bottom 5%	0.133092	0.468982	0.776571	1.14236	0.875384	0.28379	7.76571	-1	0.109819
max_mean_velocity_aa	39893	484	29.854	1995	29	3.65768	fracture_limbs	max_mean_velocity_aa in bottom 5%	0.0555046	0.197444	0.778622	1.05707	0.946008	0.281115	7.78622	-1	0.108673
systole_pos_StrokeVolumeCM3_aa	40683	59	103.476	2035	4	3.67375	idiopathic_pulmonary_fibrosis	systole_pos_StrokeVolumeCM3_aa in top 5%	0.1704	0.607182	0.778986	1.18578	0.843327	0.280641	7.78986	-1	0.108471
AVACM2	36379	262	3.93082	1819	10	3.63473	Depression	AVACM2 in top 5%	-0.0933811	0.333362	0.779386	0.910846	1.09788	-0.280119	7.79386	-1	0.108247
systole_pos_MeanPeakGradientMMHg_aa	39850	324	5.01404	1993	27	3.6646	Prostate_cancer	systole_pos_MeanPeakGradientMMHg_aa in top 5%	0.0574226	0.205488	0.779903	1.0591	0.944195	0.279445	7.79903	-1	0.107959
safe_mitral_regurgitant_volume_cm3	35820	54	2.32219	1791	3	3.67244	Pancreatitis	safe_mitral_regurgitant_volume_cm3 in bottom 5%	0.166279	0.595894	0.780213	1.1809	0.84681	0.279041	7.80213	-1	0.107787
bounded_peak_velocity_aa	40431	16	79.1819	2016	1	3.67482	Bariatric_surgery	bounded_peak_velocity_aa in bottom 5%	0.29069	1.04185	0.780234	1.33735	0.747747	0.279014	7.80234	-1	0.107775
AVACM2	40697	38	1.92979	2035	4	3.67388	Pulmonary_Hypertension	AVACM2 in bottom 5%	0.17372	0.625181	0.781111	1.18972	0.840532	0.277871	7.81111	-1	0.107287
peak_velocity_aa	40708	16	79.304	2034	1	3.67471	Bariatric_surgery	peak_velocity_aa in bottom 5%	0.288803	1.04191	0.781636	1.33483	0.74916	0.277187	7.81636	-1	0.106995
safe_mitral_regurgitant_volume_cm3	35921	69	28.1689	1797	5	3.67184	aortic_aneurysm	safe_mitral_regurgitant_volume_cm3 in top 5%	0.129029	0.466544	0.782116	1.13772	0.878949	0.276563	7.82116	-1	0.106729
safe_mitral_regurgitant_volume_cm3	35921	69	28.1689	1797	5	3.67184	aortic_aneurysm_dissection_or_rupture	safe_mitral_regurgitant_volume_cm3 in top 5%	0.129029	0.466544	0.782116	1.13772	0.878949	0.276563	7.82116	-1	0.106729
bounded_systole_pos_MeanPeakGradientMMHg_aa	39630	477	1.351	1982	26	3.65787	fracture_limbs	bounded_systole_pos_MeanPeakGradientMMHg_aa in bottom 5%	0.0570641	0.206812	0.782607	1.05872	0.944533	0.275923	7.82607	-1	0.106456
safe_mitral_regurgitant_volume_cm3	33460	101	2.32931	1673	6	3.6627	Migraine	safe_mitral_regurgitant_volume_cm3 in bottom 5%	0.116157	0.422188	0.783215	1.12317	0.890335	0.275132	7.83215	-1	0.106119
bounded_peak_velocity_aa	37314	1498	79.304	1843	75	3.60424	Diverticular_disease	bounded_peak_velocity_aa in bottom 5%	0.0336069	0.122192	0.78329	1.03418	0.966952	0.275034	7.8329	-1	0.106077
bounded_AVACM2	39678	395	3.93215	1984	22	3.66208	JP_MI_ICD	bounded_AVACM2 in top 5%	-0.0628101	0.228731	0.783621	0.939122	1.06482	-0.274603	7.83621	-1	0.105894
AVACM2	34686	1469	3.93975	1735	78	3.58539	anycancer	AVACM2 in top 5%	0.0331499	0.120897	0.78393	1.03371	0.967394	0.274201	7.8393	-1	0.105722
bounded_peak_velocity_aa	40428	26	161.6	2023	2	3.67432	Bradyarrhythmia_sinus_node_dysfunction	bounded_peak_velocity_aa in top 5%	0.20301	0.741002	0.78411	1.22508	0.81627	0.273967	7.8411	-1	0.105623
bounded_AVACM2	40120	80	3.92975	2006	5	3.67394	Supraventricular_arrhythmia_SVT	bounded_AVACM2 in top 5%	-0.143528	0.524589	0.784391	0.866296	1.15434	-0.273601	7.84391	-1	0.105467
aa_short_axis_cm_max_aa	40699	38	2.80881	2026	2	3.67404	Pulmonary_Hypertension	aa_short_axis_cm_max_aa in bottom 5%	-0.281598	1.03239	0.785035	0.754577	1.32525	-0.272764	7.85035	-1	0.105111
max_mean_velocity_aa	40647	42	67.0672	2033	2	3.67401	cirrhosis	max_mean_velocity_aa in top 5%	-0.199359	0.732151	0.785398	0.819256	1.22062	-0.272292	7.85398	-1	0.10491
AVACM2	39852	974	3.92814	1993	48	3.63849	imaging_thoracic	AVACM2 in top 5%	-0.0415907	0.152883	0.78559	0.959262	1.04247	-0.272042	7.8559	-1	0.104804
aa_short_axis_cm_max_aa	37562	1504	3.91037	1888	77	3.6048	Diverticular_disease	aa_short_axis_cm_max_aa in top 5%	-0.0325056	0.119614	0.785811	0.968017	1.03304	-0.271754	7.85811	-1	0.104682
systole_pos_MeanPeakGradientMMHg_aa	40551	88	5.02521	2028	7	3.67218	Bladder_cancer	systole_pos_MeanPeakGradientMMHg_aa in top 5%	0.107263	0.396478	0.786745	1.11323	0.898289	0.27054	7.86745	-1	0.104166
safe_aortic_regurgitant_volume_cm3	40592	147	1.24406	2030	6	3.66902	Mitral_regurgitation	safe_aortic_regurgitant_volume_cm3 in bottom 5%	0.114004	0.421867	0.786978	1.12076	0.892255	0.270236	7.86978	-1	0.104037
systole_pos_StrokeVolumeCM3_aa	36209	1241	49.5846	1811	62	3.61715	hernia	systole_pos_StrokeVolumeCM3_aa in bottom 5%	0.0363903	0.134837	0.78725	1.03706	0.964264	0.269883	7.8725	-1	0.103887
systole_pos_StrokeVolumeCM3_aa	40687	15	103.469	2035	1	3.67514	Hypertrophic_cardiomyopathy	systole_pos_StrokeVolumeCM3_aa in top 5%	0.2871	1.06519	0.787523	1.33256	0.750437	0.269528	7.87523	-1	0.103737
bounded_peak_velocity_aa	39726	357	79.1819	1976	17	3.66131	Bradyarrhythmia_AV_block_or_distal_conduction_disease_HARD	bounded_peak_velocity_aa in bottom 5%	-0.0673259	0.249864	0.787583	0.93489	1.06964	-0.26945	7.87583	-1	0.103703
systole_pos_StrokeVolumeCM3_aa	38924	748	103.291	1947	47	3.64746	JP_CAD	systole_pos_StrokeVolumeCM3_aa in top 5%	-0.0425754	0.158042	0.787627	0.958318	1.04349	-0.269393	7.87627	-1	0.103679
peak_velocity_aa	38482	189	163.797	1932	11	3.66138	Irritable_bowel_syndrome	peak_velocity_aa in top 5%	0.0838735	0.312275	0.788246	1.08749	0.919548	0.268589	7.88246	-1	0.103338
systole_pos_StrokeVolumeCM3_aa	40647	42	103.458	2033	3	3.67401	cirrhosis	systole_pos_StrokeVolumeCM3_aa in top 5%	0.164387	0.613643	0.788787	1.17867	0.848414	0.267887	7.88787	-1	0.10304
safe_mitral_regurgitant_volume_cm3	35177	286	2.30913	1759	14	3.6638	Prostate_cancer	safe_mitral_regurgitant_volume_cm3 in bottom 5%	0.0760889	0.284596	0.789194	1.07906	0.926734	0.267358	7.89194	-1	0.102816
aa_short_axis_cm_max_aa	40657	60	2.80881	2025	1	3.67359	Ventricular_arrhythmia_VT	aa_short_axis_cm_max_aa in bottom 5%	-0.274261	1.02836	0.789702	0.760133	1.31556	-0.266698	7.89702	-1	0.102537
aa_short_axis_cm_max_aa	38207	503	3.91037	1928	24	3.65168	Back_pain	aa_short_axis_cm_max_aa in top 5%	-0.0577946	0.217095	0.790071	0.943844	1.0595	-0.266218	7.90071	-1	0.102334
peak_velocity_aa	40593	55	79.304	2026	3	3.6744	JP_MI_anterior	peak_velocity_aa in bottom 5%	0.159197	0.598137	0.79012	1.17257	0.852829	0.266154	7.9012	-1	0.102307
bounded_peak_velocity_aa	40341	240	79.1819	2013	12	3.66394	Bradyarrhythmia_only	bounded_peak_velocity_aa in bottom 5%	-0.0791262	0.297916	0.790548	0.923923	1.08234	-0.265599	7.90548	-1	0.102072
bounded_AVACM2	39210	628	1.95918	1961	37	3.65921	Unknown_morbidity	bounded_AVACM2 in bottom 5%	-0.0470212	0.177174	0.790705	0.954067	1.04814	-0.265395	7.90705	-1	0.101986
bounded_peak_velocity_aa	40245	190	161.477	2020	12	3.66928	pulmonary_embolism	bounded_peak_velocity_aa in top 5%	0.0794494	0.299798	0.791002	1.08269	0.923625	0.26501	7.91002	-1	0.101822
systole_pos_StrokeVolumeCM3_aa	40239	21	49.5563	2012	1	3.67418	Bradyarrhythmia_sinus_node_dysfunction_HARD	systole_pos_StrokeVolumeCM3_aa in bottom 5%	0.276698	1.04759	0.791682	1.31877	0.758283	0.264127	7.91682	-1	0.101449
systole_pos_StrokeVolumeCM3_aa	40197	21	49.5549	2010	1	3.6746	Bradyarrhythmia_sinus_node_dysfunction_HARD_V2	systole_pos_StrokeVolumeCM3_aa in bottom 5%	0.276113	1.04755	0.792103	1.318	0.758727	0.26358	7.92103	-1	0.101218
systole_pos_MeanPeakGradientMMHg_aa	40707	16	5.02587	2036	1	3.67498	cerebral_artery_aneurysm	systole_pos_MeanPeakGradientMMHg_aa in top 5%	0.272872	1.03668	0.792383	1.31373	0.76119	0.263217	7.92383	-1	0.101065
max_mean_velocity_aa	40698	17	29.8437	2035	1	3.67507	HCM_noselfreport	max_mean_velocity_aa in bottom 5%	0.272634	1.04027	0.79326	1.31342	0.761372	0.26208	7.9326	-1	0.100585
max_mean_velocity_aa	40698	17	29.8437	2035	1	3.67507	JP_HCM	max_mean_velocity_aa in bottom 5%	0.272634	1.04027	0.79326	1.31342	0.761372	0.26208	7.9326	-1	0.100585
systole_pos_MeanPeakGradientMMHg_aa	38836	1820	1.35281	1942	90	3.60253	imaging	systole_pos_MeanPeakGradientMMHg_aa in bottom 5%	0.0285833	0.109944	0.794879	1.029	0.971821	0.259981	7.94879	-1	0.0996991
systole_pos_MeanPeakGradientMMHg_aa	40447	244	1.35448	2023	12	3.66767	stroke_all	systole_pos_MeanPeakGradientMMHg_aa in bottom 5%	-0.0772523	0.297538	0.795143	0.925656	1.08031	-0.259638	7.95143	-1	0.0995549
safe_mitral_regurgitant_volume_cm3	34853	224	2.32527	1743	13	3.669	Osteoporosis	safe_mitral_regurgitant_volume_cm3 in bottom 5%	0.0770934	0.297249	0.79536	1.08014	0.925803	0.259357	7.9536	-1	0.0994362
bounded_AVACM2	40371	41	3.93064	2019	2	3.67414	cirrhosis	bounded_AVACM2 in top 5%	-0.191754	0.740966	0.795798	0.82551	1.21137	-0.258789	7.95798	-1	0.099197
aa_short_axis_cm_max_aa	39786	201	2.80881	1983	7	3.66627	Chronic_obstructive_pulmonary_disease	aa_short_axis_cm_max_aa in bottom 5%	-0.101413	0.392338	0.796035	0.90356	1.10673	-0.258482	7.96035	-1	0.099068
safe_aortic_regurgitant_volume_cm3	40462	168	1.23865	2024	4	3.6677	Cardiac_surgery	safe_aortic_regurgitant_volume_cm3 in bottom 5%	-0.131671	0.509596	0.79611	0.876629	1.14073	-0.258384	7.9611	-1	0.0990267
bounded_AVACM2	40406	59	1.95862	2021	5	3.67385	idiopathic_pulmonary_fibrosis	bounded_AVACM2 in bottom 5%	0.125787	0.48732	0.796314	1.13404	0.881803	0.25812	7.96314	-1	0.0989155
bounded_systole_pos_MeanPeakGradientMMHg_aa	35066	851	1.35119	1754	43	3.62257	Gastroesophageal_reflux_disease	bounded_systole_pos_MeanPeakGradientMMHg_aa in bottom 5%	0.0420376	0.163008	0.796494	1.04293	0.958834	0.257887	7.96494	-1	0.0988173
safe_mitral_regurgitant_volume_cm3	35874	68	28.1697	1794	4	3.67304	Ventricular_arrhythmia_General_inclusive_definition_clinical	safe_mitral_regurgitant_volume_cm3 in top 5%	-0.133365	0.517264	0.79654	0.875145	1.14267	-0.257828	7.9654	-1	0.0987926
systole_pos_MeanPeakGradientMMHg_aa	40199	21	5.00004	2010	1	3.67476	Bradyarrhythmia_sinus_node_dysfunction_HARD_V2	systole_pos_MeanPeakGradientMMHg_aa in top 5%	-0.264234	1.03031	0.797594	0.767794	1.30243	-0.256462	7.97594	-1	0.098218
systole_pos_MeanPeakGradientMMHg_aa	40241	21	5.0018	2013	1	3.67434	Bradyarrhythmia_sinus_node_dysfunction_HARD	systole_pos_MeanPeakGradientMMHg_aa in top 5%	-0.263589	1.03029	0.798075	0.768289	1.30159	-0.25584	7.98075	-1	0.0979565
systole_pos_StrokeVolumeCM3_aa	40575	57	49.5418	2029	3	3.67265	Pancreatitis	systole_pos_StrokeVolumeCM3_aa in bottom 5%	0.154497	0.604608	0.798311	1.16707	0.856846	0.255533	7.98311	-1	0.0978277
AVACM2	40692	12	1.92999	2035	1	3.67485	Alzheimers_or_Dementia	AVACM2 in bottom 5%	-0.273255	1.0719	0.798781	0.760899	1.31423	-0.254925	7.98781	-1	0.0975724
bounded_systole_pos_MeanPeakGradientMMHg_aa	40160	271	1.35338	2008	15	3.66597	Heart_Failure_exclude_MPN	bounded_systole_pos_MeanPeakGradientMMHg_aa in bottom 5%	0.0701879	0.276341	0.799503	1.07271	0.932219	0.25399	7.99503	-1	0.0971799
systole_pos_StrokeVolumeCM3_aa	40393	81	49.5565	2020	3	3.67379	Supraventricular_arrhythmia_SVT	systole_pos_StrokeVolumeCM3_aa in bottom 5%	-0.151904	0.598132	0.799524	0.859071	1.16405	-0.253963	7.99524	-1	0.0971686
safe_mitral_regurgitant_volume_cm3	35084	316	28.1243	1755	20	3.65627	angina	safe_mitral_regurgitant_volume_cm3 in top 5%	0.0589718	0.232566	0.799828	1.06075	0.942733	0.25357	7.99828	-1	0.0970037
bounded_peak_velocity_aa	40424	21	79.1819	2015	1	3.67499	cardiac_mri	bounded_peak_velocity_aa in bottom 5%	-0.260345	1.02722	0.799924	0.770785	1.29738	-0.253446	7.99924	-1	0.0969515
safe_aortic_regurgitant_volume_cm3	39499	252	1.24915	1975	14	3.66878	Osteoporosis	safe_aortic_regurgitant_volume_cm3 in bottom 5%	0.0699496	0.277944	0.801298	1.07245	0.932441	0.251668	8.01298	-1	0.096206
safe_aortic_regurgitant_volume_cm3	40714	484	12.861	2036	38	3.67553	death	safe_aortic_regurgitant_volume_cm3 in top 5%	-0.0430541	0.172018	0.802364	0.95786	1.04399	-0.250288	8.02364	-1	0.0956284
bounded_systole_pos_MeanPeakGradientMMHg_aa	39972	21	4.89329	1999	1	3.67428	Bradyarrhythmia_sinus_node_dysfunction_HARD	bounded_systole_pos_MeanPeakGradientMMHg_aa in top 5%	-0.257493	1.03018	0.802626	0.772987	1.29368	-0.24995	8.02626	-1	0.0954866
safe_mitral_regurgitant_volume_cm3	33870	409	2.30988	1694	18	3.66325	Enlarged_prostate	safe_mitral_regurgitant_volume_cm3 in bottom 5%	0.0602644	0.241845	0.803217	1.06212	0.941516	0.249186	8.03217	-1	0.0951673
bounded_systole_pos_MeanPeakGradientMMHg_aa	39931	21	4.89125	1997	1	3.67467	Bradyarrhythmia_sinus_node_dysfunction_HARD_V2	bounded_systole_pos_MeanPeakGradientMMHg_aa in top 5%	-0.256384	1.03017	0.803457	0.773845	1.29225	-0.248875	8.03457	-1	0.0950371
systole_pos_MeanPeakGradientMMHg_aa	40540	187	1.35434	2027	9	3.66951	stroke_ischemic	systole_pos_MeanPeakGradientMMHg_aa in bottom 5%	-0.0852325	0.343423	0.803991	0.918299	1.08897	-0.248185	8.03991	-1	0.0947488
systole_pos_StrokeVolumeCM3_aa	40699	22	103.473	2035	1	3.6746	cardiac_mri	systole_pos_StrokeVolumeCM3_aa in top 5%	-0.257223	1.03712	0.804121	0.773196	1.29333	-0.248017	8.04121	-1	0.0946783
aa_short_axis_cm_max_aa	34918	139	2.81058	1745	6	3.66796	Asthma	aa_short_axis_cm_max_aa in bottom 5%	-0.105661	0.426304	0.804247	0.899729	1.11145	-0.247854	8.04247	-1	0.0946104
bounded_AVACM2	39268	360	1.95865	1964	22	3.65789	Iron_deficiency_anemia	bounded_AVACM2 in bottom 5%	-0.0562497	0.227023	0.804312	0.945303	1.05786	-0.247771	8.04312	-1	0.0945756
aa_short_axis_cm_max_aa	40551	88	3.91125	2028	6	3.67218	Bladder_cancer	aa_short_axis_cm_max_aa in top 5%	-0.105449	0.426688	0.804805	0.899921	1.11121	-0.247133	8.04805	-1	0.0943094
aa_short_axis_cm_max_aa	40435	363	2.80881	2014	10	3.66199	Conduction_system_disease_only	aa_short_axis_cm_max_aa in bottom 5%	-0.0848172	0.344308	0.805418	0.91868	1.08852	-0.246341	8.05418	-1	0.0939786
systole_pos_StrokeVolumeCM3_aa	40356	40	49.5562	2018	2	3.67382	Ulcerative_colitis	systole_pos_StrokeVolumeCM3_aa in bottom 5%	0.181426	0.739873	0.806292	1.19893	0.83408	0.245212	8.06292	-1	0.0935075
systole_pos_StrokeVolumeCM3_aa	40551	263	103.462	2028	14	3.66685	sepsis	systole_pos_StrokeVolumeCM3_aa in top 5%	-0.068497	0.279397	0.806333	0.933796	1.0709	-0.24516	8.06333	-1	0.0934857
bounded_peak_velocity_aa	36533	1089	160.989	1833	63	3.64894	Cataract	bounded_peak_velocity_aa in top 5%	-0.032221	0.131429	0.806334	0.968293	1.03275	-0.245158	8.06334	-1	0.0934851
aa_short_axis_cm_max_aa	39745	415	2.80703	1978	12	3.66105	acs	aa_short_axis_cm_max_aa in bottom 5%	0.073616	0.300884	0.806715	1.07639	0.929028	0.244666	8.06715	-1	0.0932798
bounded_systole_pos_MeanPeakGradientMMHg_aa	40430	16	4.90596	2022	1	3.67509	cerebral_artery_aneurysm	bounded_systole_pos_MeanPeakGradientMMHg_aa in top 5%	0.253287	1.0363	0.80691	1.28825	0.776245	0.244414	8.0691	-1	0.0931747
aa_short_axis_cm_max_aa	40385	64	2.80703	1992	1	3.67404	cardioversion_no_af	aa_short_axis_cm_max_aa in bottom 5%	-0.250074	1.02629	0.807489	0.778743	1.28412	-0.243667	8.07489	-1	0.0928636
aa_short_axis_cm_max_aa	40715	484	2.80881	2026	15	3.6755	death	aa_short_axis_cm_max_aa in bottom 5%	-0.0674337	0.276848	0.807559	0.93479	1.06976	-0.243576	8.07559	-1	0.0928258
AVACM2	40218	124	1.92914	2011	5	3.67161	Sleep_apnea	AVACM2 in bottom 5%	0.113893	0.468131	0.807778	1.12063	0.892353	0.243293	8.07778	-1	0.0927078
bounded_systole_pos_MeanPeakGradientMMHg_aa	39680	395	1.35041	1984	20	3.66225	JP_MI_ICD	bounded_systole_pos_MeanPeakGradientMMHg_aa in bottom 5%	0.056161	0.230973	0.80789	1.05777	0.945387	0.243149	8.0789	-1	0.0926478
peak_velocity_aa	39630	235	163.553	1988	13	3.66843	Venous_thromboembolism	peak_velocity_aa in top 5%	-0.0696288	0.286737	0.808136	0.93274	1.07211	-0.242832	8.08136	-1	0.0925157
peak_velocity_aa	39745	415	79.1819	1980	22	3.66105	acs	peak_velocity_aa in bottom 5%	0.0534775	0.220331	0.808226	1.05493	0.947927	0.242715	8.08226	-1	0.0924671
max_mean_velocity_aa	39758	60	29.8381	1988	3	3.67253	Psoriasis	max_mean_velocity_aa in bottom 5%	0.145125	0.598698	0.80847	1.15618	0.864914	0.242401	8.0847	-1	0.0923362
safe_mitral_regurgitant_volume_cm3	35325	313	2.31614	1767	13	3.66026	Bradyarrhythmia_AV_block_or_distal_conduction_disease_HARD	safe_mitral_regurgitant_volume_cm3 in bottom 5%	-0.0687067	0.283774	0.808689	0.9336	1.07112	-0.242118	8.08689	-1	0.0922185
systole_pos_StrokeVolumeCM3_aa	40232	51	103.548	2012	2	3.67337	Hyperthyroidism	systole_pos_StrokeVolumeCM3_aa in top 5%	0.180785	0.747435	0.808878	1.19816	0.834615	0.241873	8.08878	-1	0.0921169
bounded_peak_velocity_aa	39811	314	79.1819	1979	15	3.66154	syncope	bounded_peak_velocity_aa in bottom 5%	-0.0642986	0.265947	0.808957	0.937725	1.06641	-0.241772	8.08957	-1	0.0920746
peak_velocity_aa	39942	353	79.304	1989	17	3.66209	Bradyarrhythmia_AV_block_or_distal_conduction_disease_HARD_V2	peak_velocity_aa in bottom 5%	-0.0603107	0.249891	0.809286	0.941472	1.06217	-0.241348	8.09286	-1	0.0918982
bounded_AVACM2	39268	360	3.93427	1964	17	3.65789	Iron_deficiency_anemia	bounded_AVACM2 in top 5%	0.063447	0.263238	0.809535	1.0655	0.938524	0.241026	8.09535	-1	0.0917642
systole_pos_MeanPeakGradientMMHg_aa	40572	34	1.35268	2029	2	3.67456	JP_MI_inferior	systole_pos_MeanPeakGradientMMHg_aa in bottom 5%	0.176924	0.734746	0.809713	1.19354	0.837844	0.240796	8.09713	-1	0.0916687
bounded_peak_velocity_aa	39945	122	79.1819	1990	6	3.67194	Sleep_apnea	bounded_peak_velocity_aa in bottom 5%	0.101177	0.421082	0.810114	1.10647	0.903773	0.240278	8.10115	-1	0.0914536
AVACM2	40081	316	1.92926	2004	20	3.66119	syncope	AVACM2 in bottom 5%	0.0579027	0.243311	0.811898	1.05961	0.943742	0.237978	8.11898	-1	0.0904983
bounded_systole_pos_MeanPeakGradientMMHg_aa	40297	34	1.35151	2015	2	3.67462	JP_MI_inferior	bounded_systole_pos_MeanPeakGradientMMHg_aa in bottom 5%	0.174751	0.734934	0.812053	1.19095	0.839666	0.237778	8.12053	-1	0.0904157
systole_pos_StrokeVolumeCM3_aa	39628	235	103.393	1982	11	3.66826	Venous_thromboembolism	systole_pos_StrokeVolumeCM3_aa in top 5%	-0.0746949	0.3149	0.8125	0.928027	1.07756	-0.237202	8.125	-1	0.0901764
peak_velocity_aa	40713	13	79.304	2034	1	3.67484	aortic_procedures_nonthoracic	peak_velocity_aa in bottom 5%	0.247951	1.0467	0.812743	1.2814	0.780398	0.236889	8.12743	-1	0.0900469
peak_velocity_aa	40199	21	163.431	2021	1	3.67476	Bradyarrhythmia_sinus_node_dysfunction_HARD_V2	peak_velocity_aa in top 5%	-0.243825	1.03049	0.812958	0.783625	1.27612	-0.236611	8.12958	-1	0.0899317
bounded_systole_pos_MeanPeakGradientMMHg_aa	40428	26	4.90544	2022	2	3.67432	Bradyarrhythmia_sinus_node_dysfunction	bounded_systole_pos_MeanPeakGradientMMHg_aa in top 5%	0.174862	0.741304	0.813522	1.19108	0.839573	0.235885	8.13522	-1	0.0896306
AVACM2	40703	27	1.92988	2036	1	3.67399	Bradyarrhythmia_sinus_node_dysfunction	AVACM2 in bottom 5%	-0.244533	1.03861	0.813865	0.78307	1.27702	-0.235443	8.13865	-1	0.0894478
systole_pos_StrokeVolumeCM3_aa	36759	1102	103.666	1838	38	3.6482	Cataract	systole_pos_StrokeVolumeCM3_aa in top 5%	0.0396399	0.168753	0.814288	1.04044	0.961135	0.234899	8.14288	-1	0.0892222
systole_pos_MeanPeakGradientMMHg_aa	39606	314	1.35007	1981	16	3.66431	Coronary_Artery_Disease	systole_pos_MeanPeakGradientMMHg_aa in bottom 5%	0.0606003	0.25819	0.814432	1.06247	0.941199	0.234712	8.14432	-1	0.0891452
safe_mitral_regurgitant_volume_cm3	34905	467	28.1654	1746	25	3.65012	diabetes_ICD	safe_mitral_regurgitant_volume_cm3 in top 5%	-0.0485221	0.206796	0.81449	0.952636	1.04972	-0.234638	8.1449	-1	0.0891143
max_mean_velocity_aa	40683	59	67.0729	2035	2	3.67375	idiopathic_pulmonary_fibrosis	max_mean_velocity_aa in top 5%	-0.169833	0.725703	0.814965	0.843806	1.18511	-0.234026	8.14965	-1	0.088861
safe_mitral_regurgitant_volume_cm3	35846	20	28.1506	1793	1	3.67465	atrial_flutter	safe_mitral_regurgitant_volume_cm3 in top 5%	-0.241035	1.03033	0.815032	0.785814	1.27257	-0.233939	8.15032	-1	0.0888252
bounded_AVACM2	40081	14	1.96199	2004	1	3.67458	Valvular_disease_unspecified	bounded_AVACM2 in bottom 5%	0.250195	1.06954	0.815041	1.28428	0.778649	0.233928	8.15041	-1	0.0888206
bounded_peak_velocity_aa	40436	13	79.1819	2016	1	3.67495	aortic_procedures_nonthoracic	bounded_peak_velocity_aa in bottom 5%	0.244902	1.04694	0.815045	1.2775	0.782781	0.233922	8.15045	-1	0.0888183
safe_aortic_regurgitant_volume_cm3	40124	98	1.24084	2007	4	3.66964	Rheumatoid_arthritis	safe_aortic_regurgitant_volume_cm3 in bottom 5%	0.12002	0.515758	0.815989	1.12752	0.886902	0.232707	8.15989	-1	0.0883158
bounded_AVACM2	40367	14	3.93139	2019	1	3.67472	right_heart_cath	bounded_AVACM2 in top 5%	0.247541	1.06513	0.816224	1.28087	0.780719	0.232404	8.16224	-1	0.0881906
bounded_peak_velocity_aa	40074	538	79.1819	1996	27	3.65324	Bradyarrhythmia_general_inclusive_definition	bounded_peak_velocity_aa in bottom 5%	-0.0461125	0.198631	0.81642	0.954935	1.04719	-0.232152	8.1642	-1	0.0880864
AVACM2	39539	364	3.93165	1977	17	3.65765	Iron_deficiency_anemia	AVACM2 in top 5%	0.0609144	0.263174	0.816957	1.06281	0.940904	0.231461	8.16957	-1	0.087801
AVACM2	36379	262	1.92937	1819	14	3.63473	Depression	AVACM2 in bottom 5%	-0.0648865	0.281492	0.817696	0.937174	1.06704	-0.230509	8.17696	-1	0.0874081
peak_velocity_aa	40241	21	163.553	2014	1	3.67434	Bradyarrhythmia_sinus_node_dysfunction_HARD	peak_velocity_aa in top 5%	-0.237372	1.03051	0.817825	0.788698	1.26791	-0.230343	8.17825	-1	0.0873397
safe_mitral_regurgitant_volume_cm3	34775	95	28.1542	1739	5	3.67302	Sciatica	safe_mitral_regurgitant_volume_cm3 in top 5%	0.106424	0.463062	0.818227	1.11229	0.899044	0.229826	8.18227	-1	0.0871261
systole_pos_StrokeVolumeCM3_aa	40687	10	103.469	2035	1	3.6749	pericarditis	systole_pos_StrokeVolumeCM3_aa in top 5%	0.247742	1.07796	0.818229	1.28113	0.780562	0.229824	8.18229	-1	0.0871253
bounded_AVACM2	36137	260	1.95726	1807	14	3.63458	Depression	bounded_AVACM2 in bottom 5%	-0.0645659	0.282081	0.818954	0.937474	1.0667	-0.228891	8.18954	-1	0.0867407
systole_pos_MeanPeakGradientMMHg_aa	40701	22	1.35309	2035	1	3.67476	cardiac_mri	systole_pos_MeanPeakGradientMMHg_aa in bottom 5%	-0.23474	1.02629	0.819081	0.790776	1.26458	-0.228727	8.19081	-1	0.0866732
aa_short_axis_cm_max_aa	40658	38	3.91063	2033	3	3.67408	MPN	aa_short_axis_cm_max_aa in top 5%	0.139213	0.609592	0.819358	1.14937	0.870043	0.22837	8.19358	-1	0.0865262
aa_short_axis_cm_max_aa	31855	743	2.80172	1576	24	3.64291	Hypercholesterolemia	aa_short_axis_cm_max_aa in bottom 5%	-0.0482445	0.211277	0.819376	0.952901	1.04943	-0.228347	8.19376	-1	0.0865167
bounded_peak_velocity_aa	40370	139	161.545	2019	10	3.67035	Colorectal_cancer	bounded_peak_velocity_aa in top 5%	0.0790402	0.346655	0.81964	1.08225	0.924003	0.228009	8.1964	-1	0.0863771
AVACM2	40643	14	3.92856	2033	1	3.67466	right_heart_cath	AVACM2 in top 5%	0.242351	1.06532	0.820042	1.27424	0.784781	0.227492	8.20042	-1	0.0861642
max_mean_velocity_aa	38666	74	67.1798	1934	3	3.66845	Uterine_fibroids	max_mean_velocity_aa in top 5%	-0.135454	0.595701	0.820124	0.87332	1.14506	-0.227385	8.20124	-1	0.0861204
bounded_peak_velocity_aa	40433	12	161.6	2024	1	3.67517	ischemic_cardiomyopathy	bounded_peak_velocity_aa in top 5%	0.237793	1.04759	0.820431	1.26845	0.788366	0.226991	8.20431	-1	0.085958
bounded_systole_pos_MeanPeakGradientMMHg_aa	36533	1089	4.88345	1827	68	3.64894	Cataract	bounded_systole_pos_MeanPeakGradientMMHg_aa in top 5%	0.0287647	0.126983	0.820794	1.02918	0.971645	0.226524	8.20794	-1	0.0857658
AVACM2	40549	88	1.92917	2028	4	3.67202	Bladder_cancer	AVACM2 in bottom 5%	-0.118693	0.524501	0.820971	0.88808	1.12602	-0.226297	8.20971	-1	0.0856724
systole_pos_StrokeVolumeCM3_aa	39539	364	49.5516	1977	21	3.65765	Iron_deficiency_anemia	systole_pos_StrokeVolumeCM3_aa in bottom 5%	0.051832	0.229517	0.821333	1.0532	0.949488	0.225831	8.21333	-1	0.0854807
safe_aortic_regurgitant_volume_cm3	40108	38	1.23726	2006	1	3.67547	JP_VT_ICD_noischemia	safe_aortic_regurgitant_volume_cm3 in bottom 5%	-0.22951	1.02198	0.822312	0.794923	1.25798	-0.224573	8.22312	-1	0.0849635
bounded_peak_velocity_aa	39678	352	79.1819	1971	17	3.66193	Bradyarrhythmia_AV_block_or_distal_conduction_disease_HARD_V2	bounded_peak_velocity_aa in bottom 5%	-0.0559962	0.249944	0.82273	0.945543	1.05759	-0.224035	8.2273	-1	0.0847425
safe_aortic_regurgitant_volume_cm3	40704	28	12.8598	2036	3	3.67439	Pulmonary_regurgitation	safe_aortic_regurgitant_volume_cm3 in top 5%	0.138837	0.620111	0.822843	1.14894	0.87037	0.22389	8.22843	-1	0.0846831
safe_aortic_regurgitant_volume_cm3	40704	28	12.8598	2036	3	3.67439	Pulmonary_valve_disease	safe_aortic_regurgitant_volume_cm3 in top 5%	0.138837	0.620111	0.822843	1.14894	0.87037	0.22389	8.22843	-1	0.0846831
safe_aortic_regurgitant_volume_cm3	37932	112	12.8979	1897	5	3.66283	Migraine	safe_aortic_regurgitant_volume_cm3 in top 5%	0.104496	0.467337	0.823069	1.11015	0.900778	0.223599	8.23069	-1	0.0845635
bounded_systole_pos_MeanPeakGradientMMHg_aa	40264	186	1.35327	2014	9	3.66956	stroke_ischemic	bounded_systole_pos_MeanPeakGradientMMHg_aa in bottom 5%	-0.0768027	0.343522	0.823088	0.926073	1.07983	-0.223574	8.23088	-1	0.0845535
bounded_peak_velocity_aa	40192	296	79.1819	1996	14	3.66516	JP_CHF_broad	bounded_peak_velocity_aa in bottom 5%	-0.0612787	0.27538	0.823906	0.940561	1.0632	-0.222524	8.23906	-1	0.0841225
systole_pos_MeanPeakGradientMMHg_aa	39760	60	5.01154	1988	4	3.67269	Psoriasis	systole_pos_MeanPeakGradientMMHg_aa in top 5%	0.116007	0.52157	0.823988	1.123	0.890469	0.222419	8.23988	-1	0.0840793
max_mean_velocity_aa	34916	139	66.8012	1746	7	3.66777	Asthma	max_mean_velocity_aa in top 5%	-0.0868893	0.392565	0.82483	0.916779	1.09078	-0.221337	8.2483	-1	0.0836357
bounded_AVACM2	40334	27	1.95855	2017	1	3.67401	Crohns_disease	bounded_AVACM2 in bottom 5%	-0.229777	1.03873	0.82493	0.794711	1.25832	-0.221209	8.2493	-1	0.083583
safe_mitral_regurgitant_volume_cm3	34707	70	28.1638	1736	4	3.66918	Intervertebral_disc_displacement	safe_mitral_regurgitant_volume_cm3 in top 5%	0.114761	0.519012	0.825003	1.12161	0.891579	0.221114	8.25003	-1	0.0835443
systole_pos_StrokeVolumeCM3_aa	40672	22	103.472	2034	1	3.67421	Mitral_valve_prolapse	systole_pos_StrokeVolumeCM3_aa in top 5%	-0.230231	1.04132	0.825018	0.79435	1.25889	-0.221096	8.25018	-1	0.0835368
AVACM2	39940	353	1.93226	1997	22	3.66192	Bradyarrhythmia_AV_block_or_distal_conduction_disease_HARD_V2	AVACM2 in bottom 5%	-0.0522683	0.236713	0.825242	0.949074	1.05366	-0.220808	8.25242	-1	0.0834189
bounded_peak_velocity_aa	39931	21	161.233	2003	1	3.67467	Bradyarrhythmia_sinus_node_dysfunction_HARD_V2	bounded_peak_velocity_aa in top 5%	-0.226757	1.03003	0.825757	0.797114	1.25453	-0.220146	8.25757	-1	0.0831475
bounded_systole_pos_MeanPeakGradientMMHg_aa	40172	241	1.35338	2009	12	3.66779	stroke_all	bounded_systole_pos_MeanPeakGradientMMHg_aa in bottom 5%	-0.0652614	0.297698	0.826479	0.936823	1.06744	-0.21922	8.26479	-1	0.0827684
bounded_peak_velocity_aa	39972	21	161.355	2001	1	3.67428	Bradyarrhythmia_sinus_node_dysfunction_HARD	bounded_peak_velocity_aa in top 5%	-0.224665	1.03003	0.82734	0.798784	1.2519	-0.218115	8.2734	-1	0.0823161
safe_mitral_regurgitant_volume_cm3	35115	175	28.1501	1756	10	3.66594	Chronic_obstructive_pulmonary_disease	safe_mitral_regurgitant_volume_cm3 in top 5%	0.0716038	0.328329	0.827363	1.07423	0.9309	0.218085	8.27363	-1	0.0823041
AVACM2	40539	237	3.92827	2027	11	3.66628	Aortic_valve_disease	AVACM2 in top 5%	0.0684338	0.314245	0.827607	1.07083	0.933855	0.217772	8.27607	-1	0.0821759
bounded_peak_velocity_aa	39853	97	161.404	1993	6	3.66975	Rheumatoid_arthritis	bounded_peak_velocity_aa in top 5%	0.0918919	0.424224	0.828511	1.09625	0.912204	0.216612	8.28511	-1	0.0817017
safe_mitral_regurgitant_volume_cm3	35902	29	28.1689	1796	2	3.67428	cirrhosis_strict	safe_mitral_regurgitant_volume_cm3 in top 5%	0.159595	0.737011	0.828564	1.17304	0.852489	0.216544	8.28564	-1	0.0816739
bounded_systole_pos_MeanPeakGradientMMHg_aa	38402	74	1.35251	1921	3	3.66863	Uterine_fibroids	bounded_systole_pos_MeanPeakGradientMMHg_aa in bottom 5%	-0.128392	0.593026	0.828595	0.879508	1.137	-0.216503	8.28595	-1	0.0816575
AVACM2	40713	15	3.9284	2036	1	3.67442	aortic_procedures_thoracic_nonroot	AVACM2 in top 5%	-0.226736	1.04783	0.828687	0.797131	1.2545	-0.216386	8.28687	-1	0.0816094
systole_pos_MeanPeakGradientMMHg_aa	40635	34	1.35316	2032	2	3.67474	Parkinsons_Disease	systole_pos_MeanPeakGradientMMHg_aa in bottom 5%	0.158365	0.734604	0.829317	1.17159	0.853539	0.215578	8.29317	-1	0.0812797
peak_velocity_aa	40645	14	163.675	2040	1	3.67482	right_heart_cath	peak_velocity_aa in top 5%	0.225033	1.04518	0.829529	1.25236	0.798489	0.215306	8.29529	-1	0.0811685
bounded_AVACM2	39978	53	1.9581	1999	3	3.67359	Inflammatory_bowel_disease	bounded_AVACM2 in bottom 5%	0.130045	0.611854	0.831684	1.13888	0.878056	0.212542	8.31684	-1	0.0800416
bounded_systole_pos_MeanPeakGradientMMHg_aa	40430	19	4.90536	2022	1	3.67511	stroke_cardioembolic	bounded_systole_pos_MeanPeakGradientMMHg_aa in top 5%	-0.218892	1.03174	0.831984	0.803409	1.2447	-0.212158	8.31984	-1	0.079885
systole_pos_StrokeVolumeCM3_aa	38914	749	49.5055	1946	34	3.64718	JP_CAD_v2	systole_pos_StrokeVolumeCM3_aa in bottom 5%	0.0379563	0.179064	0.83213	1.03869	0.962755	0.211971	8.3213	-1	0.0798089
peak_velocity_aa	40220	124	79.304	2008	6	3.67177	Sleep_apnea	peak_velocity_aa in bottom 5%	0.0886463	0.420795	0.833149	1.09269	0.915169	0.210664	8.33149	-1	0.0792771
safe_mitral_regurgitant_volume_cm3	28181	658	2.31245	1409	31	3.64381	Hypercholesterolemia	safe_mitral_regurgitant_volume_cm3 in bottom 5%	-0.0400777	0.190291	0.833189	0.960715	1.04089	-0.210613	8.33189	-1	0.0792563
bounded_AVACM2	40429	16	1.95862	2022	1	3.67466	Bariatric_surgery	bounded_AVACM2 in bottom 5%	-0.220962	1.05077	0.833446	0.801747	1.24728	-0.210285	8.33446	-1	0.0791228
aa_short_axis_cm_max_aa	37562	1504	2.80703	1874	66	3.6048	Diverticular_disease	aa_short_axis_cm_max_aa in bottom 5%	-0.0270083	0.128472	0.83349	0.973353	1.02738	-0.210227	8.3349	-1	0.0790995
max_mean_velocity_aa	40654	119	29.8557	2033	7	3.67006	aortic_stenosis_nosurgery	max_mean_velocity_aa in bottom 5%	-0.0825786	0.393141	0.83363	0.920739	1.08608	-0.210048	8.3363	-1	0.0790267
systole_pos_MeanPeakGradientMMHg_aa	39944	398	1.35169	1998	20	3.66213	JP_MI_ICD	systole_pos_MeanPeakGradientMMHg_aa in bottom 5%	0.0484669	0.230877	0.833726	1.04966	0.952689	0.209925	8.33726	-1	0.0789766
aa_short_axis_cm_max_aa	40635	34	2.80881	2024	1	3.67474	Parkinsons_Disease	aa_short_axis_cm_max_aa in bottom 5%	0.217214	1.04066	0.83466	1.24261	0.804758	0.208728	8.3466	-1	0.0784902
aa_short_axis_cm_max_aa	35306	859	3.91391	1767	45	3.62268	Gastroesophageal_reflux_disease	aa_short_axis_cm_max_aa in top 5%	0.0332419	0.159491	0.834897	1.0338	0.967305	0.208425	8.34897	-1	0.0783669
max_mean_velocity_aa	40705	16	67.069	2036	1	3.67482	cerebral_artery_aneurysm	max_mean_velocity_aa in top 5%	0.217633	1.04553	0.835108	1.24313	0.804421	0.208155	8.35108	-1	0.0782575
max_mean_velocity_aa	39527	214	29.8959	1977	13	3.66556	Breast_cancer	max_mean_velocity_aa in bottom 5%	0.0602912	0.290396	0.835528	1.06215	0.94149	0.207617	8.35528	-1	0.0780391
safe_mitral_regurgitant_volume_cm3	35791	205	2.31534	1790	10	3.66587	Aortic_valve_disease	safe_mitral_regurgitant_volume_cm3 in bottom 5%	0.0664466	0.324921	0.837962	1.0687	0.935713	0.204501	8.37962	-1	0.0767756
systole_pos_StrokeVolumeCM3_aa	38924	748	49.5065	1947	34	3.64746	JP_CAD	systole_pos_StrokeVolumeCM3_aa in bottom 5%	0.0366009	0.17908	0.838054	1.03728	0.964061	0.204383	8.38054	-1	0.0767278
AVACM2	40348	14	1.93366	2018	1	3.6744	Valvular_disease_unspecified	AVACM2 in bottom 5%	0.217598	1.0651	0.83812	1.24309	0.804449	0.204299	8.3812	-1	0.0766938
bounded_AVACM2	40371	41	1.95862	2019	2	3.67414	cirrhosis	bounded_AVACM2 in bottom 5%	0.152129	0.745782	0.838365	1.16431	0.858878	0.203985	8.38365	-1	0.0765669
bounded_peak_velocity_aa	38670	729	79.1819	1922	36	3.64877	JP_CAD_v2	bounded_peak_velocity_aa in bottom 5%	-0.0350272	0.171857	0.838497	0.965579	1.03565	-0.203816	8.38497	-1	0.0764983
systole_pos_StrokeVolumeCM3_aa	38772	708	49.5287	1939	32	3.64889	Coronary_Artery_Disease_INTERMEDIATE	systole_pos_StrokeVolumeCM3_aa in bottom 5%	0.0374787	0.184507	0.839034	1.03819	0.963215	0.203129	8.39034	-1	0.0762205
safe_mitral_regurgitant_volume_cm3	35940	60	2.31545	1797	3	3.6714	aortic_valve_surgery	safe_mitral_regurgitant_volume_cm3 in bottom 5%	0.120257	0.59326	0.839365	1.12779	0.886692	0.202706	8.39365	-1	0.0760492
AVACM2	40402	47	1.93057	2021	2	3.673	Epilepsy	AVACM2 in bottom 5%	-0.149403	0.740469	0.840098	0.861222	1.16114	-0.201769	8.40098	-1	0.0756703
bounded_peak_velocity_aa	40394	30	161.6	2022	2	3.67468	cirrhosis_strict	bounded_peak_velocity_aa in top 5%	0.148337	0.735346	0.840132	1.1599	0.86214	0.201724	8.40132	-1	0.0756523
bounded_systole_pos_MeanPeakGradientMMHg_aa	40403	61	4.90563	2021	4	3.67325	scoliosis	bounded_systole_pos_MeanPeakGradientMMHg_aa in top 5%	0.104815	0.520075	0.840277	1.11051	0.900491	0.201539	8.40277	-1	0.0755775
safe_aortic_regurgitant_volume_cm3	40707	14	1.24156	2036	1	3.67488	Bariatric_surgery_v2	safe_aortic_regurgitant_volume_cm3 in bottom 5%	0.211665	1.05156	0.840475	1.23573	0.809236	0.201286	8.40475	-1	0.0754753
systole_pos_MeanPeakGradientMMHg_aa	38668	74	1.35286	1934	3	3.66862	Uterine_fibroids	systole_pos_MeanPeakGradientMMHg_aa in bottom 5%	-0.119013	0.592971	0.840928	0.887796	1.12638	-0.200706	8.40928	-1	0.0752411
AVACM2	40683	59	1.92956	2035	5	3.67375	idiopathic_pulmonary_fibrosis	AVACM2 in bottom 5%	0.097225	0.484709	0.841024	1.10211	0.907352	0.200584	8.41024	-1	0.0751918
bounded_AVACM2	39929	21	1.95969	1997	1	3.6745	Bradyarrhythmia_sinus_node_dysfunction_HARD_V2	bounded_AVACM2 in bottom 5%	0.211148	1.06064	0.842204	1.2351	0.809654	0.199075	8.42204	-1	0.0745828
bounded_systole_pos_MeanPeakGradientMMHg_aa	40373	41	1.35268	2019	2	3.6743	cirrhosis	bounded_systole_pos_MeanPeakGradientMMHg_aa in bottom 5%	0.145202	0.729779	0.842288	1.15627	0.864847	0.198967	8.42288	-1	0.0745392
bounded_systole_pos_MeanPeakGradientMMHg_aa	39992	200	1.35479	2000	10	3.669	Heart_Failure_exclude_af	bounded_systole_pos_MeanPeakGradientMMHg_aa in bottom 5%	-0.0682065	0.343008	0.842382	0.934068	1.07059	-0.198848	8.42382	-1	0.0744911
safe_aortic_regurgitant_volume_cm3	40384	64	1.24415	2020	2	3.67407	cardioversion_no_af	safe_aortic_regurgitant_volume_cm3 in bottom 5%	0.144334	0.726548	0.84253	1.15527	0.865598	0.198658	8.4253	-1	0.0744144
bounded_AVACM2	40345	53	3.93023	2018	3	3.67334	Myeloid_malignancy_and_MPN_08032020	bounded_AVACM2 in top 5%	0.120758	0.608591	0.842715	1.12835	0.886248	0.198422	8.42715	-1	0.0743194
bounded_AVACM2	40343	53	3.93023	2018	3	3.6734	Myeloid_malignancy_MPN_and_MDS_08032020	bounded_AVACM2 in top 5%	0.120719	0.608593	0.842765	1.12831	0.886283	0.198358	8.42765	-1	0.0742935
safe_mitral_regurgitant_volume_cm3	35737	147	2.31617	1787	6	3.66687	Cardiac_surgery	safe_mitral_regurgitant_volume_cm3 in bottom 5%	-0.0827503	0.417527	0.842895	0.920581	1.08627	-0.198191	8.42895	-1	0.0742264
AVACM2	40621	53	3.92744	2032	3	3.67327	Myeloid_malignancy_and_MPN_08032020	AVACM2 in top 5%	0.120457	0.608626	0.84311	1.12801	0.886515	0.197917	8.4311	-1	0.0741157
AVACM2	40619	53	3.92745	2031	3	3.67333	Myeloid_malignancy_MPN_and_MDS_08032020	AVACM2 in top 5%	0.120418	0.608627	0.843161	1.12797	0.88655	0.197852	8.43161	-1	0.0740896
max_mean_velocity_aa	40705	20	67.0618	2036	1	3.67482	stroke_cardioembolic	max_mean_velocity_aa in top 5%	0.204909	1.03708	0.843372	1.22741	0.814721	0.197582	8.43372	-1	0.073981
max_mean_velocity_aa	39940	353	29.8567	1997	21	3.66192	Bradyarrhythmia_AV_block_or_distal_conduction_disease_HARD_V2	max_mean_velocity_aa in bottom 5%	0.0449566	0.227589	0.843409	1.04598	0.956039	0.197535	8.43409	-1	0.0739616
bounded_AVACM2	39970	21	1.95978	1999	1	3.67411	Bradyarrhythmia_sinus_node_dysfunction_HARD	bounded_AVACM2 in bottom 5%	0.209356	1.06057	0.843515	1.23288	0.811106	0.1974	8.43515	-1	0.0739074
systole_pos_MeanPeakGradientMMHg_aa	40384	90	5.02414	2020	6	3.67343	Supraventricular_arrhythmia_General_inclusive_definition	systole_pos_MeanPeakGradientMMHg_aa in top 5%	-0.0904494	0.462371	0.844907	0.913521	1.09467	-0.195621	8.44907	-1	0.0731912
bounded_peak_velocity_aa	40420	39	79.1819	2016	2	3.67381	aortic_aneurysm_dissection_or_rupture_nonthoracic	bounded_peak_velocity_aa in bottom 5%	-0.142402	0.729366	0.845205	0.867273	1.15304	-0.195241	8.45205	-1	0.0730381
bounded_peak_velocity_aa	40420	39	79.1819	2016	2	3.67381	aortic_aneurysm_nonthoracic	bounded_peak_velocity_aa in bottom 5%	-0.142402	0.729366	0.845205	0.867273	1.15304	-0.195241	8.45205	-1	0.0730381
bounded_systole_pos_MeanPeakGradientMMHg_aa	40433	12	4.90589	2022	1	3.67517	ischemic_cardiomyopathy	bounded_systole_pos_MeanPeakGradientMMHg_aa in top 5%	0.203652	1.04706	0.845785	1.22587	0.815746	0.194499	8.45785	-1	0.07274
bounded_systole_pos_MeanPeakGradientMMHg_aa	35027	111	4.93467	1752	7	3.65683	Allergic_rhinitis	bounded_systole_pos_MeanPeakGradientMMHg_aa in top 5%	-0.081476	0.422399	0.847046	0.921755	1.08489	-0.192889	8.47046	-1	0.072093
bounded_peak_velocity_aa	40336	253	79.1819	2013	13	3.66344	Bradyarrrhythmia_general_inclusive_definition_clinical	bounded_peak_velocity_aa in bottom 5%	-0.0552114	0.286499	0.847186	0.946285	1.05676	-0.19271	8.47186	-1	0.0720213
safe_mitral_regurgitant_volume_cm3	35285	308	2.31375	1765	13	3.66066	Bradyarrhythmia_AV_block_or_distal_conduction_disease_HARD_V2	safe_mitral_regurgitant_volume_cm3 in bottom 5%	-0.0546737	0.283863	0.847267	0.946794	1.0562	-0.192606	8.47267	-1	0.0719795
safe_mitral_regurgitant_volume_cm3	34853	224	28.2458	1743	8	3.669	Osteoporosis	safe_mitral_regurgitant_volume_cm3 in top 5%	0.0694629	0.362185	0.847908	1.07193	0.932895	0.191788	8.47908	-1	0.0716513
peak_velocity_aa	40696	39	79.304	2034	2	3.67376	aortic_aneurysm_dissection_or_rupture_nonthoracic	peak_velocity_aa in bottom 5%	-0.139803	0.729239	0.847969	0.86953	1.15005	-0.191711	8.47969	-1	0.07162
peak_velocity_aa	40696	39	79.304	2034	2	3.67376	aortic_aneurysm_nonthoracic	peak_velocity_aa in bottom 5%	-0.139803	0.729239	0.847969	0.86953	1.15005	-0.191711	8.47969	-1	0.07162
bounded_AVACM2	34695	138	1.95626	1735	8	3.66792	Asthma	bounded_AVACM2 in bottom 5%	0.0718593	0.375225	0.848126	1.0745	0.930662	0.19151	8.48126	-1	0.0715395
safe_mitral_regurgitant_volume_cm3	35867	99	2.31528	1794	5	3.67042	Aortic_stenosis	safe_mitral_regurgitant_volume_cm3 in bottom 5%	0.0879466	0.460094	0.848409	1.09193	0.91581	0.191149	8.48409	-1	0.0713948
AVACM2	37931	112	3.93673	1897	3	3.66263	Migraine	AVACM2 in top 5%	-0.115607	0.60486	0.848424	0.890826	1.12255	-0.191129	8.48424	-1	0.0713869
bounded_peak_velocity_aa	34474	1455	161.111	1739	87	3.5856	anycancer	bounded_peak_velocity_aa in top 5%	0.0214547	0.112782	0.849128	1.02169	0.978774	0.190231	8.49128	-1	0.0710268
safe_mitral_regurgitant_volume_cm3	34873	191	2.31946	1744	11	3.66469	Breast_cancer	safe_mitral_regurgitant_volume_cm3 in bottom 5%	0.0589413	0.311215	0.849786	1.06071	0.942762	0.189391	8.49786	-1	0.0706903
safe_mitral_regurgitant_volume_cm3	32118	232	28.2573	1606	11	3.63289	Depression	safe_mitral_regurgitant_volume_cm3 in top 5%	0.0586586	0.311422	0.850596	1.06041	0.943029	0.188357	8.50596	-1	0.0702764
bounded_peak_velocity_aa	38680	728	79.1819	1922	36	3.64904	JP_CAD	bounded_peak_velocity_aa in bottom 5%	-0.0322641	0.171872	0.851095	0.968251	1.03279	-0.187722	8.51095	-1	0.0700221
systole_pos_MeanPeakGradientMMHg_aa	39895	484	1.35255	1995	26	3.65784	fracture_limbs	systole_pos_MeanPeakGradientMMHg_aa in bottom 5%	0.0387636	0.206672	0.851221	1.03952	0.961978	0.187561	8.51221	-1	0.0699578
bounded_AVACM2	40275	259	1.95856	2014	14	3.66711	sepsis	bounded_AVACM2 in bottom 5%	0.0528852	0.283056	0.851789	1.05431	0.948489	0.186837	8.51789	-1	0.0696682
bounded_systole_pos_MeanPeakGradientMMHg_aa	40424	21	1.35258	2022	1	3.67499	cardiac_mri	bounded_systole_pos_MeanPeakGradientMMHg_aa in bottom 5%	-0.189884	1.02768	0.85341	0.827055	1.20911	-0.18477	8.5341	-1	0.0688425
systole_pos_MeanPeakGradientMMHg_aa	40083	316	5.02118	2005	20	3.66136	syncope	systole_pos_MeanPeakGradientMMHg_aa in top 5%	-0.0437445	0.23779	0.854043	0.957198	1.04472	-0.183963	8.54043	-1	0.0685203
bounded_AVACM2	39423	174	1.96089	1972	12	3.67113	Glaucoma	bounded_AVACM2 in bottom 5%	-0.0566872	0.309056	0.854468	0.94489	1.05832	-0.18342	8.54468	-1	0.0683041
bounded_peak_velocity_aa	40430	19	161.6	2023	1	3.67511	stroke_cardioembolic	bounded_peak_velocity_aa in top 5%	-0.189002	1.03172	0.854648	0.827784	1.20804	-0.183192	8.54647	-1	0.068213
systole_pos_MeanPeakGradientMMHg_aa	38668	74	5.03564	1934	3	3.66862	Uterine_fibroids	systole_pos_MeanPeakGradientMMHg_aa in top 5%	-0.108155	0.591826	0.854995	0.897488	1.11422	-0.182749	8.54995	-1	0.0680363
aa_short_axis_cm_max_aa	40540	187	2.80881	2018	6	3.66951	stroke_ischemic	aa_short_axis_cm_max_aa in bottom 5%	-0.077311	0.423703	0.855218	0.925602	1.08038	-0.182465	8.55218	-1	0.0679234
bounded_AVACM2	37677	112	3.93903	1884	3	3.66238	Migraine	bounded_AVACM2 in top 5%	-0.109861	0.604876	0.855877	0.895959	1.11612	-0.181625	8.55877	-1	0.0675888
max_mean_velocity_aa	40711	17	29.8411	2036	1	3.67512	Amyotrophic_Lateral_Sclerosis	max_mean_velocity_aa in bottom 5%	0.188751	1.04012	0.855999	1.20774	0.827993	0.18147	8.55999	-1	0.0675269
bounded_AVACM2	39851	19	1.95901	1993	1	3.67516	JP_DCM	bounded_AVACM2 in bottom 5%	0.192005	1.05862	0.856074	1.21168	0.825303	0.181374	8.56074	-1	0.0674885
aa_short_axis_cm_max_aa	40342	572	2.80881	2010	16	3.65118	Bradyarrhythmia_general_inclusive_definition	aa_short_axis_cm_max_aa in bottom 5%	0.0484738	0.267531	0.856219	1.04967	0.952682	0.181189	8.56219	-1	0.0674152
safe_mitral_regurgitant_volume_cm3	35939	27	2.31544	1797	1	3.67341	aortic_procedures	safe_mitral_regurgitant_volume_cm3 in bottom 5%	-0.184694	1.02041	0.856367	0.831359	1.20285	-0.181	8.56367	-1	0.0673399
safe_mitral_regurgitant_volume_cm3	35803	237	2.31628	1791	10	3.66674	sepsis	safe_mitral_regurgitant_volume_cm3 in bottom 5%	-0.0584738	0.32357	0.856592	0.943203	1.06022	-0.180715	8.56592	-1	0.0672262
aa_short_axis_cm_max_aa	37933	112	2.81058	1886	7	3.6628	Migraine	aa_short_axis_cm_max_aa in bottom 5%	-0.0713722	0.397135	0.857374	0.931115	1.07398	-0.179718	8.57374	-1	0.0668296
peak_velocity_aa	40384	90	79.304	2008	4	3.67343	Supraventricular_arrhythmia_General_inclusive_definition	peak_velocity_aa in bottom 5%	-0.09198	0.513868	0.857941	0.912123	1.09634	-0.178995	8.57941	-1	0.0665424
systole_pos_MeanPeakGradientMMHg_aa	40557	36	1.35281	2028	2	3.67344	Diabetes_Type_1	systole_pos_MeanPeakGradientMMHg_aa in bottom 5%	0.130466	0.731525	0.858449	1.13936	0.877686	0.178349	8.58449	-1	0.0662854
AVACM2	40694	39	3.92828	2035	2	3.6736	aortic_aneurysm_dissection_or_rupture_nonthoracic	AVACM2 in top 5%	-0.130952	0.734519	0.8585	0.877259	1.13991	-0.178283	8.585	-1	0.0662595
AVACM2	40694	39	3.92828	2035	2	3.6736	aortic_aneurysm_nonthoracic	AVACM2 in top 5%	-0.130952	0.734519	0.8585	0.877259	1.13991	-0.178283	8.585	-1	0.0662595
safe_mitral_regurgitant_volume_cm3	35801	82	28.1684	1791	5	3.67172	Bladder_cancer	safe_mitral_regurgitant_volume_cm3 in top 5%	-0.0825571	0.463404	0.858602	0.920759	1.08606	-0.178154	8.58602	-1	0.0662079
bounded_AVACM2	40418	39	3.93083	2021	2	3.67365	aortic_aneurysm_dissection_or_rupture_nonthoracic	bounded_AVACM2 in top 5%	-0.130293	0.734416	0.859187	0.877839	1.13916	-0.17741	8.59187	-1	0.0659125
bounded_AVACM2	40418	39	3.93083	2021	2	3.67365	aortic_aneurysm_nonthoracic	bounded_AVACM2 in top 5%	-0.130293	0.734416	0.859187	0.877839	1.13916	-0.17741	8.59187	-1	0.0659125
systole_pos_StrokeVolumeCM3_aa	40705	16	49.5478	2036	1	3.67482	cerebral_artery_aneurysm	systole_pos_StrokeVolumeCM3_aa in bottom 5%	0.186221	1.05012	0.859247	1.20469	0.830091	0.177333	8.59247	-1	0.0658819
safe_aortic_regurgitant_volume_cm3	37796	153	12.8781	1890	9	3.66013	Dermatitis	safe_aortic_regurgitant_volume_cm3 in top 5%	-0.0620184	0.350224	0.859444	0.939866	1.06398	-0.177082	8.59444	-1	0.0657825
max_mean_velocity_aa	40668	31	67.067	2034	2	3.67439	cirrhosis_strict	max_mean_velocity_aa in top 5%	0.131349	0.741824	0.85946	1.14037	0.876912	0.177062	8.5946	-1	0.0657743
systole_pos_StrokeVolumeCM3_aa	40055	558	103.506	2003	21	3.65125	Anxiety	systole_pos_StrokeVolumeCM3_aa in top 5%	-0.0402947	0.228941	0.86029	0.960506	1.04112	-0.176005	8.6029	-1	0.065355
peak_velocity_aa	40057	558	79.304	1994	26	3.65141	Anxiety	peak_velocity_aa in bottom 5%	0.0362	0.205757	0.860345	1.03686	0.964447	0.175936	8.60345	-1	0.0653276
bounded_peak_velocity_aa	40050	164	79.1819	1997	8	3.66849	palpitations	bounded_peak_velocity_aa in bottom 5%	0.064047	0.364334	0.860457	1.06614	0.937961	0.175792	8.60457	-1	0.0652706
systole_pos_MeanPeakGradientMMHg_aa	40657	60	1.35318	2033	3	3.67359	Ventricular_arrhythmia_VT	systole_pos_MeanPeakGradientMMHg_aa in bottom 5%	0.104677	0.59589	0.860557	1.11035	0.900615	0.175665	8.60557	-1	0.0652202
AVACM2	39013	297	1.93243	1951	20	3.66264	Cholelithiasis_or_Gallstones	AVACM2 in bottom 5%	-0.043743	0.249494	0.860823	0.9572	1.04471	-0.175327	8.60823	-1	0.0650863
max_mean_velocity_aa	40055	558	29.8455	2003	27	3.65125	Anxiety	max_mean_velocity_aa in bottom 5%	0.0349709	0.19994	0.861153	1.03559	0.965634	0.174907	8.61153	-1	0.0649198
bounded_systole_pos_MeanPeakGradientMMHg_aa	40381	60	1.35266	2019	3	3.67367	Ventricular_arrhythmia_VT	bounded_systole_pos_MeanPeakGradientMMHg_aa in bottom 5%	0.104208	0.595939	0.861186	1.10983	0.901038	0.174864	8.61186	-1	0.0649028
peak_velocity_aa	40451	282	79.304	2013	15	3.66533	Heart_Failure	peak_velocity_aa in bottom 5%	0.0465305	0.267051	0.861678	1.04763	0.954535	0.174238	8.61678	-1	0.0646549
peak_velocity_aa	40451	282	79.304	2013	15	3.66533	Heart_Failure_V2	peak_velocity_aa in bottom 5%	0.0465305	0.267051	0.861678	1.04763	0.954535	0.174238	8.61678	-1	0.0646549
aa_short_axis_cm_max_aa	40705	28	3.91214	2038	2	3.67436	Pulmonary_regurgitation	aa_short_axis_cm_max_aa in top 5%	-0.128198	0.738392	0.862166	0.879679	1.13678	-0.173618	8.62166	-1	0.0644092
aa_short_axis_cm_max_aa	40705	28	3.91214	2038	2	3.67436	Pulmonary_valve_disease	aa_short_axis_cm_max_aa in top 5%	-0.128198	0.738392	0.862166	0.879679	1.13678	-0.173618	8.62166	-1	0.0644092
systole_pos_StrokeVolumeCM3_aa	36379	262	103.682	1819	13	3.63473	Depression	systole_pos_StrokeVolumeCM3_aa in top 5%	-0.0549208	0.316853	0.86239	0.94656	1.05646	-0.173332	8.6239	-1	0.0642962
bounded_AVACM2	40222	19	1.95863	2012	1	3.67537	JP_DCM_ICD	bounded_AVACM2 in bottom 5%	0.182987	1.0577	0.862648	1.2008	0.832779	0.173004	8.62648	-1	0.0641663
bounded_peak_velocity_aa	40369	14	161.477	2030	1	3.67489	right_heart_cath	bounded_peak_velocity_aa in top 5%	0.180601	1.0442	0.862685	1.19794	0.834768	0.172957	8.62685	-1	0.0641475
peak_velocity_aa	40635	34	79.304	2029	2	3.67474	Parkinsons_Disease	peak_velocity_aa in bottom 5%	0.126595	0.734622	0.86318	1.13496	0.88109	0.172327	8.6318	-1	0.0638985
bounded_systole_pos_MeanPeakGradientMMHg_aa	40281	36	1.35214	2014	2	3.67354	Diabetes_Type_1	bounded_systole_pos_MeanPeakGradientMMHg_aa in bottom 5%	0.126052	0.731623	0.863209	1.13434	0.881569	0.172291	8.63209	-1	0.0638841
safe_aortic_regurgitant_volume_cm3	40556	36	12.8682	2028	2	3.67347	Diabetes_Type_1	safe_aortic_regurgitant_volume_cm3 in top 5%	-0.126887	0.7413	0.864092	0.880833	1.13529	-0.171168	8.64092	-1	0.0634402
max_mean_velocity_aa	37795	153	29.8212	1890	9	3.65992	Dermatitis	max_mean_velocity_aa in bottom 5%	0.0629676	0.368385	0.86428	1.06499	0.938974	0.170929	8.6428	-1	0.0633457
bounded_AVACM2	40113	63	3.92982	2006	4	3.67393	cardioversion_no_af	bounded_AVACM2 in top 5%	0.0899011	0.526542	0.864429	1.09407	0.914022	0.170739	8.64429	-1	0.0632705
bounded_systole_pos_MeanPeakGradientMMHg_aa	40416	20	4.90582	2021	1	3.67479	AML	bounded_systole_pos_MeanPeakGradientMMHg_aa in top 5%	-0.175476	1.03027	0.864759	0.839058	1.19181	-0.17032	8.64759	-1	0.0631052
max_mean_velocity_aa	40691	20	29.8434	2035	1	3.67452	AML	max_mean_velocity_aa in bottom 5%	0.175638	1.03885	0.865742	1.19201	0.838922	0.16907	8.65742	-1	0.0626116
AVACM2	40239	21	3.92994	2012	1	3.67418	Bradyarrhythmia_sinus_node_dysfunction_HARD	AVACM2 in top 5%	-0.175245	1.04068	0.866272	0.839251	1.19154	-0.168395	8.66272	-1	0.0623455
bounded_systole_pos_MeanPeakGradientMMHg_aa	38402	74	4.9112	1921	3	3.66863	Uterine_fibroids	bounded_systole_pos_MeanPeakGradientMMHg_aa in top 5%	-0.0995497	0.592045	0.866469	0.905245	1.10467	-0.168146	8.66469	-1	0.0622471
bounded_AVACM2	40127	47	1.95945	2007	2	3.67316	Epilepsy	bounded_AVACM2 in bottom 5%	-0.124858	0.74275	0.866503	0.882622	1.13299	-0.168102	8.66503	-1	0.06223
AVACM2	40197	21	3.92935	2010	1	3.6746	Bradyarrhythmia_sinus_node_dysfunction_HARD_V2	AVACM2 in top 5%	-0.174634	1.04072	0.86674	0.839765	1.19081	-0.1678	8.6674	-1	0.062111
safe_aortic_regurgitant_volume_cm3	40233	51	12.8768	2012	2	3.67356	Hyperthyroidism	safe_aortic_regurgitant_volume_cm3 in top 5%	-0.123054	0.735882	0.867197	0.884216	1.13095	-0.16722	8.67197	-1	0.0618822
max_mean_velocity_aa	40698	17	67.0688	2035	1	3.67507	HCM_noselfreport	max_mean_velocity_aa in top 5%	0.173424	1.03759	0.867259	1.18937	0.840781	0.167141	8.67259	-1	0.0618513
max_mean_velocity_aa	40698	17	67.0688	2035	1	3.67507	JP_HCM	max_mean_velocity_aa in top 5%	0.173424	1.03759	0.867259	1.18937	0.840781	0.167141	8.67259	-1	0.0618513
bounded_peak_velocity_aa	40111	89	79.304	2005	4	3.67357	Supraventricular_arrhythmia_General_inclusive_definition	bounded_peak_velocity_aa in bottom 5%	-0.0858962	0.514084	0.867302	0.917689	1.08969	-0.167086	8.67302	-1	0.0618294
bounded_AVACM2	39970	21	3.93167	1999	1	3.67411	Bradyarrhythmia_sinus_node_dysfunction_HARD	bounded_AVACM2 in top 5%	-0.173274	1.04052	0.867742	0.840907	1.18919	-0.166527	8.67742	-1	0.0616092
peak_velocity_aa	40674	22	163.675	2046	1	3.67437	Mitral_valve_prolapse	peak_velocity_aa in top 5%	-0.171164	1.02825	0.867793	0.842683	1.18669	-0.166462	8.67793	-1	0.0615837
safe_mitral_regurgitant_volume_cm3	35660	67	28.169	1783	5	3.67349	Supraventricular_arrhythmia_SVT	safe_mitral_regurgitant_volume_cm3 in top 5%	0.0863734	0.519208	0.867877	1.09021	0.917252	0.166356	8.67877	-1	0.0615419
max_mean_velocity_aa	36209	1241	67.0717	1811	64	3.61715	hernia	max_mean_velocity_aa in top 5%	-0.0217095	0.130817	0.868193	0.978524	1.02195	-0.165954	8.68193	-1	0.0613836
bounded_AVACM2	39929	21	3.93148	1997	1	3.6745	Bradyarrhythmia_sinus_node_dysfunction_HARD_V2	bounded_AVACM2 in top 5%	-0.172615	1.04057	0.868248	0.841462	1.18841	-0.165884	8.68248	-1	0.0613562
systole_pos_MeanPeakGradientMMHg_aa	40649	42	1.35322	2033	2	3.67417	cirrhosis	systole_pos_MeanPeakGradientMMHg_aa in bottom 5%	0.120857	0.729059	0.868337	1.12846	0.88616	0.165772	8.68337	-1	0.0613119
systole_pos_MeanPeakGradientMMHg_aa	38086	154	5.01322	1905	8	3.66792	Hypothyroidism	systole_pos_MeanPeakGradientMMHg_aa in top 5%	-0.0604962	0.365238	0.868444	0.941297	1.06236	-0.165635	8.68444	-1	0.0612582
safe_aortic_regurgitant_volume_cm3	40643	140	12.8581	2033	10	3.67015	Colorectal_cancer	safe_aortic_regurgitant_volume_cm3 in top 5%	0.0555595	0.335548	0.868489	1.05713	0.945956	0.165579	8.68489	-1	0.0612359
aa_short_axis_cm_max_aa	40447	244	3.91037	2043	14	3.66767	stroke_all	aa_short_axis_cm_max_aa in top 5%	-0.0458557	0.279212	0.869548	0.95518	1.04692	-0.164233	8.69548	-1	0.0607065
bounded_systole_pos_MeanPeakGradientMMHg_aa	40245	190	4.90281	2013	11	3.66928	pulmonary_embolism	bounded_systole_pos_MeanPeakGradientMMHg_aa in top 5%	-0.0509736	0.312682	0.870502	0.950304	1.0523	-0.16302	8.70502	-1	0.0602301
peak_velocity_aa	40125	98	163.553	2021	7	3.66961	Rheumatoid_arthritis	peak_velocity_aa in top 5%	0.0691464	0.424318	0.870551	1.07159	0.93319	0.162959	8.70551	-1	0.0602059
systole_pos_MeanPeakGradientMMHg_aa	40708	16	1.35299	2036	1	3.67471	Bariatric_surgery	systole_pos_MeanPeakGradientMMHg_aa in bottom 5%	0.168826	1.04059	0.871116	1.18391	0.844656	0.162241	8.71116	-1	0.0599241
bounded_AVACM2	40429	14	1.95862	2022	1	3.6748	Bariatric_surgery_v2	bounded_AVACM2 in bottom 5%	-0.170425	1.05695	0.871902	0.843306	1.18581	-0.161242	8.71902	-1	0.0595321
bounded_AVACM2	40299	57	1.95814	2015	3	3.6728	Pancreatitis	bounded_AVACM2 in bottom 5%	-0.09844	0.610535	0.871908	0.90625	1.10345	-0.161236	8.71908	-1	0.0595294
safe_mitral_regurgitant_volume_cm3	35892	50	28.1686	1795	3	3.67344	Ventricular_arrhythmia_VT	safe_mitral_regurgitant_volume_cm3 in top 5%	-0.0962084	0.597611	0.872103	0.908275	1.10099	-0.160988	8.72103	-1	0.0594324
bounded_systole_pos_MeanPeakGradientMMHg_aa	40431	16	1.35253	2022	1	3.67482	Bariatric_surgery	bounded_systole_pos_MeanPeakGradientMMHg_aa in bottom 5%	0.167459	1.04052	0.872143	1.1823	0.845811	0.160937	8.72143	-1	0.0594123
bounded_AVACM2	39056	77	3.93169	1953	4	3.66897	Intervertebral_disc_displacement	bounded_AVACM2 in top 5%	0.0856033	0.532372	0.872254	1.08937	0.917958	0.160796	8.72254	-1	0.059357
aa_short_axis_cm_max_aa	40689	15	3.91214	2037	1	3.6753	Hypertrophic_cardiomyopathy	aa_short_axis_cm_max_aa in top 5%	0.169204	1.05454	0.872524	1.18436	0.844336	0.160453	8.72524	-1	0.0592225
systole_pos_MeanPeakGradientMMHg_aa	40709	13	5.02526	2036	1	3.67488	ischemic_cardiomyopathy	systole_pos_MeanPeakGradientMMHg_aa in top 5%	0.167385	1.0434	0.872549	1.18221	0.845874	0.160422	8.72549	-1	0.0592104
bounded_peak_velocity_aa	39630	477	79.1148	1982	25	3.65787	fracture_limbs	bounded_peak_velocity_aa in bottom 5%	0.0343335	0.214914	0.873074	1.03493	0.966249	0.159755	8.73074	-1	0.058949
systole_pos_MeanPeakGradientMMHg_aa	40693	20	5.02569	2035	1	3.67468	AML	systole_pos_MeanPeakGradientMMHg_aa in top 5%	-0.163823	1.03033	0.873669	0.848893	1.17801	-0.159	8.73669	-1	0.0586532
bounded_AVACM2	39927	20	1.95897	1997	1	3.67493	JP_DCM_nospecial	bounded_AVACM2 in bottom 5%	0.167376	1.05696	0.874176	1.1822	0.845881	0.158357	8.74176	-1	0.0584013
AVACM2	38924	748	3.93283	1947	44	3.64746	JP_CAD	AVACM2 in top 5%	0.0253657	0.16062	0.874517	1.02569	0.974953	0.157924	8.74517	-1	0.0582318
bounded_AVACM2	40060	20	1.95869	2003	1	3.67482	JP_DCM_ICD_nospecial	bounded_AVACM2 in bottom 5%	0.166585	1.05673	0.874739	1.18126	0.846551	0.157641	8.74739	-1	0.0581214
safe_aortic_regurgitant_volume_cm3	40462	296	1.24405	2024	10	3.66335	Mitral_valve_disease	safe_aortic_regurgitant_volume_cm3 in bottom 5%	-0.0511656	0.325135	0.874955	0.950121	1.0525	-0.157367	8.74955	-1	0.0580141
systole_pos_MeanPeakGradientMMHg_aa	38093	543	1.35451	1905	27	3.6566	Skin_cancer	systole_pos_MeanPeakGradientMMHg_aa in bottom 5%	-0.0318007	0.202202	0.875031	0.9687	1.03231	-0.157272	8.75031	-1	0.0579767
safe_mitral_regurgitant_volume_cm3	35916	53	2.3154	1796	2	3.67359	idiopathic_pulmonary_fibrosis	safe_mitral_regurgitant_volume_cm3 in bottom 5%	-0.11354	0.722432	0.875116	0.892669	1.12024	-0.157163	8.75116	-1	0.0579342
bounded_peak_velocity_aa	35027	111	78.9377	1733	5	3.65683	Allergic_rhinitis	bounded_peak_velocity_aa in bottom 5%	0.0717704	0.460153	0.876056	1.07441	0.930745	0.155971	8.76056	-1	0.057468
AVACM2	39326	77	3.92998	1967	4	3.66904	Intervertebral_disc_displacement	AVACM2 in top 5%	0.0824924	0.532412	0.876868	1.08599	0.920818	0.154941	8.76868	-1	0.0570659
safe_aortic_regurgitant_volume_cm3	36380	262	1.23349	1819	12	3.63494	Depression	safe_aortic_regurgitant_volume_cm3 in bottom 5%	-0.0457712	0.298998	0.878334	0.95526	1.04683	-0.153082	8.78334	-1	0.0563405
aa_short_axis_cm_max_aa	40694	30	3.91214	2038	2	3.67413	arrhythmia_other	aa_short_axis_cm_max_aa in top 5%	0.111937	0.74367	0.880355	1.11844	0.894101	0.150519	8.80355	-1	0.0553421
max_mean_velocity_aa	39771	97	29.8264	1989	4	3.67364	Gout	max_mean_velocity_aa in bottom 5%	-0.0769328	0.514981	0.881246	0.925952	1.07997	-0.14939	8.81246	-1	0.0549028
AVACM2	40055	558	1.93209	2003	35	3.65125	Anxiety	AVACM2 in bottom 5%	-0.026773	0.179289	0.881294	0.973582	1.02713	-0.149329	8.81294	-1	0.0548791
systole_pos_StrokeVolumeCM3_aa	40668	31	49.5559	2034	1	3.67439	cirrhosis_strict	systole_pos_StrokeVolumeCM3_aa in bottom 5%	-0.152689	1.03113	0.88228	0.858396	1.16496	-0.148079	8.8228	-1	0.0543934
systole_pos_MeanPeakGradientMMHg_aa	35269	111	1.34817	1764	5	3.65686	Allergic_rhinitis	systole_pos_MeanPeakGradientMMHg_aa in bottom 5%	0.0681468	0.460435	0.882339	1.07052	0.934123	0.148005	8.82339	-1	0.0543648
max_mean_velocity_aa	40591	147	67.0662	2030	7	3.66883	Mitral_regurgitation	max_mean_velocity_aa in top 5%	0.0578578	0.391283	0.882448	1.05956	0.943784	0.147867	8.82448	-1	0.054311
bounded_systole_pos_MeanPeakGradientMMHg_aa	35027	111	1.34729	1752	5	3.65683	Allergic_rhinitis	bounded_systole_pos_MeanPeakGradientMMHg_aa in bottom 5%	0.0680439	0.460491	0.882529	1.07041	0.93422	0.147764	8.82529	-1	0.0542709
aa_short_axis_cm_max_aa	38668	74	3.91922	1936	1	3.66862	Uterine_fibroids	aa_short_axis_cm_max_aa in top 5%	0.148834	1.00909	0.882743	1.16048	0.861712	0.147493	8.82743	-1	0.0541659
safe_mitral_regurgitant_volume_cm3	35922	81	28.1682	1797	4	3.67273	JP_lung_cancer	safe_mitral_regurgitant_volume_cm3 in top 5%	-0.0760544	0.516024	0.882828	0.926766	1.07902	-0.147385	8.82828	-1	0.054124
bounded_systole_pos_MeanPeakGradientMMHg_aa	40436	17	1.35255	2022	1	3.67539	Amyotrophic_Lateral_Sclerosis	bounded_systole_pos_MeanPeakGradientMMHg_aa in bottom 5%	0.152877	1.03848	0.882965	1.16518	0.858235	0.147212	8.82965	-1	0.0540565
max_mean_velocity_aa	39989	358	29.8563	2000	21	3.66128	Bradyarrhythmia_AV_block_or_distal_conduction_disease_HARD	max_mean_velocity_aa in bottom 5%	0.0333766	0.227469	0.883345	1.03394	0.967174	0.14673	8.83345	-1	0.0538696
peak_velocity_aa	35269	111	79.0598	1756	5	3.65686	Allergic_rhinitis	peak_velocity_aa in bottom 5%	0.0674604	0.460129	0.883438	1.06979	0.934765	0.146612	8.83438	-1	0.0538238
max_mean_velocity_aa	40706	14	29.8432	2036	1	3.67469	Bariatric_surgery_v2	max_mean_velocity_aa in bottom 5%	0.15422	1.05314	0.883576	1.16675	0.857084	0.146438	8.83576	-1	0.0537563
bounded_systole_pos_MeanPeakGradientMMHg_aa	40423	17	4.90563	2022	1	3.67534	HCM_noselfreport	bounded_systole_pos_MeanPeakGradientMMHg_aa in top 5%	-0.15145	1.03472	0.883631	0.859461	1.16352	-0.146368	8.83631	-1	0.0537292
bounded_systole_pos_MeanPeakGradientMMHg_aa	40423	17	4.90563	2022	1	3.67534	JP_HCM	bounded_systole_pos_MeanPeakGradientMMHg_aa in top 5%	-0.15145	1.03472	0.883631	0.859461	1.16352	-0.146368	8.83631	-1	0.0537292
systole_pos_MeanPeakGradientMMHg_aa	40713	17	1.35303	2036	1	3.67528	Amyotrophic_Lateral_Sclerosis	systole_pos_MeanPeakGradientMMHg_aa in bottom 5%	0.151502	1.03849	0.884011	1.16358	0.859416	0.145887	8.84011	-1	0.0535423
AVACM2	40575	57	1.9295	2029	3	3.67265	Pancreatitis	AVACM2 in bottom 5%	-0.0883043	0.609105	0.884731	0.915482	1.09232	-0.144974	8.84731	-1	0.0531885
aa_short_axis_cm_max_aa	40417	415	3.91037	2039	30	3.65948	Bradyarrhythmia_AV_block_or_distal_conduction_disease	aa_short_axis_cm_max_aa in top 5%	0.0278056	0.191977	0.884839	1.0282	0.972577	0.144838	8.84839	-1	0.0531358
peak_velocity_aa	37562	1504	163.065	1883	86	3.6048	Diverticular_disease	peak_velocity_aa in top 5%	-0.0163123	0.112856	0.885073	0.98382	1.01645	-0.144541	8.85073	-1	0.0530207
bounded_systole_pos_MeanPeakGradientMMHg_aa	37843	540	1.35337	1893	27	3.65628	Skin_cancer	bounded_systole_pos_MeanPeakGradientMMHg_aa in bottom 5%	-0.0291822	0.202278	0.885289	0.97124	1.02961	-0.144267	8.85289	-1	0.0529148
systole_pos_MeanPeakGradientMMHg_aa	38207	503	1.35104	1911	25	3.65168	Back_pain	systole_pos_MeanPeakGradientMMHg_aa in bottom 5%	-0.0302356	0.210432	0.88575	0.970217	1.0307	-0.143684	8.8575	-1	0.0526887
bounded_systole_pos_MeanPeakGradientMMHg_aa	39537	320	1.34954	1977	16	3.66459	cad_noselfreport	bounded_systole_pos_MeanPeakGradientMMHg_aa in bottom 5%	0.0367993	0.258063	0.886607	1.03748	0.96387	0.142598	8.86607	-1	0.0522687
bounded_peak_velocity_aa	40081	40	161.6	2007	2	3.67409	Ulcerative_colitis	bounded_peak_velocity_aa in top 5%	-0.103048	0.728315	0.887484	0.902083	1.10855	-0.141489	8.87484	-1	0.0518396
aa_short_axis_cm_max_aa	39328	77	2.80703	1944	4	3.6692	Intervertebral_disc_displacement	aa_short_axis_cm_max_aa in bottom 5%	0.0743307	0.527058	0.887847	1.07716	0.928365	0.14103	8.87847	-1	0.0516621
safe_mitral_regurgitant_volume_cm3	28181	658	28.0986	1410	40	3.64381	Hypercholesterolemia	safe_mitral_regurgitant_volume_cm3 in top 5%	0.0236741	0.168359	0.888172	1.02396	0.976604	0.140617	8.88172	-1	0.0515027
bounded_systole_pos_MeanPeakGradientMMHg_aa	38221	187	4.92244	1912	11	3.66126	Irritable_bowel_syndrome	bounded_systole_pos_MeanPeakGradientMMHg_aa in top 5%	0.0438141	0.312465	0.888486	1.04479	0.957132	0.140221	8.88486	-1	0.0513496
AVACM2	40705	16	1.92959	2036	1	3.67482	cerebral_artery_aneurysm	AVACM2 in bottom 5%	0.147621	1.05346	0.888558	1.15907	0.862758	0.140129	8.88558	-1	0.0513141
safe_mitral_regurgitant_volume_cm3	35124	329	2.31258	1757	14	3.6596	UKBB_ProstateCancer_codes_201909	safe_mitral_regurgitant_volume_cm3 in bottom 5%	-0.0397072	0.283591	0.888648	0.961071	1.04051	-0.140015	8.88648	-1	0.0512703
peak_velocity_aa	40483	283	79.304	2016	15	3.66498	JP_CHF	peak_velocity_aa in bottom 5%	0.0373808	0.267018	0.888665	1.03809	0.963309	0.139993	8.88665	-1	0.0512617
aa_short_axis_cm_max_aa	39760	60	2.80703	1960	2	3.67269	Psoriasis	aa_short_axis_cm_max_aa in bottom 5%	-0.102412	0.734214	0.889067	0.902658	1.10784	-0.139485	8.89067	-1	0.0510655
aa_short_axis_cm_max_aa	39606	314	3.91037	1991	26	3.66431	Coronary_Artery_Disease	aa_short_axis_cm_max_aa in top 5%	0.0287871	0.206401	0.889077	1.02921	0.971623	0.139472	8.89077	-1	0.0510606
peak_velocity_aa	40324	166	79.304	2015	8	3.66842	palpitations	peak_velocity_aa in bottom 5%	0.050781	0.364158	0.889096	1.05209	0.950487	0.139448	8.89096	-1	0.0510512
bounded_AVACM2	40433	13	3.93112	2022	1	3.67472	bicuspid_aortic_valve	bounded_AVACM2 in top 5%	-0.146966	1.05671	0.889387	0.863323	1.15832	-0.13908	8.89387	-1	0.0509092
safe_mitral_regurgitant_volume_cm3	35645	69	28.1707	1783	5	3.67348	Supraventricular_arrhythmia_General_inclusive_definition_clinical	safe_mitral_regurgitant_volume_cm3 in top 5%	0.0719361	0.518747	0.889709	1.07459	0.93059	0.138673	8.89709	-1	0.0507522
bounded_AVACM2	39492	59	1.95968	1975	3	3.6727	Psoriasis	bounded_AVACM2 in bottom 5%	0.0845864	0.611521	0.889986	1.08827	0.918892	0.138321	8.89986	-1	0.0506166
systole_pos_StrokeVolumeCM3_aa	40518	191	49.5515	2026	10	3.66906	pulmonary_embolism	systole_pos_StrokeVolumeCM3_aa in bottom 5%	0.0454078	0.331018	0.890891	1.04645	0.955608	0.137177	8.90891	-1	0.0501753
bounded_systole_pos_MeanPeakGradientMMHg_aa	40417	88	1.35268	2021	5	3.67305	JP_lung_cancer	bounded_systole_pos_MeanPeakGradientMMHg_aa in bottom 5%	0.0633184	0.463113	0.891249	1.06537	0.938645	0.136724	8.91249	-1	0.0500008
aa_short_axis_cm_max_aa	38482	189	2.81067	1925	10	3.66138	Irritable_bowel_syndrome	aa_short_axis_cm_max_aa in bottom 5%	-0.0452462	0.331129	0.891314	0.955762	1.04629	-0.136642	8.91314	-1	0.0499694
safe_aortic_regurgitant_volume_cm3	40714	28	12.861	2036	2	3.67421	Implantable_cardioverter_defibrillator	safe_aortic_regurgitant_volume_cm3 in top 5%	-0.100782	0.744496	0.892319	0.90413	1.10604	-0.13537	8.92319	-1	0.0494797
bounded_peak_velocity_aa	40408	59	79.1819	2013	3	3.67401	idiopathic_pulmonary_fibrosis	bounded_peak_velocity_aa in bottom 5%	0.0807678	0.597444	0.892463	1.08412	0.922408	0.135189	8.92463	-1	0.04941
max_mean_velocity_aa	35304	859	29.8665	1766	44	3.62249	Gastroesophageal_reflux_disease	max_mean_velocity_aa in bottom 5%	-0.0217748	0.16201	0.893083	0.978461	1.02201	-0.134404	8.93083	-1	0.0491081
AVACM2	38914	749	3.93306	1946	44	3.64718	JP_CAD_v2	AVACM2 in top 5%	0.0215689	0.160589	0.893156	1.0218	0.978662	0.134312	8.93156	-1	0.0490726
systole_pos_StrokeVolumeCM3_aa	31854	743	49.7385	1593	39	3.6428	Hypercholesterolemia	systole_pos_StrokeVolumeCM3_aa in bottom 5%	0.0223794	0.168161	0.894128	1.02263	0.977869	0.133083	8.94128	-1	0.0486005
aa_short_axis_cm_max_aa	40675	44	3.91214	2036	3	3.67377	PVC	aa_short_axis_cm_max_aa in top 5%	0.0805753	0.607435	0.894471	1.08391	0.922585	0.132649	8.94471	-1	0.0484336
aa_short_axis_cm_max_aa	40675	44	3.91214	2036	3	3.67377	Ventricular_arrhythmia_Ventricular_premature_depolarizations	aa_short_axis_cm_max_aa in top 5%	0.0805753	0.607435	0.894471	1.08391	0.922585	0.132649	8.94471	-1	0.0484336
max_mean_velocity_aa	40686	36	67.069	2035	2	3.67289	Congenital_heart_disease	max_mean_velocity_aa in top 5%	-0.0969465	0.735212	0.895094	0.907605	1.1018	-0.131862	8.95094	-1	0.0481316
bounded_AVACM2	40415	22	1.95834	2021	1	3.67431	DCM_I42	bounded_AVACM2 in bottom 5%	0.138612	1.05186	0.89516	1.14868	0.870566	0.131778	8.9516	-1	0.0480994
AVACM2	40383	64	3.92715	2020	4	3.67388	cardioversion_no_af	AVACM2 in top 5%	0.069182	0.525956	0.895352	1.07163	0.933157	0.131536	8.95352	-1	0.0480064
aa_short_axis_cm_max_aa	40487	110	3.91214	2029	9	3.67012	Peripheral_vascular_disease	aa_short_axis_cm_max_aa in top 5%	0.0478228	0.371844	0.897666	1.04898	0.953303	0.12861	8.97666	-1	0.0468851
bounded_peak_velocity_aa	40373	41	79.1819	2011	2	3.6743	cirrhosis	bounded_peak_velocity_aa in bottom 5%	0.0936907	0.728609	0.897683	1.09822	0.910564	0.128588	8.97683	-1	0.0468768
bounded_AVACM2	39978	53	3.93166	1999	3	3.67359	Inflammatory_bowel_disease	bounded_AVACM2 in top 5%	0.0783668	0.615915	0.898753	1.08152	0.924625	0.127236	8.98753	-1	0.0463595
max_mean_velocity_aa	40678	62	67.0697	2034	2	3.67297	scoliosis	max_mean_velocity_aa in top 5%	-0.0918817	0.726306	0.899332	0.912213	1.09624	-0.126505	8.99332	-1	0.04608
peak_velocity_aa	36761	1102	163.065	1841	69	3.64838	Cataract	peak_velocity_aa in top 5%	0.0158568	0.125821	0.899711	1.01598	0.984268	0.126027	8.99711	-1	0.0458971
safe_mitral_regurgitant_volume_cm3	35921	69	2.31547	1796	3	3.67184	aortic_aneurysm	safe_mitral_regurgitant_volume_cm3 in bottom 5%	-0.0741205	0.591145	0.900219	0.92856	1.07694	-0.125385	9.00219	-1	0.0456518
safe_mitral_regurgitant_volume_cm3	35921	69	2.31547	1796	3	3.67184	aortic_aneurysm_dissection_or_rupture	safe_mitral_regurgitant_volume_cm3 in bottom 5%	-0.0741205	0.591145	0.900219	0.92856	1.07694	-0.125385	9.00219	-1	0.0456518
safe_aortic_regurgitant_volume_cm3	40644	14	12.8538	2033	1	3.67485	right_heart_cath	safe_aortic_regurgitant_volume_cm3 in top 5%	-0.13147	1.05155	0.900504	0.876806	1.1405	-0.125025	9.00504	-1	0.0455144
aa_short_axis_cm_max_aa	38836	1820	2.80881	1939	75	3.60253	imaging	aa_short_axis_cm_max_aa in bottom 5%	0.0152999	0.123009	0.901014	1.01542	0.984817	0.12438	9.01014	-1	0.0452684
bounded_peak_velocity_aa	40436	17	79.1819	2016	1	3.67539	Amyotrophic_Lateral_Sclerosis	bounded_peak_velocity_aa in bottom 5%	0.128599	1.03723	0.901328	1.13723	0.879327	0.123983	9.01328	-1	0.0451169
max_mean_velocity_aa	39079	469	29.876	1954	24	3.66358	Pneumonia	max_mean_velocity_aa in bottom 5%	0.0261898	0.212264	0.901804	1.02654	0.97415	0.123383	9.01804	-1	0.044888
max_mean_velocity_aa	40673	44	29.8447	2034	2	3.67361	PVC	max_mean_velocity_aa in bottom 5%	-0.0900031	0.730889	0.901995	0.913928	1.09418	-0.123142	9.01995	-1	0.044796
max_mean_velocity_aa	40673	44	29.8447	2034	2	3.67361	Ventricular_arrhythmia_Ventricular_premature_depolarizations	max_mean_velocity_aa in bottom 5%	-0.0900031	0.730889	0.901995	0.913928	1.09418	-0.123142	9.01995	-1	0.044796
systole_pos_StrokeVolumeCM3_aa	36759	1102	49.865	1838	89	3.6482	Cataract	systole_pos_StrokeVolumeCM3_aa in bottom 5%	0.0142239	0.115601	0.902073	1.01433	0.985877	0.123043	9.02073	-1	0.0447584
AVACM2	38084	154	3.94417	1905	4	3.66775	Hypothyroidism	AVACM2 in top 5%	-0.0641209	0.521885	0.902215	0.937892	1.06622	-0.122864	9.02215	-1	0.04469
AVACM2	36759	1102	1.94409	1838	99	3.6482	Cataract	AVACM2 in bottom 5%	-0.0132955	0.109175	0.903072	0.986792	1.01338	-0.121782	9.03072	-1	0.0442777
aa_short_axis_cm_max_aa	39606	230	2.80703	1966	7	3.66756	atrial_fib_or_flutter	aa_short_axis_cm_max_aa in bottom 5%	-0.0507958	0.422768	0.904364	0.950473	1.05211	-0.120151	9.04364	-1	0.0436568
peak_velocity_aa	40713	17	79.304	2034	1	3.67528	Amyotrophic_Lateral_Sclerosis	peak_velocity_aa in bottom 5%	0.124532	1.03709	0.904421	1.13262	0.88291	0.120078	9.04421	-1	0.0436293
systole_pos_MeanPeakGradientMMHg_aa	38313	463	4.99836	1916	38	3.6641	Enlarged_prostate	systole_pos_MeanPeakGradientMMHg_aa in top 5%	0.0207934	0.174293	0.905037	1.02101	0.979421	0.119301	9.05037	-1	0.0433337
AVACM2	40254	53	3.92981	2013	3	3.6734	Inflammatory_bowel_disease	AVACM2 in top 5%	0.0733993	0.615965	0.905147	1.07616	0.92923	0.119161	9.05147	-1	0.0432806
systole_pos_MeanPeakGradientMMHg_aa	38313	463	1.35652	1916	20	3.6641	Enlarged_prostate	systole_pos_MeanPeakGradientMMHg_aa in bottom 5%	-0.0280308	0.235634	0.905308	0.972358	1.02843	-0.118959	9.05308	-1	0.0432038
systole_pos_StrokeVolumeCM3_aa	37795	153	49.5369	1890	9	3.65992	Dermatitis	systole_pos_StrokeVolumeCM3_aa in bottom 5%	0.04378	0.370547	0.905949	1.04475	0.957165	0.11815	9.05949	-1	0.0428962
peak_velocity_aa	39328	77	163.797	1968	4	3.6692	Intervertebral_disc_displacement	peak_velocity_aa in top 5%	-0.0609586	0.516434	0.906038	0.940862	1.06285	-0.118038	9.06038	-1	0.0428537
safe_mitral_regurgitant_volume_cm3	35919	38	28.1716	1796	2	3.67345	Tricuspid_regurgitation	safe_mitral_regurgitant_volume_cm3 in top 5%	0.085904	0.7332	0.906731	1.0897	0.917682	0.117163	9.06731	-1	0.0425216
AVACM2	40120	19	1.93064	2006	1	3.67522	JP_DCM	AVACM2 in bottom 5%	0.123257	1.05212	0.90674	1.13118	0.884036	0.117151	9.0674	-1	0.0425172
systole_pos_StrokeVolumeCM3_aa	39527	214	49.6961	1977	17	3.66556	Breast_cancer	systole_pos_StrokeVolumeCM3_aa in bottom 5%	0.0301072	0.257016	0.906748	1.03056	0.970342	0.117141	9.06748	-1	0.0425133
peak_velocity_aa	40693	89	163.675	2046	6	3.67291	JP_lung_cancer	peak_velocity_aa in top 5%	-0.0538148	0.462483	0.907367	0.947608	1.05529	-0.116361	9.07367	-1	0.0422171
bounded_AVACM2	40434	28	1.95855	2022	1	3.67398	aortic_procedures	bounded_AVACM2 in bottom 5%	0.120892	1.04028	0.907485	1.1285	0.886129	0.116211	9.07485	-1	0.0421604
bounded_peak_velocity_aa	40430	14	161.6	2023	1	3.67527	amyloid	bounded_peak_velocity_aa in top 5%	0.121163	1.04272	0.907494	1.12881	0.885889	0.116199	9.07494	-1	0.042156
systole_pos_MeanPeakGradientMMHg_aa	40431	280	1.3545	2022	15	3.6653	Heart_Failure_exclude_MPN	systole_pos_MeanPeakGradientMMHg_aa in bottom 5%	0.0319103	0.275977	0.907948	1.03242	0.968593	0.115627	9.07948	-1	0.0419389
systole_pos_StrokeVolumeCM3_aa	40698	17	103.475	2035	1	3.67507	HCM_noselfreport	systole_pos_StrokeVolumeCM3_aa in top 5%	0.12193	1.05702	0.908166	1.12968	0.88521	0.115352	9.08166	-1	0.0418349
systole_pos_StrokeVolumeCM3_aa	40698	17	103.475	2035	1	3.67507	JP_HCM	systole_pos_StrokeVolumeCM3_aa in top 5%	0.12193	1.05702	0.908166	1.12968	0.88521	0.115352	9.08166	-1	0.0418349
aa_short_axis_cm_max_aa	40404	47	3.91037	2042	3	3.67316	Epilepsy	aa_short_axis_cm_max_aa in top 5%	0.0699405	0.606505	0.908194	1.07244	0.932449	0.115317	9.08194	-1	0.0418215
bounded_AVACM2	40191	134	3.93171	2010	9	3.66955	Cardiac_surgery	bounded_AVACM2 in top 5%	-0.0399368	0.350031	0.909162	0.96085	1.04074	-0.114095	9.09162	-1	0.0413585
bounded_systole_pos_MeanPeakGradientMMHg_aa	40430	14	4.90536	2022	1	3.67527	amyloid	bounded_systole_pos_MeanPeakGradientMMHg_aa in top 5%	0.119114	1.04447	0.909204	1.1265	0.887706	0.114043	9.09204	-1	0.0413388
max_mean_velocity_aa	39758	60	67.046	1988	3	3.67253	Psoriasis	max_mean_velocity_aa in top 5%	-0.0679402	0.597516	0.909472	0.934316	1.0703	-0.113705	9.09472	-1	0.0412106
systole_pos_MeanPeakGradientMMHg_aa	40693	89	1.35323	2035	5	3.67291	JP_lung_cancer	systole_pos_MeanPeakGradientMMHg_aa in bottom 5%	0.0522464	0.462873	0.91013	1.05364	0.949095	0.112874	9.1013	-1	0.0408964
bounded_peak_velocity_aa	40416	20	161.6	2023	1	3.67479	AML	bounded_peak_velocity_aa in top 5%	-0.116015	1.03012	0.910329	0.890462	1.12301	-0.112623	9.10329	-1	0.0408015
peak_velocity_aa	39895	484	79.1819	1984	25	3.65784	fracture_limbs	peak_velocity_aa in bottom 5%	0.0239204	0.214798	0.911329	1.02421	0.976363	0.111362	9.11329	-1	0.0403249
AVACM2	40496	19	1.93017	2025	1	3.67538	JP_DCM_ICD	AVACM2 in bottom 5%	0.116709	1.05139	0.911613	1.12379	0.889844	0.111004	9.11613	-1	0.0401895
systole_pos_MeanPeakGradientMMHg_aa	40700	17	5.0261	2035	1	3.67523	HCM_noselfreport	systole_pos_MeanPeakGradientMMHg_aa in top 5%	-0.114235	1.03475	0.912093	0.892048	1.12102	-0.110398	9.12093	-1	0.0399607
systole_pos_MeanPeakGradientMMHg_aa	40700	17	5.0261	2035	1	3.67523	JP_HCM	systole_pos_MeanPeakGradientMMHg_aa in top 5%	-0.114235	1.03475	0.912093	0.892048	1.12102	-0.110398	9.12093	-1	0.0399607
systole_pos_MeanPeakGradientMMHg_aa	40520	191	5.02135	2026	12	3.66923	pulmonary_embolism	systole_pos_MeanPeakGradientMMHg_aa in top 5%	0.0329752	0.300197	0.912532	1.03352	0.967563	0.109845	9.12532	-1	0.0397518
aa_short_axis_cm_max_aa	40660	54	2.80881	2025	1	3.67399	JP_VT_ICD_nospecial	aa_short_axis_cm_max_aa in bottom 5%	-0.11276	1.03309	0.913085	0.893365	1.11936	-0.109149	9.13085	-1	0.039489
peak_velocity_aa	40693	20	163.675	2047	1	3.67468	AML	peak_velocity_aa in top 5%	-0.112327	1.03061	0.913209	0.893751	1.11888	-0.108992	9.13209	-1	0.0394298
systole_pos_StrokeVolumeCM3_aa	40706	16	49.548	2036	1	3.67455	Bariatric_surgery	systole_pos_StrokeVolumeCM3_aa in bottom 5%	-0.113682	1.05213	0.913956	0.892542	1.1204	-0.10805	9.13956	-1	0.0390746
max_mean_velocity_aa	38311	462	29.8294	1916	20	3.66405	Enlarged_prostate	max_mean_velocity_aa in bottom 5%	0.0245728	0.230311	0.915032	1.02488	0.975727	0.106694	9.15032	-1	0.0385639
systole_pos_StrokeVolumeCM3_aa	40703	28	103.472	2036	2	3.6742	Pulmonary_regurgitation	systole_pos_StrokeVolumeCM3_aa in top 5%	0.0788983	0.742468	0.915372	1.08209	0.924134	0.106265	9.15372	-1	0.0384023
systole_pos_StrokeVolumeCM3_aa	40703	28	103.472	2036	2	3.6742	Pulmonary_valve_disease	systole_pos_StrokeVolumeCM3_aa in top 5%	0.0788983	0.742468	0.915372	1.08209	0.924134	0.106265	9.15372	-1	0.0384023
bounded_peak_velocity_aa	40317	147	79.1819	2007	7	3.66905	Mitral_regurgitation	bounded_peak_velocity_aa in bottom 5%	-0.0412426	0.389362	0.915643	0.959596	1.0421	-0.105923	9.15643	-1	0.0382738
systole_pos_StrokeVolumeCM3_aa	40654	119	49.557	2033	6	3.67006	aortic_stenosis_nosurgery	systole_pos_StrokeVolumeCM3_aa in bottom 5%	-0.0451674	0.426971	0.915752	0.955837	1.0462	-0.105786	9.15752	-1	0.038222
bounded_peak_velocity_aa	40345	247	79.1819	2013	13	3.66404	Bradyarrrhythmia_AV_block_or_distal_conduction_disease_clinical	bounded_peak_velocity_aa in bottom 5%	-0.0303335	0.286751	0.915754	0.970122	1.0308	-0.105783	9.15754	-1	0.038221
systole_pos_StrokeVolumeCM3_aa	40703	27	49.5475	2036	1	3.67399	Bradyarrhythmia_sinus_node_dysfunction	systole_pos_StrokeVolumeCM3_aa in bottom 5%	-0.108839	1.03628	0.916353	0.896875	1.11498	-0.105028	9.16353	-1	0.0379371
safe_mitral_regurgitant_volume_cm3	35124	329	28.1496	1757	25	3.6596	UKBB_ProstateCancer_codes_201909	safe_mitral_regurgitant_volume_cm3 in top 5%	-0.0218472	0.208365	0.916494	0.97839	1.02209	-0.104851	9.16494	-1	0.0378702
peak_velocity_aa	37933	112	163.797	1910	6	3.6628	Migraine	peak_velocity_aa in top 5%	0.0441157	0.421966	0.916734	1.0451	0.956843	0.104548	9.16734	-1	0.0377565
peak_velocity_aa	40593	147	79.304	2025	7	3.66899	Mitral_regurgitation	peak_velocity_aa in bottom 5%	-0.0404566	0.389317	0.917235	0.960351	1.04129	-0.103917	9.17235	-1	0.0375193
systole_pos_StrokeVolumeCM3_aa	39775	369	103.358	1989	32	3.66076	UKBB_ProstateCancer_codes_201909	systole_pos_StrokeVolumeCM3_aa in top 5%	-0.0195897	0.188536	0.917245	0.980601	1.01978	-0.103904	9.17245	-1	0.0375145
peak_velocity_aa	40358	40	163.797	2021	2	3.67398	Ulcerative_colitis	peak_velocity_aa in top 5%	-0.0754755	0.72864	0.917499	0.927302	1.0784	-0.103584	9.17499	-1	0.0373942
safe_aortic_regurgitant_volume_cm3	39894	484	12.861	1995	21	3.65787	fracture_limbs	safe_aortic_regurgitant_volume_cm3 in top 5%	-0.0234154	0.227791	0.918127	0.976857	1.02369	-0.102793	9.18127	-1	0.0370972
peak_velocity_aa	40694	12	163.675	2046	1	3.67501	Alzheimers_or_Dementia	peak_velocity_aa in top 5%	0.107726	1.05038	0.918313	1.11374	0.897873	0.102559	9.18313	-1	0.0370093
safe_mitral_regurgitant_volume_cm3	35071	188	2.32171	1754	8	3.66573	atrial_fib_or_flutter	safe_mitral_regurgitant_volume_cm3 in bottom 5%	-0.0368436	0.361944	0.918921	0.963827	1.03753	-0.101793	9.18921	-1	0.036722
safe_mitral_regurgitant_volume_cm3	35432	34	28.1632	1772	2	3.67401	JP_VT_ICD_noischemia	safe_mitral_regurgitant_volume_cm3 in top 5%	-0.0744091	0.731939	0.919026	0.928292	1.07725	-0.10166	9.19026	-1	0.036672
safe_mitral_regurgitant_volume_cm3	33606	138	28.2632	1681	6	3.66813	Hypothyroidism	safe_mitral_regurgitant_volume_cm3 in top 5%	0.0426541	0.420423	0.919189	1.04358	0.958243	0.101455	9.19189	-1	0.0365951
AVACM2	40055	558	3.93132	2003	19	3.65125	Anxiety	AVACM2 in top 5%	-0.0244943	0.241604	0.919247	0.975803	1.0248	-0.101382	9.19247	-1	0.0365676
peak_velocity_aa	37933	112	79.2552	1897	6	3.6628	Migraine	peak_velocity_aa in bottom 5%	0.046608	0.460229	0.919335	1.04771	0.954461	0.101271	9.19335	-1	0.0365262
aa_short_axis_cm_max_aa	39634	224	2.80703	1967	7	3.66761	atrial_fibrillation	aa_short_axis_cm_max_aa in bottom 5%	-0.0424481	0.422901	0.920048	0.95844	1.04336	-0.100374	9.20048	-1	0.0361896
aa_short_axis_cm_max_aa	40694	30	2.80881	2026	2	3.67413	arrhythmia_other	aa_short_axis_cm_max_aa in bottom 5%	0.104727	1.04453	0.920136	1.11041	0.900571	0.100262	9.20136	-1	0.0361478
safe_aortic_regurgitant_volume_cm3	39080	469	12.8479	1954	35	3.66378	Pneumonia	safe_aortic_regurgitant_volume_cm3 in top 5%	-0.0180818	0.181338	0.920572	0.982081	1.01825	-0.0997137	9.20572	-1	0.0359424
bounded_peak_velocity_aa	37679	112	161.844	1889	6	3.66255	Migraine	bounded_peak_velocity_aa in top 5%	0.0420626	0.421914	0.920587	1.04296	0.95881	0.0996948	9.20587	-1	0.0359353
safe_mitral_regurgitant_volume_cm3	35939	27	28.1691	1797	2	3.67341	aortic_procedures	safe_mitral_regurgitant_volume_cm3 in top 5%	0.0731999	0.736733	0.920854	1.07595	0.929415	0.0993574	9.20854	-1	0.035809
bounded_peak_velocity_aa	37679	112	79.1819	1880	6	3.66255	Migraine	bounded_peak_velocity_aa in bottom 5%	0.0457217	0.460274	0.920872	1.04678	0.955308	0.0993358	9.20872	-1	0.0358009
bounded_AVACM2	40428	16	1.95849	2022	1	3.67493	cerebral_artery_aneurysm	bounded_AVACM2 in bottom 5%	0.104437	1.05257	0.920962	1.11009	0.900831	0.0992215	9.20962	-1	0.0357581
AVACM2	39628	235	1.93042	1982	14	3.66826	Venous_thromboembolism	AVACM2 in bottom 5%	0.0280808	0.28333	0.921051	1.02848	0.97231	0.0991099	9.21051	-1	0.0357163
systole_pos_StrokeVolumeCM3_aa	40679	49	49.5461	2034	2	3.67404	Ventricular_arrhythmia_Sudden_cardiac_death	systole_pos_StrokeVolumeCM3_aa in bottom 5%	-0.0710866	0.732876	0.922729	0.931381	1.07367	-0.0969968	9.22729	-1	0.0349259
peak_velocity_aa	40572	34	79.1819	2015	2	3.67456	JP_MI_inferior	peak_velocity_aa in bottom 5%	0.0706562	0.733587	0.92327	1.07321	0.931782	0.0963161	9.2327	-1	0.0346715
bounded_systole_pos_MeanPeakGradientMMHg_aa	40317	147	1.35264	2016	7	3.66905	Mitral_regurgitation	bounded_systole_pos_MeanPeakGradientMMHg_aa in bottom 5%	-0.037223	0.389573	0.923879	0.963461	1.03792	-0.0955484	9.23879	-1	0.0343848
aa_short_axis_cm_max_aa	40715	28	3.91214	2038	2	3.67418	Implantable_cardioverter_defibrillator	aa_short_axis_cm_max_aa in top 5%	-0.0701813	0.739743	0.924416	0.932225	1.0727	-0.0948725	9.24416	-1	0.0341325
max_mean_velocity_aa	40123	98	67.0541	2007	4	3.66945	Rheumatoid_arthritis	max_mean_velocity_aa in top 5%	-0.0488871	0.516127	0.924538	0.952289	1.0501	-0.0947191	9.24538	-1	0.0340753
safe_aortic_regurgitant_volume_cm3	40383	90	1.24237	2020	4	3.67346	Supraventricular_arrhythmia_General_inclusive_definition	safe_aortic_regurgitant_volume_cm3 in bottom 5%	-0.056169	0.593627	0.924617	0.945379	1.05778	-0.09462	9.24617	-1	0.0340383
safe_aortic_regurgitant_volume_cm3	40634	34	1.24161	2032	1	3.67477	Parkinsons_Disease	safe_aortic_regurgitant_volume_cm3 in bottom 5%	-0.0968607	1.02642	0.924817	0.907682	1.10171	-0.0943672	9.24817	-1	0.033944
safe_mitral_regurgitant_volume_cm3	35848	23	2.31398	1793	1	3.67392	Crohns_disease	safe_mitral_regurgitant_volume_cm3 in bottom 5%	-0.0946059	1.02463	0.926434	0.909731	1.09923	-0.0923321	9.26434	-1	0.0331854
peak_velocity_aa	38668	74	79.0598	1921	3	3.66862	Uterine_fibroids	peak_velocity_aa in bottom 5%	0.0541741	0.592624	0.927164	1.05567	0.947267	0.0914139	9.27164	-1	0.0328436
peak_velocity_aa	40649	42	79.304	2029	2	3.67417	cirrhosis	peak_velocity_aa in bottom 5%	0.0664707	0.727925	0.927242	1.06873	0.93569	0.0913153	9.27242	-1	0.0328069
safe_mitral_regurgitant_volume_cm3	35647	75	28.1738	1783	5	3.67308	Supraventricular_arrhythmia_General_inclusive_definition	safe_mitral_regurgitant_volume_cm3 in top 5%	-0.0469048	0.517053	0.927719	0.954178	1.04802	-0.0907156	9.27719	-1	0.0325837
AVACM2	40330	20	1.93053	2017	1	3.67494	JP_DCM_ICD_nospecial	AVACM2 in bottom 5%	0.0948507	1.05032	0.928044	1.09949	0.909509	0.0903061	9.28044	-1	0.0324314
safe_aortic_regurgitant_volume_cm3	40394	81	1.24313	2020	4	3.67398	Supraventricular_arrhythmia_SVT	safe_aortic_regurgitant_volume_cm3 in bottom 5%	0.0536051	0.595656	0.928292	1.05507	0.947806	0.0899935	9.28292	-1	0.0323152
bounded_AVACM2	40410	10	3.93116	2021	1	3.67501	pericarditis	bounded_AVACM2 in top 5%	0.0972589	1.08392	0.928503	1.10215	0.907321	0.0897289	9.28503	-1	0.0322169
AVACM2	40197	20	1.93056	2010	1	3.67505	JP_DCM_nospecial	AVACM2 in bottom 5%	0.0941809	1.05033	0.928551	1.09876	0.910118	0.0896683	9.28551	-1	0.0321943
bounded_AVACM2	40434	17	3.93111	2022	1	3.67523	Amyotrophic_Lateral_Sclerosis	bounded_AVACM2 in top 5%	0.0939571	1.05744	0.929198	1.09851	0.910322	0.0888535	9.29198	-1	0.0318916
aa_short_axis_cm_max_aa	40447	244	2.80881	2013	9	3.66767	stroke_all	aa_short_axis_cm_max_aa in bottom 5%	-0.0301373	0.34676	0.930742	0.970312	1.0306	-0.0869113	9.30742	-1	0.0311707
systole_pos_MeanPeakGradientMMHg_aa	40593	147	1.35315	2030	7	3.66899	Mitral_regurgitation	systole_pos_MeanPeakGradientMMHg_aa in bottom 5%	-0.0338433	0.389534	0.930766	0.966723	1.03442	-0.0868817	9.30766	-1	0.0311597
safe_mitral_regurgitant_volume_cm3	35940	16	28.169	1797	1	3.67494	Amyotrophic_Lateral_Sclerosis	safe_mitral_regurgitant_volume_cm3 in top 5%	0.0904112	1.0435	0.930956	1.09462	0.913555	0.0866423	9.30956	-1	0.0310709
AVACM2	40711	17	3.92842	2036	1	3.67512	Amyotrophic_Lateral_Sclerosis	AVACM2 in top 5%	0.0915994	1.05758	0.93098	1.09593	0.912471	0.0866119	9.3098	-1	0.0310596
peak_velocity_aa	40464	305	79.304	2014	15	3.66447	JP_CHF_broad	peak_velocity_aa in bottom 5%	-0.023017	0.266325	0.931129	0.977246	1.02328	-0.0864244	9.31129	-1	0.0309901
safe_mitral_regurgitant_volume_cm3	35195	847	2.31812	1760	40	3.63927	imaging_thoracic	safe_mitral_regurgitant_volume_cm3 in bottom 5%	-0.0140661	0.164288	0.93177	0.986032	1.01417	-0.0856185	9.3177	-1	0.0306914
safe_mitral_regurgitant_volume_cm3	33870	409	28.053	1694	31	3.66325	Enlarged_prostate	safe_mitral_regurgitant_volume_cm3 in top 5%	-0.0158881	0.187083	0.932321	0.984237	1.01601	-0.0849251	9.32321	-1	0.0304346
bounded_peak_velocity_aa	40297	34	79.1819	2012	2	3.67462	JP_MI_inferior	bounded_peak_velocity_aa in bottom 5%	0.0622296	0.733665	0.932404	1.06421	0.939667	0.0848203	9.32404	-1	0.0303957
AVACM2	40687	10	3.92847	2035	1	3.6749	pericarditis	AVACM2 in top 5%	0.0917021	1.08395	0.93258	1.09604	0.912377	0.0845997	9.3258	-1	0.0303141
bounded_systole_pos_MeanPeakGradientMMHg_aa	40420	39	1.35248	2021	2	3.67381	aortic_aneurysm_dissection_or_rupture_nonthoracic	bounded_systole_pos_MeanPeakGradientMMHg_aa in bottom 5%	-0.0614223	0.72975	0.932922	0.940426	1.06335	-0.0841688	9.32922	-1	0.0301546
bounded_systole_pos_MeanPeakGradientMMHg_aa	40420	39	1.35248	2021	2	3.67381	aortic_aneurysm_nonthoracic	bounded_systole_pos_MeanPeakGradientMMHg_aa in bottom 5%	-0.0614223	0.72975	0.932922	0.940426	1.06335	-0.0841688	9.32922	-1	0.0301546
bounded_AVACM2	40436	13	3.93109	2022	1	3.67471	aortic_procedures_thoracic_nonroot	bounded_AVACM2 in top 5%	0.0888298	1.05626	0.932978	1.09289	0.915001	0.0840985	9.32978	-1	0.0301285
max_mean_velocity_aa	40713	19	67.0689	2036	1	3.67433	aortic_procedures_thoracic	max_mean_velocity_aa in top 5%	-0.0864621	1.03359	0.933333	0.91717	1.09031	-0.0836518	9.33333	-1	0.0299633
systole_pos_MeanPeakGradientMMHg_aa	40696	39	1.35291	2035	2	3.67376	aortic_aneurysm_dissection_or_rupture_nonthoracic	systole_pos_MeanPeakGradientMMHg_aa in bottom 5%	-0.0609492	0.72962	0.933426	0.940871	1.06284	-0.0835355	9.33426	-1	0.0299202
systole_pos_MeanPeakGradientMMHg_aa	40696	39	1.35291	2035	2	3.67376	aortic_aneurysm_nonthoracic	systole_pos_MeanPeakGradientMMHg_aa in bottom 5%	-0.0609492	0.72962	0.933426	0.940871	1.06284	-0.0835355	9.33426	-1	0.0299202
bounded_AVACM2	40413	86	1.95867	2021	6	3.67322	Lung_cancer	bounded_AVACM2 in bottom 5%	0.0355499	0.437073	0.935174	1.03619	0.965075	0.0813363	9.35174	-1	0.0291074
safe_mitral_regurgitant_volume_cm3	35888	104	2.3157	1795	5	3.66979	aortic_stenosis_nosurgery	safe_mitral_regurgitant_volume_cm3 in bottom 5%	0.0372889	0.459398	0.935308	1.03799	0.963398	0.081169	9.35308	-1	0.0290455
systole_pos_StrokeVolumeCM3_aa	40692	13	103.472	2035	1	3.67496	endocarditis	systole_pos_StrokeVolumeCM3_aa in top 5%	0.0854684	1.05962	0.935713	1.08923	0.918082	0.0806598	9.35713	-1	0.0288575
systole_pos_MeanPeakGradientMMHg_aa	40125	98	5.02275	2007	7	3.66961	Rheumatoid_arthritis	systole_pos_MeanPeakGradientMMHg_aa in top 5%	0.033612	0.42443	0.936879	1.03418	0.966947	0.0791933	9.36879	-1	0.0283166
peak_velocity_aa	38668	74	163.797	1937	3	3.66862	Uterine_fibroids	peak_velocity_aa in top 5%	-0.0463778	0.591254	0.937478	0.954681	1.04747	-0.0784397	9.37478	-1	0.0280388
safe_aortic_regurgitant_volume_cm3	40698	38	12.859	2035	3	3.67407	Pulmonary_Hypertension	safe_aortic_regurgitant_volume_cm3 in top 5%	-0.0480631	0.614386	0.937645	0.953074	1.04924	-0.0782295	9.37645	-1	0.0279613
systole_pos_MeanPeakGradientMMHg_aa	40680	62	5.02547	2034	4	3.67313	scoliosis	systole_pos_MeanPeakGradientMMHg_aa in top 5%	0.0405308	0.51947	0.937809	1.04136	0.96028	0.0780234	9.37809	-1	0.0278854
peak_velocity_aa	40691	87	163.675	2046	6	3.67324	Lung_cancer	peak_velocity_aa in top 5%	-0.0360853	0.462875	0.937861	0.964558	1.03674	-0.0779591	9.37861	-1	0.0278617
bounded_peak_velocity_aa	40236	259	79.1819	2000	13	3.66617	JP_CHF_basic	bounded_peak_velocity_aa in bottom 5%	-0.0219512	0.286416	0.938909	0.978288	1.02219	-0.0766413	9.38909	-1	0.0273765
bounded_peak_velocity_aa	40436	17	161.6	2024	1	3.67539	Amyotrophic_Lateral_Sclerosis	bounded_peak_velocity_aa in top 5%	0.0788503	1.03611	0.939338	1.08204	0.924178	0.0761025	9.39338	-1	0.0271783
safe_mitral_regurgitant_volume_cm3	35928	19	2.3153	1797	1	3.67459	cardiac_mri	safe_mitral_regurgitant_volume_cm3 in bottom 5%	0.0781857	1.02949	0.939462	1.08132	0.924793	0.0759463	9.39462	-1	0.0271209
aa_short_axis_cm_max_aa	38093	543	2.80526	1869	19	3.6566	Skin_cancer	aa_short_axis_cm_max_aa in bottom 5%	0.0185118	0.245	0.93977	1.01868	0.981658	0.0755584	9.3977	-1	0.0269782
systole_pos_MeanPeakGradientMMHg_aa	39777	369	5.0116	1989	29	3.66093	UKBB_ProstateCancer_codes_201909	systole_pos_MeanPeakGradientMMHg_aa in top 5%	0.0148061	0.197384	0.940205	1.01492	0.985303	0.0750116	9.40205	-1	0.0267772
max_mean_velocity_aa	40446	244	67.0675	2023	10	3.66758	stroke_all	max_mean_velocity_aa in top 5%	-0.0241555	0.326091	0.94095	0.976134	1.02445	-0.0740762	9.4095	-1	0.0264336
peak_velocity_aa	40508	267	79.304	2018	14	3.66553	JP_CHF_basic	peak_velocity_aa in bottom 5%	0.0201685	0.276348	0.94182	1.02037	0.980033	0.0729824	9.4182	-1	0.0260321
systole_pos_StrokeVolumeCM3_aa	34916	139	103.447	1746	7	3.66777	Asthma	systole_pos_StrokeVolumeCM3_aa in top 5%	-0.0289157	0.397703	0.942039	0.971498	1.02934	-0.0727069	9.42039	-1	0.025931
peak_velocity_aa	39944	398	79.1819	1988	20	3.66213	JP_MI_ICD	peak_velocity_aa in bottom 5%	-0.0167171	0.230672	0.942227	0.983422	1.01686	-0.0724714	9.42227	-1	0.0258446
peak_velocity_aa	40431	280	79.304	2011	14	3.6653	Heart_Failure_exclude_MPN	peak_velocity_aa in bottom 5%	-0.0199916	0.275858	0.942227	0.980207	1.02019	-0.0724706	9.42227	-1	0.0258443
bounded_peak_velocity_aa	38402	74	79.0598	1918	3	3.66863	Uterine_fibroids	bounded_peak_velocity_aa in bottom 5%	0.042873	0.592687	0.942334	1.04381	0.958033	0.0723367	9.42334	-1	0.0257951
systole_pos_StrokeVolumeCM3_aa	40709	22	49.5484	2036	1	3.67426	mitral_valve_surgery	systole_pos_StrokeVolumeCM3_aa in bottom 5%	0.0753744	1.04473	0.942485	1.07829	0.927396	0.0721469	9.42485	-1	0.0257255
bounded_systole_pos_MeanPeakGradientMMHg_aa	40370	139	1.35261	2019	7	3.67035	Colorectal_cancer	bounded_systole_pos_MeanPeakGradientMMHg_aa in bottom 5%	-0.0280402	0.390438	0.942747	0.972349	1.02844	-0.0718173	9.42747	-1	0.0256047
AVACM2	39539	364	1.92925	1977	24	3.65765	Iron_deficiency_anemia	AVACM2 in bottom 5%	0.0156194	0.21772	0.942808	1.01574	0.984502	0.0717409	9.42808	-1	0.0255767
bounded_AVACM2	39787	555	3.93366	1990	19	3.65148	Anxiety	bounded_AVACM2 in top 5%	-0.0173188	0.241653	0.942866	0.98283	1.01747	-0.071668	9.42866	-1	0.02555
bounded_systole_pos_MeanPeakGradientMMHg_aa	39507	368	4.89824	1976	29	3.66072	UKBB_ProstateCancer_codes_201909	bounded_systole_pos_MeanPeakGradientMMHg_aa in top 5%	0.0140678	0.197375	0.943179	1.01417	0.986031	0.0712746	9.43179	-1	0.0254058
safe_aortic_regurgitant_volume_cm3	40620	53	1.23991	2031	2	3.67352	Myeloid_malignancy_MPN_and_MDS_08032020	safe_aortic_regurgitant_volume_cm3 in bottom 5%	0.0519485	0.729095	0.943198	1.05332	0.949378	0.0712507	9.43198	-1	0.025397
safe_aortic_regurgitant_volume_cm3	40622	53	1.23996	2032	2	3.67346	Myeloid_malignancy_and_MPN_08032020	safe_aortic_regurgitant_volume_cm3 in bottom 5%	0.0517293	0.729093	0.943437	1.05309	0.949586	0.0709503	9.43437	-1	0.0252869
systole_pos_StrokeVolumeCM3_aa	38772	708	103.278	1939	46	3.64889	Coronary_Artery_Disease_INTERMEDIATE	systole_pos_StrokeVolumeCM3_aa in top 5%	-0.01129	0.160126	0.94379	0.988773	1.01135	-0.0705069	9.4379	-1	0.0251245
aa_short_axis_cm_max_aa	40108	38	2.80703	1989	1	3.67547	JP_VT_ICD_noischemia	aa_short_axis_cm_max_aa in bottom 5%	0.071621	1.04315	0.945261	1.07425	0.930884	0.0686584	9.45261	-1	0.024448
AVACM2	38311	462	3.91528	1916	35	3.66405	Enlarged_prostate	AVACM2 in top 5%	0.0121603	0.177985	0.945529	1.01223	0.987913	0.0683223	9.45529	-1	0.0243251
safe_aortic_regurgitant_volume_cm3	40707	16	1.24156	2036	1	3.67474	Bariatric_surgery	safe_aortic_regurgitant_volume_cm3 in bottom 5%	0.0710772	1.04525	0.945786	1.07366	0.93139	0.0680001	9.45786	-1	0.0242073
bounded_systole_pos_MeanPeakGradientMMHg_aa	40436	17	4.90582	2022	1	3.67539	Amyotrophic_Lateral_Sclerosis	bounded_systole_pos_MeanPeakGradientMMHg_aa in top 5%	0.0697801	1.03678	0.946339	1.07227	0.932599	0.0673047	9.46339	-1	0.0239532
systole_pos_MeanPeakGradientMMHg_aa	40713	17	5.02569	2036	1	3.67528	Amyotrophic_Lateral_Sclerosis	systole_pos_MeanPeakGradientMMHg_aa in top 5%	0.0690529	1.03625	0.946871	1.07149	0.933277	0.0666371	9.46871	-1	0.0237094
systole_pos_StrokeVolumeCM3_aa	39784	201	103.568	1990	10	3.6661	Chronic_obstructive_pulmonary_disease	systole_pos_StrokeVolumeCM3_aa in top 5%	0.0219361	0.331581	0.947254	1.02218	0.978303	0.0661561	9.47254	-1	0.0235337
safe_mitral_regurgitant_volume_cm3	34873	191	28.2299	1744	5	3.66469	Breast_cancer	safe_mitral_regurgitant_volume_cm3 in top 5%	-0.0297668	0.453758	0.947696	0.970672	1.03021	-0.0656007	9.47696	-1	0.0233311
safe_mitral_regurgitant_volume_cm3	35037	154	28.1502	1752	8	3.67122	Glaucoma	safe_mitral_regurgitant_volume_cm3 in top 5%	-0.0237735	0.365725	0.948171	0.976507	1.02406	-0.0650039	9.48171	-1	0.0231134
systole_pos_StrokeVolumeCM3_aa	40711	31	49.5488	2036	1	3.67362	aortic_procedures	systole_pos_StrokeVolumeCM3_aa in bottom 5%	0.0668818	1.02935	0.948194	1.06917	0.935306	0.0649747	9.48194	-1	0.0231027
systole_pos_MeanPeakGradientMMHg_aa	40707	14	5.0253	2036	1	3.67516	amyloid	systole_pos_MeanPeakGradientMMHg_aa in top 5%	0.0672845	1.0435	0.948588	1.0696	0.934929	0.0644797	9.48588	-1	0.0229223
bounded_AVACM2	34472	1455	3.94207	1724	76	3.58541	anycancer	bounded_AVACM2 in top 5%	0.00788373	0.122369	0.948631	1.00791	0.992147	0.0644261	9.48631	-1	0.0229027
systole_pos_MeanPeakGradientMMHg_aa	40553	263	5.02569	2028	17	3.66701	sepsis	systole_pos_MeanPeakGradientMMHg_aa in top 5%	0.0161919	0.251919	0.948752	1.01632	0.983938	0.0642742	9.48752	-1	0.0228474
systole_pos_MeanPeakGradientMMHg_aa	40644	140	1.3532	2033	7	3.67012	Colorectal_cancer	systole_pos_MeanPeakGradientMMHg_aa in bottom 5%	-0.025002	0.390323	0.948927	0.975308	1.02532	-0.0640548	9.48927	-1	0.0227674
systole_pos_MeanPeakGradientMMHg_aa	40685	59	5.02669	2035	5	3.67391	idiopathic_pulmonary_fibrosis	systole_pos_MeanPeakGradientMMHg_aa in top 5%	-0.0331563	0.521791	0.949334	0.967387	1.03371	-0.0635433	9.49334	-1	0.022581
bounded_AVACM2	37953	495	1.95933	1898	35	3.65192	Back_pain	bounded_AVACM2 in bottom 5%	0.0116355	0.183147	0.949344	1.0117	0.988432	0.0635308	9.49344	-1	0.0225765
systole_pos_StrokeVolumeCM3_aa	39848	324	103.357	1993	28	3.66443	Prostate_cancer	systole_pos_StrokeVolumeCM3_aa in top 5%	-0.0123163	0.201906	0.951359	0.987759	1.01239	-0.061	9.51359	-1	0.0216555
safe_aortic_regurgitant_volume_cm3	40693	30	1.24147	2035	1	3.67416	arrhythmia_other	safe_aortic_regurgitant_volume_cm3 in bottom 5%	0.0627128	1.02809	0.95136	1.06472	0.939213	0.0609995	9.5136	-1	0.0216553
aa_short_axis_cm_max_aa	40685	59	2.80881	2024	2	3.67391	idiopathic_pulmonary_fibrosis	aa_short_axis_cm_max_aa in bottom 5%	-0.0442429	0.732956	0.951867	0.956722	1.04524	-0.0603622	9.51867	-1	0.0214237
safe_aortic_regurgitant_volume_cm3	40643	252	1.24142	2033	7	3.66305	Bradyarrhythmia_Pacemaker	safe_aortic_regurgitant_volume_cm3 in bottom 5%	-0.0232698	0.386778	0.952026	0.976999	1.02354	-0.0601631	9.52026	-1	0.0213513
AVACM2	40692	22	1.92949	2035	1	3.6742	DCM_I42	AVACM2 in bottom 5%	0.0625484	1.04581	0.952308	1.06455	0.939368	0.0598088	9.52308	-1	0.0212226
peak_velocity_aa	40713	17	163.675	2048	1	3.67528	Amyotrophic_Lateral_Sclerosis	peak_velocity_aa in top 5%	0.0609344	1.0364	0.953116	1.06283	0.940885	0.0587944	9.53116	-1	0.0208543
bounded_AVACM2	39943	122	1.95767	1998	4	3.67178	Sleep_apnea	bounded_AVACM2 in bottom 5%	-0.0306347	0.521406	0.953148	0.96983	1.03111	-0.058754	9.53148	-1	0.0208396
max_mean_velocity_aa	40254	53	29.8564	2013	2	3.6734	Inflammatory_bowel_disease	max_mean_velocity_aa in bottom 5%	-0.0427779	0.729453	0.953236	0.958124	1.04371	-0.0586439	9.53236	-1	0.0207997
bounded_peak_velocity_aa	38817	462	161.355	1949	29	3.66387	Pneumonia	bounded_peak_velocity_aa in top 5%	-0.0112835	0.196078	0.95411	0.98878	1.01135	-0.0575459	9.5411	-1	0.0204014
peak_velocity_aa	40707	14	163.675	2047	1	3.67516	amyloid	peak_velocity_aa in top 5%	0.0598981	1.0429	0.954199	1.06173	0.94186	0.0574342	9.54199	-1	0.0203609
systole_pos_MeanPeakGradientMMHg_aa	39529	214	1.353	1977	11	3.66572	Breast_cancer	systole_pos_MeanPeakGradientMMHg_aa in bottom 5%	-0.0177689	0.311342	0.954488	0.982388	1.01793	-0.0570718	9.54488	-1	0.0202295
aa_short_axis_cm_max_aa	37797	153	3.91214	1909	8	3.6601	Dermatitis	aa_short_axis_cm_max_aa in top 5%	-0.0208852	0.36925	0.954895	0.979331	1.0211	-0.0565612	9.54895	-1	0.0200445
max_mean_velocity_aa	40433	363	29.854	2022	20	3.66183	Conduction_system_disease_only	max_mean_velocity_aa in bottom 5%	-0.0130446	0.232456	0.955249	0.98704	1.01313	-0.0561163	9.55249	-1	0.0198833
safe_aortic_regurgitant_volume_cm3	38092	543	12.8369	1905	41	3.65663	Skin_cancer	safe_aortic_regurgitant_volume_cm3 in top 5%	0.00925271	0.165517	0.95542	1.0093	0.99079	0.055902	9.5542	-1	0.0198057
systole_pos_StrokeVolumeCM3_aa	40705	14	49.5506	2036	1	3.675	amyloid	systole_pos_StrokeVolumeCM3_aa in bottom 5%	-0.058832	1.05401	0.955487	0.942865	1.0606	-0.0558172	9.55487	-1	0.019775
aa_short_axis_cm_max_aa	40707	16	2.80881	2026	1	3.67498	cerebral_artery_aneurysm	aa_short_axis_cm_max_aa in bottom 5%	-0.058419	1.04881	0.955581	0.943255	1.06016	-0.0557001	9.55581	-1	0.0197326
systole_pos_MeanPeakGradientMMHg_aa	37562	1504	1.35579	1879	72	3.6048	Diverticular_disease	systole_pos_MeanPeakGradientMMHg_aa in bottom 5%	-0.0068977	0.123962	0.955626	0.993126	1.00692	-0.0556435	9.55626	-1	0.0197121
max_mean_velocity_aa	39775	369	67.1127	1989	19	3.66076	UKBB_ProstateCancer_codes_201909	max_mean_velocity_aa in top 5%	-0.0130573	0.236902	0.956045	0.987028	1.01314	-0.055117	9.56045	-1	0.0195216
aa_short_axis_cm_max_aa	40551	88	2.80881	2022	2	3.67218	Bladder_cancer	aa_short_axis_cm_max_aa in bottom 5%	-0.0402282	0.731149	0.956122	0.96057	1.04105	-0.0550205	9.56122	-1	0.0194867
AVACM2	39942	398	3.93023	1998	23	3.66197	JP_MI_ICD	AVACM2 in top 5%	-0.0122307	0.223986	0.956453	0.987844	1.01231	-0.0546047	9.56453	-1	0.0193362
bounded_peak_velocity_aa	40172	241	79.1819	1995	13	3.66779	stroke_all	bounded_peak_velocity_aa in bottom 5%	0.0154559	0.286602	0.956993	1.01558	0.984663	0.053928	9.56993	-1	0.0190914
peak_velocity_aa	35306	859	79.304	1752	41	3.62268	Gastroesophageal_reflux_disease	peak_velocity_aa in bottom 5%	-0.0089357	0.166752	0.957265	0.991104	1.00898	-0.0535866	9.57265	-1	0.018968
systole_pos_StrokeVolumeCM3_aa	38285	744	103.28	1915	47	3.64489	Coronary_Artery_Disease_SOFT	systole_pos_StrokeVolumeCM3_aa in top 5%	0.00834564	0.156725	0.957533	1.00838	0.991689	0.0532502	9.57533	-1	0.0188465
bounded_AVACM2	39233	249	1.96676	1962	27	3.66879	Osteoporosis	bounded_AVACM2 in bottom 5%	-0.010831	0.209132	0.958696	0.989227	1.01089	-0.0517905	9.58696	-1	0.0183192
bounded_AVACM2	35963	1226	3.92578	1799	62	3.61789	hernia	bounded_AVACM2 in top 5%	0.00692578	0.13412	0.958817	1.00695	0.993098	0.0516388	9.58817	-1	0.0182645
safe_aortic_regurgitant_volume_cm3	40642	253	1.24142	2033	7	3.66296	Bradyarrhythmia_Pacemaker_v2	safe_aortic_regurgitant_volume_cm3 in bottom 5%	-0.0199382	0.386693	0.958879	0.980259	1.02014	-0.0515608	9.58879	-1	0.0182363
aa_short_axis_cm_max_aa	40577	57	3.91214	2034	4	3.67281	Pancreatitis	aa_short_axis_cm_max_aa in top 5%	0.0310495	0.604229	0.959017	1.03154	0.969428	0.0513871	9.59017	-1	0.0181737
bounded_peak_velocity_aa	39680	395	79.0598	1964	20	3.66225	JP_MI_ICD	bounded_peak_velocity_aa in bottom 5%	-0.0116734	0.230745	0.959652	0.988394	1.01174	-0.0505901	9.59652	-1	0.0178862
max_mean_velocity_aa	35267	111	29.7886	1763	5	3.65667	Allergic_rhinitis	max_mean_velocity_aa in bottom 5%	-0.0233493	0.462662	0.95975	0.976921	1.02362	-0.0504673	9.5975	-1	0.0178419
bounded_AVACM2	37832	152	3.94679	1892	4	3.66782	Hypothyroidism	bounded_AVACM2 in top 5%	-0.0262703	0.522372	0.959891	0.974072	1.02662	-0.0502904	9.59891	-1	0.0177781
max_mean_velocity_aa	40692	22	29.8446	2035	1	3.6742	DCM_I42	max_mean_velocity_aa in bottom 5%	-0.051067	1.03151	0.960515	0.950215	1.05239	-0.0495071	9.60515	-1	0.0174958
AVACM2	40356	40	3.92979	2018	2	3.67382	Ulcerative_colitis	AVACM2 in top 5%	-0.0364662	0.747542	0.961093	0.964191	1.03714	-0.0487814	9.61093	-1	0.0172344
max_mean_velocity_aa	35304	859	66.9442	1766	45	3.62249	Gastroesophageal_reflux_disease	max_mean_velocity_aa in top 5%	0.00764629	0.158265	0.961467	1.00768	0.992383	0.0483132	9.61467	-1	0.0170658
bounded_peak_velocity_aa	35066	851	79.304	1749	41	3.62257	Gastroesophageal_reflux_disease	bounded_peak_velocity_aa in bottom 5%	-0.0079749	0.166799	0.961866	0.992057	1.00801	-0.0478117	9.61866	-1	0.0168853
safe_aortic_regurgitant_volume_cm3	40612	27	1.24229	2031	1	3.6741	Crohns_disease	safe_aortic_regurgitant_volume_cm3 in bottom 5%	-0.0487391	1.02857	0.962206	0.95243	1.04995	-0.0473855	9.62206	-1	0.016732
safe_aortic_regurgitant_volume_cm3	40657	38	12.867	2033	3	3.67411	MPN	safe_aortic_regurgitant_volume_cm3 in top 5%	0.0281873	0.611812	0.963253	1.02859	0.972206	0.0460717	9.63253	-1	0.0162596
max_mean_velocity_aa	40706	16	29.8432	2036	1	3.67455	Bariatric_surgery	max_mean_velocity_aa in bottom 5%	0.0480976	1.04647	0.963341	1.04927	0.953041	0.045962	9.63341	-1	0.0162201
safe_mitral_regurgitant_volume_cm3	35413	88	2.30963	1771	4	3.66917	Rheumatoid_arthritis	safe_mitral_regurgitant_volume_cm3 in bottom 5%	0.0234698	0.512927	0.963504	1.02375	0.976803	0.0457566	9.63504	-1	0.0161464
systole_pos_StrokeVolumeCM3_aa	40706	14	49.548	2036	1	3.67469	Bariatric_surgery_v2	systole_pos_StrokeVolumeCM3_aa in bottom 5%	-0.0476189	1.0601	0.964172	0.953497	1.04877	-0.0449192	9.64172	-1	0.0158456
aa_short_axis_cm_max_aa	40691	87	3.91214	2037	5	3.67324	Lung_cancer	aa_short_axis_cm_max_aa in top 5%	0.0208921	0.468363	0.964421	1.02111	0.979325	0.0446067	9.64421	-1	0.0157334
AVACM2	36209	1241	3.92301	1811	63	3.61715	hernia	AVACM2 in top 5%	0.00591342	0.133072	0.964555	1.00593	0.994104	0.0444378	9.64555	-1	0.0156728
max_mean_velocity_aa	40081	316	29.8675	2004	17	3.66119	syncope	max_mean_velocity_aa in bottom 5%	0.0111456	0.252366	0.964773	1.01121	0.988916	0.0441645	9.64773	-1	0.0155747
aa_short_axis_cm_max_aa	40417	415	2.80881	2014	12	3.65948	Bradyarrhythmia_AV_block_or_distal_conduction_disease	aa_short_axis_cm_max_aa in bottom 5%	-0.0137536	0.312045	0.964844	0.986341	1.01385	-0.0440758	9.64844	-1	0.0155429
bounded_peak_velocity_aa	40423	17	161.477	2034	1	3.67534	HCM_noselfreport	bounded_peak_velocity_aa in top 5%	-0.0448015	1.03405	0.965441	0.956187	1.04582	-0.0433265	9.65441	-1	0.0152741
bounded_peak_velocity_aa	40423	17	161.477	2034	1	3.67534	JP_HCM	bounded_peak_velocity_aa in top 5%	-0.0448015	1.03405	0.965441	0.956187	1.04582	-0.0433265	9.65441	-1	0.0152741
systole_pos_MeanPeakGradientMMHg_aa	40694	12	5.02514	2035	1	3.67501	Alzheimers_or_Dementia	systole_pos_MeanPeakGradientMMHg_aa in top 5%	0.0455661	1.05302	0.965485	1.04662	0.955456	0.0432719	9.65485	-1	0.0152546
bounded_AVACM2	40079	40	3.93165	2004	2	3.67393	Ulcerative_colitis	bounded_AVACM2 in top 5%	-0.031905	0.747491	0.965954	0.968599	1.03242	-0.0426828	9.65954	-1	0.0150434
AVACM2	40356	40	1.92928	2018	2	3.67382	Ulcerative_colitis	AVACM2 in bottom 5%	0.0316061	0.744463	0.966136	1.03211	0.968888	0.0424549	9.66136	-1	0.0149617
systole_pos_StrokeVolumeCM3_aa	39628	235	49.6063	1982	13	3.66826	Venous_thromboembolism	systole_pos_StrokeVolumeCM3_aa in bottom 5%	-0.0127995	0.302262	0.966223	0.987282	1.01288	-0.0423458	9.66223	-1	0.0149226
bounded_AVACM2	38046	456	3.91796	1903	34	3.66438	Enlarged_prostate	bounded_AVACM2 in top 5%	-0.0074879	0.180393	0.96689	0.99254	1.00752	-0.0415086	9.6689	-1	0.0146227
bounded_systole_pos_MeanPeakGradientMMHg_aa	40415	86	4.90584	2021	5	3.67338	Lung_cancer	bounded_systole_pos_MeanPeakGradientMMHg_aa in top 5%	-0.0191777	0.463478	0.966995	0.981005	1.01936	-0.0413778	9.66995	-1	0.0145759
bounded_systole_pos_MeanPeakGradientMMHg_aa	37955	495	1.34978	1898	25	3.65209	Back_pain	bounded_systole_pos_MeanPeakGradientMMHg_aa in bottom 5%	-0.008692	0.21057	0.967074	0.991346	1.00873	-0.0412782	9.67074	-1	0.0145403
bounded_systole_pos_MeanPeakGradientMMHg_aa	37534	152	1.34946	1877	8	3.66008	Dermatitis	bounded_systole_pos_MeanPeakGradientMMHg_aa in bottom 5%	0.0159342	0.389899	0.967402	1.01606	0.984192	0.0408675	9.67402	-1	0.0143932
systole_pos_MeanPeakGradientMMHg_aa	28190	868	1.33827	1410	44	3.61283	Hypertension	systole_pos_MeanPeakGradientMMHg_aa in bottom 5%	0.00629942	0.155736	0.967735	1.00632	0.99372	0.0404495	9.67735	-1	0.0142437
safe_aortic_regurgitant_volume_cm3	40612	273	1.24089	2031	8	3.6619	Bradyarrhythmia_only	safe_aortic_regurgitant_volume_cm3 in bottom 5%	0.0141252	0.36233	0.968903	1.01423	0.985974	0.0389844	9.68903	-1	0.0137198
max_mean_velocity_aa	40449	282	67.0758	2023	13	3.66516	Heart_Failure	max_mean_velocity_aa in top 5%	-0.011581	0.297835	0.968983	0.988486	1.01165	-0.0388838	9.68983	-1	0.0136838
max_mean_velocity_aa	40449	282	67.0758	2023	13	3.66516	Heart_Failure_V2	max_mean_velocity_aa in top 5%	-0.011581	0.297835	0.968983	0.988486	1.01165	-0.0388838	9.68983	-1	0.0136838
peak_velocity_aa	40675	44	79.304	2032	2	3.67377	PVC	peak_velocity_aa in bottom 5%	-0.0281747	0.727863	0.969123	0.972219	1.02858	-0.0387088	9.69123	-1	0.0136213
peak_velocity_aa	40675	44	79.304	2032	2	3.67377	Ventricular_arrhythmia_Ventricular_premature_depolarizations	peak_velocity_aa in bottom 5%	-0.0281747	0.727863	0.969123	0.972219	1.02858	-0.0387088	9.69123	-1	0.0136213
bounded_peak_velocity_aa	40399	44	79.1819	2014	2	3.67385	PVC	bounded_peak_velocity_aa in bottom 5%	-0.0281754	0.727948	0.969125	0.972218	1.02858	-0.0387053	9.69125	-1	0.01362
bounded_peak_velocity_aa	40399	44	79.1819	2014	2	3.67385	Ventricular_arrhythmia_Ventricular_premature_depolarizations	bounded_peak_velocity_aa in bottom 5%	-0.0281754	0.727948	0.969125	0.972218	1.02858	-0.0387053	9.69125	-1	0.01362
AVACM2	40642	140	1.93035	2033	10	3.66996	Colorectal_cancer	AVACM2 in bottom 5%	-0.0129244	0.338243	0.96952	0.987159	1.01301	-0.0382105	9.6952	-1	0.0134433
bounded_peak_velocity_aa	40180	273	79.1819	1995	14	3.666	Heart_Failure	bounded_peak_velocity_aa in bottom 5%	0.0105315	0.27613	0.969576	1.01059	0.989524	0.0381396	9.69576	-1	0.013418
bounded_peak_velocity_aa	40180	273	79.1819	1995	14	3.666	Heart_Failure_V2	bounded_peak_velocity_aa in bottom 5%	0.0105315	0.27613	0.969576	1.01059	0.989524	0.0381396	9.69576	-1	0.013418
safe_mitral_regurgitant_volume_cm3	35881	129	2.31521	1794	7	3.66981	Colorectal_cancer	safe_mitral_regurgitant_volume_cm3 in bottom 5%	-0.0159086	0.418964	0.969711	0.984217	1.01604	-0.0379714	9.69711	-1	0.0133579
peak_velocity_aa	38086	154	163.675	1908	8	3.66792	Hypothyroidism	peak_velocity_aa in top 5%	-0.0136023	0.364834	0.970259	0.98649	1.0137	-0.0372835	9.70259	-1	0.0131124
aa_short_axis_cm_max_aa	36211	1241	2.80526	1789	49	3.61733	hernia	aa_short_axis_cm_max_aa in bottom 5%	0.00553496	0.149011	0.97037	1.00555	0.99448	0.0371446	9.7037	-1	0.0130628
aa_short_axis_cm_max_aa	40700	17	3.91214	2037	1	3.67523	HCM_noselfreport	aa_short_axis_cm_max_aa in top 5%	0.0381453	1.04839	0.970976	1.03888	0.962573	0.0363846	9.70976	-1	0.0127917
aa_short_axis_cm_max_aa	40700	17	3.91214	2037	1	3.67523	JP_HCM	aa_short_axis_cm_max_aa in top 5%	0.0381453	1.04839	0.970976	1.03888	0.962573	0.0363846	9.70976	-1	0.0127917
bounded_peak_velocity_aa	40160	271	79.2979	2008	14	3.66597	Heart_Failure_exclude_MPN	bounded_peak_velocity_aa in bottom 5%	0.0100065	0.276178	0.971097	1.01006	0.990043	0.0362319	9.71097	-1	0.0127372
aa_short_axis_cm_max_aa	40709	13	3.91214	2037	1	3.67488	ischemic_cardiomyopathy	aa_short_axis_cm_max_aa in top 5%	-0.0378457	1.047	0.971165	0.962861	1.03857	-0.0361468	9.71165	-1	0.0127069
safe_mitral_regurgitant_volume_cm3	33606	138	2.33794	1681	7	3.66813	Hypothyroidism	safe_mitral_regurgitant_volume_cm3 in bottom 5%	-0.0138639	0.388636	0.971543	0.986232	1.01396	-0.0356733	9.71543	-1	0.012538
aa_short_axis_cm_max_aa	38093	543	3.91037	1908	35	3.6566	Skin_cancer	aa_short_axis_cm_max_aa in top 5%	0.00616758	0.177216	0.972237	1.00619	0.993851	0.0348025	9.72237	-1	0.0122278
systole_pos_MeanPeakGradientMMHg_aa	34918	139	4.98913	1746	8	3.66796	Asthma	systole_pos_MeanPeakGradientMMHg_aa in top 5%	-0.0121828	0.366145	0.973457	0.987891	1.01226	-0.0332731	9.73457	-1	0.0116833
max_mean_velocity_aa	40429	280	67.079	2022	13	3.66514	Heart_Failure_exclude_MPN	max_mean_velocity_aa in top 5%	-0.0098819	0.297889	0.973536	0.990167	1.00993	-0.0331732	9.73536	-1	0.0116478
safe_aortic_regurgitant_volume_cm3	39785	201	12.8536	1990	14	3.6663	Chronic_obstructive_pulmonary_disease	safe_aortic_regurgitant_volume_cm3 in top 5%	-0.0092485	0.282615	0.973894	0.990794	1.00929	-0.0327246	9.73894	-1	0.0114882
bounded_AVACM2	40079	40	1.95811	2004	2	3.67393	Ulcerative_colitis	bounded_AVACM2 in bottom 5%	0.0243972	0.746152	0.973916	1.0247	0.975898	0.0326973	9.73916	-1	0.0114785
bounded_AVACM2	40428	19	1.95849	2022	1	3.67494	stroke_cardioembolic	bounded_AVACM2 in bottom 5%	0.0348017	1.06459	0.973922	1.03541	0.965797	0.0326902	9.73922	-1	0.011476
safe_mitral_regurgitant_volume_cm3	34994	204	28.1363	1750	11	3.66846	Venous_thromboembolism	safe_mitral_regurgitant_volume_cm3 in top 5%	-0.0100007	0.312114	0.974439	0.990049	1.01005	-0.0320417	9.74439	-1	0.0112454
systole_pos_StrokeVolumeCM3_aa	40218	124	49.5258	2011	4	3.67161	Sleep_apnea	systole_pos_StrokeVolumeCM3_aa in bottom 5%	-0.0163716	0.515184	0.974649	0.983762	1.01651	-0.0317782	9.74649	-1	0.0111518
safe_aortic_regurgitant_volume_cm3	38086	154	12.9266	1905	7	3.66792	Hypothyroidism	safe_aortic_regurgitant_volume_cm3 in top 5%	0.012511	0.39465	0.97471	1.01259	0.987567	0.0317015	9.7471	-1	0.0111246
bounded_systole_pos_MeanPeakGradientMMHg_aa	39268	211	1.3526	1964	11	3.66605	Breast_cancer	bounded_systole_pos_MeanPeakGradientMMHg_aa in bottom 5%	-0.0094708	0.311495	0.975745	0.990574	1.00952	-0.0304044	9.75745	-1	0.0106639
aa_short_axis_cm_max_aa	40234	51	2.80881	1988	3	3.67353	Hyperthyroidism	aa_short_axis_cm_max_aa in bottom 5%	0.0183402	0.606319	0.975869	1.01851	0.981827	0.0302485	9.75869	-1	0.0106085
safe_mitral_regurgitant_volume_cm3	35895	45	28.1685	1795	3	3.67375	JP_VT_ICD_nospecial	safe_mitral_regurgitant_volume_cm3 in top 5%	0.0181158	0.600078	0.975916	1.01828	0.982047	0.030189	9.75916	-1	0.0105874
systole_pos_StrokeVolumeCM3_aa	40109	653	49.542	2006	32	3.64973	echocardiography	systole_pos_StrokeVolumeCM3_aa in bottom 5%	0.00563218	0.187714	0.976064	1.00565	0.994384	0.0300041	9.76064	-1	0.0105218
aa_short_axis_cm_max_aa	40324	166	2.80881	2000	10	3.66842	palpitations	aa_short_axis_cm_max_aa in bottom 5%	-0.0098779	0.331671	0.976241	0.990171	1.00993	-0.0297821	9.76241	-1	0.010443
aa_short_axis_cm_max_aa	40670	31	2.80881	2025	1	3.67455	cirrhosis_strict	aa_short_axis_cm_max_aa in bottom 5%	-0.0308391	1.04045	0.976354	0.969632	1.03132	-0.0296403	9.76354	-1	0.0103927
bounded_AVACM2	40406	59	3.9314	2021	2	3.67385	idiopathic_pulmonary_fibrosis	bounded_AVACM2 in top 5%	0.0216952	0.734074	0.976422	1.02193	0.978538	0.0295545	9.76422	-1	0.0103623
systole_pos_StrokeVolumeCM3_aa	40232	51	49.5561	2012	3	3.67337	Hyperthyroidism	systole_pos_StrokeVolumeCM3_aa in bottom 5%	0.0178687	0.606556	0.976498	1.01803	0.98229	0.0294593	9.76498	-1	0.0103285
aa_short_axis_cm_max_aa	40693	89	3.91214	2037	5	3.67291	JP_lung_cancer	aa_short_axis_cm_max_aa in top 5%	0.0137851	0.468095	0.976506	1.01388	0.986309	0.0294494	9.76506	-1	0.010325
AVACM2	40683	59	3.92856	2035	2	3.67375	idiopathic_pulmonary_fibrosis	AVACM2 in top 5%	0.0210402	0.734181	0.977137	1.02126	0.97918	0.0286581	9.77137	-1	0.0100444
aa_short_axis_cm_max_aa	39991	358	2.80703	1974	11	3.66144	Bradyarrhythmia_AV_block_or_distal_conduction_disease_HARD	aa_short_axis_cm_max_aa in bottom 5%	-0.0093805	0.32749	0.977149	0.990663	1.00942	-0.0286436	9.77149	-1	0.0100393
safe_mitral_regurgitant_volume_cm3	31150	99	28.2314	1558	5	3.65747	Allergic_rhinitis	safe_mitral_regurgitant_volume_cm3 in top 5%	0.0130326	0.462202	0.977505	1.01312	0.987052	0.0281967	9.77505	-1	0.00988088
peak_velocity_aa	40705	28	163.675	2046	2	3.67436	Pulmonary_regurgitation	peak_velocity_aa in top 5%	0.0207617	0.736586	0.977513	1.02098	0.979452	0.0281864	9.77513	-1	0.00987724
peak_velocity_aa	40705	28	163.675	2046	2	3.67436	Pulmonary_valve_disease	peak_velocity_aa in top 5%	0.0207617	0.736586	0.977513	1.02098	0.979452	0.0281864	9.77513	-1	0.00987724
safe_aortic_regurgitant_volume_cm3	40219	124	12.8553	2011	9	3.6718	Sleep_apnea	safe_aortic_regurgitant_volume_cm3 in top 5%	-0.0096414	0.351282	0.978104	0.990405	1.00969	-0.0274464	9.78104	-1	0.00961509
systole_pos_MeanPeakGradientMMHg_aa	40645	14	5.02364	2033	1	3.67482	right_heart_cath	systole_pos_MeanPeakGradientMMHg_aa in top 5%	0.0272571	1.04587	0.979208	1.02763	0.973111	0.0260617	9.79208	-1	0.009125
bounded_systole_pos_MeanPeakGradientMMHg_aa	40357	83	1.35268	2018	4	3.67335	Ventricular_arrhythmia_General_inclusive_definition_clinical	bounded_systole_pos_MeanPeakGradientMMHg_aa in bottom 5%	-0.0133588	0.515548	0.979328	0.98673	1.01345	-0.0259118	9.79328	-1	0.00907198
safe_aortic_regurgitant_volume_cm3	38312	463	1.21861	1916	8	3.66413	Enlarged_prostate	safe_aortic_regurgitant_volume_cm3 in bottom 5%	-0.0091199	0.357584	0.979653	0.990922	1.00916	-0.0255042	9.79653	-1	0.00892783
bounded_systole_pos_MeanPeakGradientMMHg_aa	40369	14	4.90271	2019	1	3.67489	right_heart_cath	bounded_systole_pos_MeanPeakGradientMMHg_aa in top 5%	-0.0265677	1.04585	0.979733	0.973782	1.02692	-0.0254031	9.79733	-1	0.00889207
bounded_peak_velocity_aa	40264	186	79.2002	2014	10	3.66956	stroke_ischemic	bounded_peak_velocity_aa in bottom 5%	0.00810006	0.326775	0.980224	1.00813	0.991933	0.0247879	9.80224	-1	0.00867459
peak_velocity_aa	40700	17	163.675	2045	1	3.67523	HCM_noselfreport	peak_velocity_aa in top 5%	-0.0255235	1.03475	0.980321	0.974799	1.02585	-0.0246663	9.80321	-1	0.00863165
peak_velocity_aa	40700	17	163.675	2045	1	3.67523	JP_HCM	peak_velocity_aa in top 5%	-0.0255235	1.03475	0.980321	0.974799	1.02585	-0.0246663	9.80321	-1	0.00863165
safe_mitral_regurgitant_volume_cm3	35098	182	2.32385	1755	8	3.66571	atrial_fibrillation	safe_mitral_regurgitant_volume_cm3 in bottom 5%	-0.0089097	0.362185	0.980374	0.99113	1.00895	-0.0245998	9.80374	-1	0.00860814
systole_pos_MeanPeakGradientMMHg_aa	40633	83	1.35323	2032	4	3.67328	Ventricular_arrhythmia_General_inclusive_definition_clinical	systole_pos_MeanPeakGradientMMHg_aa in bottom 5%	-0.0126287	0.515495	0.980455	0.987451	1.01271	-0.0244981	9.80455	-1	0.00857221
max_mean_velocity_aa	40496	19	29.8449	2025	1	3.67538	JP_DCM_ICD	max_mean_velocity_aa in bottom 5%	0.022741	1.03523	0.982474	1.023	0.977516	0.0219672	9.82474	-1	0.00767887
systole_pos_StrokeVolumeCM3_aa	39498	252	103.721	1975	5	3.66858	Osteoporosis	systole_pos_StrokeVolumeCM3_aa in top 5%	0.0109619	0.516808	0.983078	1.01102	0.989098	0.0212107	9.83078	-1	0.0074122
bounded_systole_pos_MeanPeakGradientMMHg_aa	40408	59	4.90623	2021	5	3.67401	idiopathic_pulmonary_fibrosis	bounded_systole_pos_MeanPeakGradientMMHg_aa in top 5%	-0.0107463	0.522015	0.983576	0.989311	1.0108	-0.0205862	9.83576	-1	0.00719218
systole_pos_MeanPeakGradientMMHg_aa	39802	329	1.35045	1991	16	3.66421	cad_noselfreport	systole_pos_MeanPeakGradientMMHg_aa in bottom 5%	-0.0053057	0.257805	0.983581	0.994708	1.00532	-0.0205802	9.83581	-1	0.00719007
max_mean_velocity_aa	40120	19	29.8537	2006	1	3.67522	JP_DCM	max_mean_velocity_aa in bottom 5%	0.0206661	1.03522	0.984073	1.02088	0.979546	0.019963	9.84073	-1	0.00697272
systole_pos_StrokeVolumeCM3_aa	40382	90	49.5566	2020	4	3.67327	Supraventricular_arrhythmia_General_inclusive_definition	systole_pos_StrokeVolumeCM3_aa in bottom 5%	0.00993223	0.521461	0.984804	1.00998	0.990117	0.0190469	9.84804	-1	0.00665034
aa_short_axis_cm_max_aa	39942	353	2.80703	1973	11	3.66209	Bradyarrhythmia_AV_block_or_distal_conduction_disease_HARD_V2	aa_short_axis_cm_max_aa in bottom 5%	0.00613354	0.327657	0.985065	1.00615	0.993885	0.0187194	9.85065	-1	0.00653513
safe_aortic_regurgitant_volume_cm3	39629	235	12.8439	1982	16	3.66846	Venous_thromboembolism	safe_aortic_regurgitant_volume_cm3 in top 5%	0.00491543	0.264054	0.985148	1.00493	0.995097	0.0186152	9.85148	-1	0.0064985
bounded_AVACM2	40380	38	3.93075	2019	2	3.67399	MPN	bounded_AVACM2 in top 5%	0.013595	0.741242	0.985367	1.01369	0.986497	0.0183408	9.85367	-1	0.00640201
systole_pos_MeanPeakGradientMMHg_aa	37797	153	1.34977	1890	8	3.6601	Dermatitis	systole_pos_MeanPeakGradientMMHg_aa in bottom 5%	0.00710666	0.38973	0.985452	1.00713	0.992919	0.0182348	9.85452	-1	0.00636474
peak_velocity_aa	40540	187	79.304	2017	10	3.66951	stroke_ischemic	peak_velocity_aa in bottom 5%	0.0056508	0.326719	0.986201	1.00567	0.994365	0.0172956	9.86201	-1	0.00603465
systole_pos_StrokeVolumeCM3_aa	40713	28	103.473	2036	3	3.67402	Implantable_cardioverter_defibrillator	systole_pos_StrokeVolumeCM3_aa in top 5%	0.0127065	0.744111	0.986376	1.01279	0.987374	0.0170761	9.86376	-1	0.00595755
AVACM2	40713	28	3.9284	2036	2	3.67402	Implantable_cardioverter_defibrillator	AVACM2 in top 5%	-0.0127815	0.748804	0.986381	0.9873	1.01286	-0.0170692	9.86381	-1	0.00595511
bounded_AVACM2	40431	12	3.93091	2022	1	3.67501	ischemic_cardiomyopathy	bounded_AVACM2 in top 5%	-0.0156253	1.06017	0.988241	0.984496	1.01575	-0.0147385	9.88241	-1	0.0051372
max_mean_velocity_aa	40258	207	67.0697	2013	10	3.66827	Heart_Failure_exclude_af	max_mean_velocity_aa in top 5%	-0.0049158	0.344492	0.988615	0.995096	1.00493	-0.0142697	9.88615	-1	0.00497288
AVACM2	40656	38	3.92809	2033	2	3.67392	MPN	AVACM2 in top 5%	0.0104572	0.741284	0.988745	1.01051	0.989597	0.0141069	9.88745	-1	0.00491581
aa_short_axis_cm_max_aa	40463	168	2.80881	2022	0	3.66767	Cardiac_surgery	aa_short_axis_cm_max_aa in bottom 5%	-15.1734	1105.49	0.989049	2.57e-07	3.88805e+06	-0.0137256	9.89049	-1	0.00478223
max_mean_velocity_aa	40218	124	67.046	2011	8	3.67161	Sleep_apnea	max_mean_velocity_aa in top 5%	-0.004998	0.37024	0.989229	0.995015	1.00501	-0.0134992	9.89229	-1	0.00470295
aa_short_axis_cm_max_aa	39081	469	2.80881	1947	17	3.66375	Pneumonia	aa_short_axis_cm_max_aa in bottom 5%	-0.0034941	0.260578	0.989302	0.996512	1.0035	-0.0134089	9.89302	-1	0.00467131
AVACM2	39527	214	3.9389	1977	0	3.66556	Breast_cancer	AVACM2 in top 5%	-13.4641	1013.24	0.989398	1.42e-06	703714	-0.0132882	9.89398	-1	0.00462905
bounded_AVACM2	39266	211	3.9412	1964	0	3.66588	Breast_cancer	bounded_AVACM2 in top 5%	-13.477	1019.27	0.98945	1.4e-06	712864	-0.0132223	9.8945	-1	0.00460594
bounded_systole_pos_MeanPeakGradientMMHg_aa	28053	853	1.33779	1403	43	3.61272	Hypertension	bounded_systole_pos_MeanPeakGradientMMHg_aa in bottom 5%	-0.0020363	0.157522	0.989686	0.997966	1.00204	-0.0129273	9.89686	-1	0.00450266
bounded_AVACM2	40436	28	3.93109	2022	2	3.67413	Implantable_cardioverter_defibrillator	bounded_AVACM2 in top 5%	-0.009526	0.748644	0.989848	0.990519	1.00957	-0.0127243	9.89848	-1	0.00443162
max_mean_velocity_aa	40705	14	29.8431	2036	1	3.675	amyloid	max_mean_velocity_aa in bottom 5%	0.0125564	1.04685	0.99043	1.01264	0.987522	0.0119945	9.9043	-1	0.0041762
max_mean_velocity_aa	40197	20	29.8536	2010	1	3.67505	JP_DCM_nospecial	max_mean_velocity_aa in bottom 5%	-0.0116678	1.03402	0.990997	0.9884	1.01174	-0.0112839	9.90997	-1	0.00392769
bounded_AVACM2	39851	97	3.93404	1993	0	3.66959	Rheumatoid_arthritis	bounded_AVACM2 in top 5%	-15.839	1490.31	0.99152	1.32e-07	7.56448e+06	-0.010628	9.9152	-1	0.0036984
AVACM2	40123	98	3.93149	2007	0	3.66945	Rheumatoid_arthritis	AVACM2 in top 5%	-15.8408	1491.06	0.991524	1.32e-07	7.5786e+06	-0.0106239	9.91524	-1	0.00369698
safe_aortic_regurgitant_volume_cm3	39540	364	1.24461	1977	15	3.65785	Iron_deficiency_anemia	safe_aortic_regurgitant_volume_cm3 in bottom 5%	-0.0028249	0.275538	0.99182	0.997179	1.00283	-0.0102522	9.9182	-1	0.00356712
max_mean_velocity_aa	39717	355	67.0688	1986	18	3.65739	angina	max_mean_velocity_aa in top 5%	0.00247807	0.25129	0.992132	1.00248	0.997525	0.00986138	9.92132	-1	0.00343059
safe_aortic_regurgitant_volume_cm3	40690	77	1.24158	2035	0	3.67244	aortic_aneurysm	safe_aortic_regurgitant_volume_cm3 in bottom 5%	-15.6993	1608.19	0.992211	1.52e-07	6.57855e+06	-0.0097621	9.92211	-1	0.00339592
safe_aortic_regurgitant_volume_cm3	40690	77	1.24158	2035	0	3.67244	aortic_aneurysm_dissection_or_rupture	safe_aortic_regurgitant_volume_cm3 in bottom 5%	-15.6993	1608.19	0.992211	1.52e-07	6.57855e+06	-0.0097621	9.92211	-1	0.00339592
aa_short_axis_cm_max_aa	40691	77	2.80881	2026	0	3.67241	aortic_aneurysm	aa_short_axis_cm_max_aa in bottom 5%	-15.3934	1612.83	0.992385	2.06e-07	4.84459e+06	-0.0095444	9.92385	-1	0.00331989
aa_short_axis_cm_max_aa	40691	77	2.80881	2026	0	3.67241	aortic_aneurysm_dissection_or_rupture	aa_short_axis_cm_max_aa in bottom 5%	-15.3934	1612.83	0.992385	2.06e-07	4.84459e+06	-0.0095444	9.92385	-1	0.00331989
systole_pos_MeanPeakGradientMMHg_aa	40714	66	1.35304	2036	0	3.67204	aortic_valve_surgery	systole_pos_MeanPeakGradientMMHg_aa in bottom 5%	-16.2633	1723.23	0.99247	8.65e-08	1.15628e+07	-0.0094377	9.9247	-1	0.00328264
safe_aortic_regurgitant_volume_cm3	36380	262	12.9096	1819	13	3.63494	Depression	safe_aortic_regurgitant_volume_cm3 in top 5%	-0.0027802	0.301466	0.992642	0.997224	1.00278	-0.0092223	9.92642	-1	0.00320745
peak_velocity_aa	40656	119	79.304	2032	0	3.67022	aortic_stenosis_nosurgery	peak_velocity_aa in bottom 5%	-17.2615	2028.81	0.993212	3.19e-08	3.13739e+07	-0.0085082	9.93212	-1	0.00295824
max_mean_velocity_aa	40330	20	29.8547	2017	1	3.67494	JP_DCM_ICD_nospecial	max_mean_velocity_aa in bottom 5%	-0.0087954	1.03402	0.993213	0.991243	1.00883	-0.008506	9.93213	-1	0.00295748
safe_aortic_regurgitant_volume_cm3	40713	66	1.2416	2036	0	3.67207	aortic_valve_surgery	safe_aortic_regurgitant_volume_cm3 in bottom 5%	-15.6876	1847.36	0.993224	1.54e-07	6.50213e+06	-0.0084919	9.93225	-1	0.00295258
safe_aortic_regurgitant_volume_cm3	39759	60	1.24338	1988	0	3.67272	Psoriasis	safe_aortic_regurgitant_volume_cm3 in bottom 5%	-15.941	1879.37	0.993232	1.19e-07	8.37699e+06	-0.0084821	9.93232	-1	0.00294914
aa_short_axis_cm_max_aa	35269	111	3.91214	1779	6	3.65686	Allergic_rhinitis	aa_short_axis_cm_max_aa in top 5%	-0.0035655	0.42654	0.993331	0.996441	1.00357	-0.0083591	9.93331	-1	0.00290623
peak_velocity_aa	40632	111	79.2491	2032	0	3.67093	Aortic_stenosis	peak_velocity_aa in bottom 5%	-17.2553	2099.18	0.993441	3.21e-08	3.11808e+07	-0.00822	9.93441	-1	0.00285772
safe_aortic_regurgitant_volume_cm3	40576	57	1.2413	2029	0	3.67284	Pancreatitis	safe_aortic_regurgitant_volume_cm3 in bottom 5%	-16.059	2012.88	0.993634	1.06e-07	9.42593e+06	-0.0079781	9.93634	-1	0.00277336
safe_mitral_regurgitant_volume_cm3	35532	45	2.31583	1777	0	3.67345	Inflammatory_bowel_disease	safe_mitral_regurgitant_volume_cm3 in bottom 5%	-16.0528	2050.58	0.993754	1.07e-07	9.36779e+06	-0.0078284	9.93754	-1	0.00272115
bounded_peak_velocity_aa	40409	46	79.1819	2012	0	3.67377	Tricuspid_regurgitation	bounded_peak_velocity_aa in bottom 5%	-16.1633	2126.96	0.993937	9.56e-08	10462325	-0.0075992	9.93937	-1	0.00264125
peak_velocity_aa	40685	46	79.304	2030	0	3.67372	Tricuspid_regurgitation	peak_velocity_aa in bottom 5%	-16.1596	2128.37	0.993942	9.59e-08	1.04238e+07	-0.0075925	9.93942	-1	0.0026389
aa_short_axis_cm_max_aa	40681	49	2.80881	2025	0	3.6742	Ventricular_arrhythmia_Sudden_cardiac_death	aa_short_axis_cm_max_aa in bottom 5%	-15.1519	2012.87	0.993994	2.63e-07	3.80527e+06	-0.0075275	9.93994	-1	0.00261625
safe_aortic_regurgitant_volume_cm3	40608	25	12.8547	2031	2	3.67483	atrial_flutter	safe_aortic_regurgitant_volume_cm3 in top 5%	-0.0054037	0.748005	0.994236	0.994611	1.00542	-0.0072242	9.94236	-1	0.00251053
AVACM2	40673	44	3.9284	2034	0	3.67361	PVC	AVACM2 in top 5%	-16.2608	2258.63	0.994256	8.67e-08	1.15342e+07	-0.0071994	9.94256	-1	0.00250189
AVACM2	40673	44	3.9284	2034	0	3.67361	Ventricular_arrhythmia_Ventricular_premature_depolarizations	AVACM2 in top 5%	-16.2608	2258.63	0.994256	8.67e-08	1.15342e+07	-0.0071994	9.94256	-1	0.00250189
bounded_AVACM2	40397	44	3.93108	2020	0	3.67368	PVC	bounded_AVACM2 in top 5%	-16.259	2259.84	0.994259	8.69e-08	1.15135e+07	-0.0071948	9.94259	-1	0.00250027
bounded_AVACM2	40397	44	3.93108	2020	0	3.67368	Ventricular_arrhythmia_Ventricular_premature_depolarizations	bounded_AVACM2 in top 5%	-16.259	2259.84	0.994259	8.69e-08	1.15135e+07	-0.0071948	9.94259	-1	0.00250027
max_mean_velocity_aa	40555	36	67.0652	2028	0	3.67328	Diabetes_Type_1	max_mean_velocity_aa in top 5%	-16.2072	2280.09	0.994329	9.15e-08	1.09319e+07	-0.0071081	9.94329	-1	0.00247008
peak_velocity_aa	40692	38	79.304	2033	0	3.67407	cardiac_arrest_resuscitated	peak_velocity_aa in bottom 5%	-16.2787	2296.97	0.994345	8.52e-08	1.17419e+07	-0.007087	9.94345	-1	0.00246272
bounded_peak_velocity_aa	40415	38	79.1819	2015	0	3.67417	cardiac_arrest_resuscitated	bounded_peak_velocity_aa in bottom 5%	-16.2838	2300.18	0.994352	8.47e-08	1.1802e+07	-0.0070793	9.94352	-1	0.00246004
bounded_peak_velocity_aa	40401	80	79.1819	2014	0	3.67279	aortic_stenosis_nosurgery	bounded_peak_velocity_aa in bottom 5%	-17.2732	2458.4	0.994394	3.15e-08	3.17441e+07	-0.0070262	9.94394	-1	0.00244152
safe_aortic_regurgitant_volume_cm3	40695	39	1.24148	2035	0	3.67379	aortic_aneurysm_dissection_or_rupture_nonthoracic	safe_aortic_regurgitant_volume_cm3 in bottom 5%	-15.5707	2247.61	0.994473	1.73e-07	5.78481e+06	-0.0069277	9.94473	-1	0.0024072
safe_aortic_regurgitant_volume_cm3	40695	39	1.24148	2035	0	3.67379	aortic_aneurysm_nonthoracic	safe_aortic_regurgitant_volume_cm3 in bottom 5%	-15.5707	2247.61	0.994473	1.73e-07	5.78481e+06	-0.0069277	9.94473	-1	0.0024072
bounded_systole_pos_MeanPeakGradientMMHg_aa	40129	47	4.90271	2007	0	3.67332	Epilepsy	bounded_systole_pos_MeanPeakGradientMMHg_aa in top 5%	-16.7128	2429.22	0.994511	5.52e-08	1.81253e+07	-0.0068799	9.94511	-1	0.00239055
bounded_peak_velocity_aa	40388	76	79.1819	2014	0	3.67321	Aortic_stenosis	bounded_peak_velocity_aa in bottom 5%	-17.2663	2513.06	0.994518	3.17e-08	3.15245e+07	-0.0068706	9.94518	-1	0.00238732
aa_short_axis_cm_max_aa	40678	73	2.80881	2025	0	3.67411	mechanical_ventilation	aa_short_axis_cm_max_aa in bottom 5%	-16.5504	2421.03	0.994546	6.49e-08	1.54076e+07	-0.0068361	9.94546	-1	0.00237529
systole_pos_MeanPeakGradientMMHg_aa	40404	47	5.02115	2021	0	3.67316	Epilepsy	systole_pos_MeanPeakGradientMMHg_aa in top 5%	-16.7231	2452.45	0.994559	5.46e-08	1.83126e+07	-0.0068189	9.94559	-1	0.00236931
safe_aortic_regurgitant_volume_cm3	40648	42	1.24145	2033	0	3.6742	cirrhosis	safe_aortic_regurgitant_volume_cm3 in bottom 5%	-15.9467	2358	0.994604	1.19e-07	8.42466e+06	-0.0067628	9.94604	-1	0.00234975
systole_pos_StrokeVolumeCM3_aa	39326	77	103.482	1967	0	3.66904	Intervertebral_disc_displacement	systole_pos_StrokeVolumeCM3_aa in top 5%	-17.1408	2554.58	0.994646	3.6e-08	2.78059e+07	-0.0067098	9.94646	-1	0.00233129
safe_aortic_regurgitant_volume_cm3	40710	37	1.24194	2036	0	3.67414	aortic_aneurysm_dissection_or_rupture_thoracic	safe_aortic_regurgitant_volume_cm3 in bottom 5%	-15.7611	2355.12	0.99466	1.43e-07	6.99773e+06	-0.0066923	9.9466	-1	0.00232518
safe_aortic_regurgitant_volume_cm3	40710	37	1.24194	2036	0	3.67414	aortic_aneurysm_thoracic	safe_aortic_regurgitant_volume_cm3 in bottom 5%	-15.7611	2355.12	0.99466	1.43e-07	6.99773e+06	-0.0066923	9.9466	-1	0.00232518
safe_aortic_regurgitant_volume_cm3	40710	37	1.24194	2036	0	3.67414	aortic_aneurysm_thoracic_v2	safe_aortic_regurgitant_volume_cm3 in bottom 5%	-15.7611	2355.12	0.99466	1.43e-07	6.99773e+06	-0.0066923	9.9466	-1	0.00232518
aa_short_axis_cm_max_aa	40395	81	2.80881	2008	0	3.67396	Supraventricular_arrhythmia_SVT	aa_short_axis_cm_max_aa in bottom 5%	-16.7431	2511.11	0.99468	5.35e-08	1.86828e+07	-0.0066676	9.9468	-1	0.00231659
safe_aortic_regurgitant_volume_cm3	40687	36	1.24252	2035	0	3.67308	Congenital_heart_disease	safe_aortic_regurgitant_volume_cm3 in bottom 5%	-15.6735	2406.74	0.994804	1.56e-07	6.41101e+06	-0.0065124	9.94804	-1	0.00226251
aa_short_axis_cm_max_aa	40696	39	2.80881	2026	0	3.67376	aortic_aneurysm_dissection_or_rupture_nonthoracic	aa_short_axis_cm_max_aa in bottom 5%	-15.1445	2354.09	0.994867	2.65e-07	3.77717e+06	-0.0064333	9.94867	-1	0.00223496
aa_short_axis_cm_max_aa	40696	39	2.80881	2026	0	3.67376	aortic_aneurysm_nonthoracic	aa_short_axis_cm_max_aa in bottom 5%	-15.1445	2354.09	0.994867	2.65e-07	3.77717e+06	-0.0064333	9.94867	-1	0.00223496
aa_short_axis_cm_max_aa	40572	34	2.80881	2023	0	3.67456	JP_MI_inferior	aa_short_axis_cm_max_aa in bottom 5%	-15.5955	2462.02	0.994946	1.69e-07	5.93001e+06	-0.0063345	9.94946	-1	0.00220055
systole_pos_MeanPeakGradientMMHg_aa	40577	57	5.02622	2029	0	3.67281	Pancreatitis	systole_pos_MeanPeakGradientMMHg_aa in top 5%	-17.1599	2727	0.994979	3.53e-08	28343678	-0.0062926	9.94979	-1	0.00218597
peak_velocity_aa	40714	66	79.304	2034	0	3.67204	aortic_valve_surgery	peak_velocity_aa in bottom 5%	-17.3254	2809.75	0.99508	2.99e-08	3.34449e+07	-0.0061662	9.9508	-1	0.00214194
safe_aortic_regurgitant_volume_cm3	40712	31	1.24159	2036	0	3.67381	aortic_procedures	safe_aortic_regurgitant_volume_cm3 in bottom 5%	-15.4868	2565.76	0.995184	1.88e-07	5.31901e+06	-0.0060359	9.95184	-1	0.0020966
safe_mitral_regurgitant_volume_cm3	35798	29	2.31215	1790	0	3.67331	Diabetes_Type_1	safe_mitral_regurgitant_volume_cm3 in bottom 5%	-16.2253	2723.99	0.995247	8.98e-08	1.11313e+07	-0.0059564	9.95247	-1	0.00206891
safe_mitral_regurgitant_volume_cm3	35923	30	28.1681	1797	2	3.67366	cardiac_arrest_resuscitated	safe_mitral_regurgitant_volume_cm3 in top 5%	-0.0043677	0.734835	0.995258	0.995642	1.00438	-0.0059438	9.95258	-1	0.00206453
max_mean_velocity_aa	40703	27	29.8396	2036	0	3.67399	Bradyarrhythmia_sinus_node_dysfunction	max_mean_velocity_aa in bottom 5%	-16.2836	2790.57	0.995344	8.47e-08	1.18002e+07	-0.0058352	9.95344	-1	0.00202672
safe_aortic_regurgitant_volume_cm3	40704	28	1.24229	2036	0	3.67439	Pulmonary_regurgitation	safe_aortic_regurgitant_volume_cm3 in bottom 5%	-15.6083	2688.16	0.995367	1.66e-07	6.00603e+06	-0.0058063	9.95367	-1	0.00201664
safe_aortic_regurgitant_volume_cm3	40704	28	1.24229	2036	0	3.67439	Pulmonary_valve_disease	safe_aortic_regurgitant_volume_cm3 in bottom 5%	-15.6083	2688.16	0.995367	1.66e-07	6.00603e+06	-0.0058063	9.95367	-1	0.00201664
aa_short_axis_cm_max_aa	40714	66	2.80881	2026	0	3.67204	aortic_valve_surgery	aa_short_axis_cm_max_aa in bottom 5%	-16.1878	2798.58	0.995385	9.33e-08	1.07218e+07	-0.0057843	9.95385	-1	0.00200898
aa_short_axis_cm_max_aa	40713	31	2.80881	2026	0	3.67378	aortic_procedures	aa_short_axis_cm_max_aa in bottom 5%	-14.9151	2583.63	0.995394	3.33e-07	3.00301e+06	-0.0057729	9.95394	-1	0.00200503
safe_mitral_regurgitant_volume_cm3	35916	53	28.1721	1796	0	3.67359	idiopathic_pulmonary_fibrosis	safe_mitral_regurgitant_volume_cm3 in top 5%	-17.0846	2977.34	0.995422	3.8e-08	2.62883e+07	-0.0057382	9.95422	-1	0.00199294
safe_mitral_regurgitant_volume_cm3	35894	53	2.3159	1795	0	3.67277	Aortic_regurgitation	safe_mitral_regurgitant_volume_cm3 in bottom 5%	-16.944	3101.65	0.995641	4.38e-08	22839952	-0.0054629	9.95641	-1	0.00189712
safe_mitral_regurgitant_volume_cm3	35921	27	2.31613	1796	0	3.67381	arrhythmia_other	safe_mitral_regurgitant_volume_cm3 in bottom 5%	-16.1664	2959.97	0.995642	9.53e-08	1.04948e+07	-0.0054617	9.95642	-1	0.00189669
bounded_AVACM2	40279	36	3.93075	2014	0	3.67337	Diabetes_Type_1	bounded_AVACM2 in top 5%	-16.5985	3066.59	0.995681	6.19e-08	16168047	-0.0054127	9.95681	-1	0.00187965
AVACM2	40555	36	3.9281	2028	0	3.67328	Diabetes_Type_1	AVACM2 in top 5%	-16.6047	3068.44	0.995682	6.15e-08	1.62678e+07	-0.0054114	9.95682	-1	0.00187921
bounded_peak_velocity_aa	40438	33	79.1819	2016	0	3.67422	aortic_valve_surgery	bounded_peak_velocity_aa in bottom 5%	-16.7911	3103.87	0.995684	5.1e-08	1.96017e+07	-0.0054097	9.95684	-1	0.00187861
safe_mitral_regurgitant_volume_cm3	35625	34	2.31638	1782	0	3.67382	Ulcerative_colitis	safe_mitral_regurgitant_volume_cm3 in bottom 5%	-16.531	3076.35	0.995713	6.62e-08	1.51114e+07	-0.0053736	9.95713	-1	0.00186603
bounded_systole_pos_MeanPeakGradientMMHg_aa	40438	33	1.35256	2022	0	3.67422	aortic_valve_surgery	bounded_systole_pos_MeanPeakGradientMMHg_aa in bottom 5%	-16.6702	3121.49	0.995739	5.76e-08	1.7369e+07	-0.0053405	9.95739	-1	0.0018545
safe_mitral_regurgitant_volume_cm3	35836	51	28.1627	1792	2	3.67379	JP_MI_anterior	safe_mitral_regurgitant_volume_cm3 in top 5%	-17.4392	3280.3	0.995758	2.67e-08	3.74753e+07	-0.0053163	9.95758	-1	0.00184611
aa_short_axis_cm_max_aa	40674	22	2.80881	2022	0	3.67437	Mitral_valve_prolapse	aa_short_axis_cm_max_aa in bottom 5%	-15.7885	2989.38	0.995786	1.39e-07	7.19224e+06	-0.0052815	9.95786	-1	0.001834
safe_mitral_regurgitant_volume_cm3	35862	46	28.1682	1794	0	3.67331	Myeloid_malignancy_and_MPN_08032020	safe_mitral_regurgitant_volume_cm3 in top 5%	-17.2446	3281.2	0.995807	3.24e-08	3.08501e+07	-0.0052556	9.95807	-1	0.00182497
safe_mitral_regurgitant_volume_cm3	35860	46	28.1684	1793	0	3.67338	Myeloid_malignancy_MPN_and_MDS_08032020	safe_mitral_regurgitant_volume_cm3 in top 5%	-17.2455	3282.74	0.995808	3.24e-08	3.08748e+07	-0.0052534	9.95808	-1	0.0018242
peak_velocity_aa	40694	22	79.304	2031	0	3.67436	DCM_I42	peak_velocity_aa in bottom 5%	-16.2156	3095.41	0.99582	9.07e-08	1.10239e+07	-0.0052386	9.9582	-1	0.00181905
bounded_peak_velocity_aa	40417	22	79.1819	2013	0	3.67447	DCM_I42	bounded_peak_velocity_aa in bottom 5%	-16.2135	3097.05	0.995823	9.09e-08	1.10014e+07	-0.0052351	9.95823	-1	0.00181786
systole_pos_StrokeVolumeCM3_aa	40692	22	49.5511	2035	0	3.6742	DCM_I42	systole_pos_StrokeVolumeCM3_aa in bottom 5%	-15.9522	3077.99	0.995865	1.18e-07	8.47107e+06	-0.0051826	9.95865	-1	0.00179959
systole_pos_StrokeVolumeCM3_aa	40709	22	103.472	2036	0	3.67426	mitral_valve_surgery	systole_pos_StrokeVolumeCM3_aa in top 5%	-16.6216	3226.3	0.995889	6.04e-08	1.65451e+07	-0.0051519	9.95889	-1	0.00178889
max_mean_velocity_aa	40197	21	29.8536	2010	0	3.6746	Bradyarrhythmia_sinus_node_dysfunction_HARD_V2	max_mean_velocity_aa in bottom 5%	-16.2087	3195.76	0.995953	9.13e-08	1.09486e+07	-0.0050719	9.95953	-1	0.00176107
max_mean_velocity_aa	40239	21	29.8523	2012	0	3.67418	Bradyarrhythmia_sinus_node_dysfunction_HARD	max_mean_velocity_aa in bottom 5%	-16.2078	3197	0.995955	9.14e-08	10938845	-0.0050697	9.95955	-1	0.00176029
peak_velocity_aa	40199	20	79.304	2009	0	3.67521	JP_DCM_nospecial	peak_velocity_aa in bottom 5%	-16.2353	3203.35	0.995956	8.89e-08	1.12439e+07	-0.0050682	9.95956	-1	0.00175978
peak_velocity_aa	40122	19	79.304	2004	0	3.67538	JP_DCM	peak_velocity_aa in bottom 5%	-16.2204	3201.15	0.995957	9.03e-08	1.10767e+07	-0.005067	9.95957	-1	0.00175937
bounded_peak_velocity_aa	40224	19	79.1819	2008	0	3.67553	JP_DCM_ICD	bounded_peak_velocity_aa in bottom 5%	-16.2188	3201.17	0.995958	9.04e-08	11059331	-0.0050665	9.95958	-1	0.00175919
bounded_peak_velocity_aa	39853	19	79.1819	1986	0	3.67533	JP_DCM	bounded_peak_velocity_aa in bottom 5%	-16.2191	3201.65	0.995958	9.04e-08	1.10628e+07	-0.0050659	9.95958	-1	0.00175896
bounded_peak_velocity_aa	39929	20	79.1819	1991	0	3.67509	JP_DCM_nospecial	bounded_peak_velocity_aa in bottom 5%	-16.2333	3204.71	0.995958	8.91e-08	1.12215e+07	-0.0050655	9.95958	-1	0.00175882
peak_velocity_aa	40332	20	79.304	2014	0	3.6751	JP_DCM_ICD_nospecial	peak_velocity_aa in bottom 5%	-16.2327	3205.42	0.995959	8.92e-08	1.12145e+07	-0.0050641	9.95959	-1	0.00175836
bounded_peak_velocity_aa	40062	20	79.1819	1996	0	3.67498	JP_DCM_ICD_nospecial	bounded_peak_velocity_aa in bottom 5%	-16.2307	3206.81	0.995962	8.93e-08	1.11921e+07	-0.0050613	9.95962	-1	0.00175738
peak_velocity_aa	40498	19	79.1819	2011	0	3.67554	JP_DCM_ICD	peak_velocity_aa in bottom 5%	-16.217	3211.22	0.995971	9.06e-08	1.10397e+07	-0.0050501	9.95971	-1	0.00175347
peak_velocity_aa	40199	21	79.304	2009	0	3.67476	Bradyarrhythmia_sinus_node_dysfunction_HARD_V2	peak_velocity_aa in bottom 5%	-16.1874	3212.92	0.99598	9.33e-08	1.07178e+07	-0.0050382	9.9598	-1	0.00174934
peak_velocity_aa	40241	21	79.304	2012	0	3.67434	Bradyarrhythmia_sinus_node_dysfunction_HARD	peak_velocity_aa in bottom 5%	-16.1886	3213.49	0.995981	9.32e-08	1.0731e+07	-0.0050377	9.95981	-1	0.00174916
bounded_peak_velocity_aa	39931	21	79.1819	1991	0	3.67467	Bradyarrhythmia_sinus_node_dysfunction_HARD_V2	bounded_peak_velocity_aa in bottom 5%	-16.187	3214.17	0.995982	9.33e-08	10713763	-0.0050361	9.95982	-1	0.00174862
bounded_peak_velocity_aa	39972	21	79.1819	1994	0	3.67428	Bradyarrhythmia_sinus_node_dysfunction_HARD	bounded_peak_velocity_aa in bottom 5%	-16.1883	3214.75	0.995982	9.32e-08	1.0727e+07	-0.0050356	9.95982	-1	0.00174844
bounded_systole_pos_MeanPeakGradientMMHg_aa	39931	21	1.35134	1997	0	3.67467	Bradyarrhythmia_sinus_node_dysfunction_HARD_V2	bounded_systole_pos_MeanPeakGradientMMHg_aa in bottom 5%	-16.1399	3207.67	0.995985	9.78e-08	1.02201e+07	-0.0050316	9.95985	-1	0.00174705
bounded_systole_pos_MeanPeakGradientMMHg_aa	39972	21	1.35137	1999	0	3.67428	Bradyarrhythmia_sinus_node_dysfunction_HARD	bounded_systole_pos_MeanPeakGradientMMHg_aa in bottom 5%	-16.1418	3209.14	0.995987	9.77e-08	1.02399e+07	-0.0050299	9.95987	-1	0.00174646
systole_pos_MeanPeakGradientMMHg_aa	40199	21	1.35265	2010	0	3.67476	Bradyarrhythmia_sinus_node_dysfunction_HARD_V2	systole_pos_MeanPeakGradientMMHg_aa in bottom 5%	-16.1445	3210.3	0.995987	9.74e-08	1.02678e+07	-0.005029	9.95987	-1	0.00174612
systole_pos_MeanPeakGradientMMHg_aa	40241	21	1.35266	2012	0	3.67434	Bradyarrhythmia_sinus_node_dysfunction_HARD	systole_pos_MeanPeakGradientMMHg_aa in bottom 5%	-16.1465	3211.76	0.995989	9.72e-08	1.02877e+07	-0.0050273	9.95989	-1	0.00174554
systole_pos_MeanPeakGradientMMHg_aa	40688	36	1.35313	2035	0	3.67305	Congenital_heart_disease	systole_pos_MeanPeakGradientMMHg_aa in bottom 5%	-16.6999	3332.18	0.996001	5.59e-08	1.78921e+07	-0.0050117	9.96001	-1	0.00174011
aa_short_axis_cm_max_aa	40675	44	2.80881	2023	0	3.67377	PVC	aa_short_axis_cm_max_aa in bottom 5%	-16.7204	3348.93	0.996016	5.48e-08	1.8263e+07	-0.0049928	9.96016	-1	0.00173352
aa_short_axis_cm_max_aa	40675	44	2.80881	2023	0	3.67377	Ventricular_arrhythmia_Ventricular_premature_depolarizations	aa_short_axis_cm_max_aa in bottom 5%	-16.7204	3348.93	0.996016	5.48e-08	1.8263e+07	-0.0049928	9.96016	-1	0.00173352
systole_pos_StrokeVolumeCM3_aa	40496	19	49.5496	2025	0	3.67538	JP_DCM_ICD	systole_pos_StrokeVolumeCM3_aa in bottom 5%	-15.9909	3206.43	0.996021	1.14e-07	8.80521e+06	-0.0049871	9.96021	-1	0.00173156
systole_pos_StrokeVolumeCM3_aa	40120	19	49.5517	2006	0	3.67522	JP_DCM	systole_pos_StrokeVolumeCM3_aa in bottom 5%	-15.9862	3211.88	0.996029	1.14e-07	8.7642e+06	-0.0049772	9.96029	-1	0.00172811
systole_pos_StrokeVolumeCM3_aa	40330	20	49.5418	2017	0	3.67494	JP_DCM_ICD_nospecial	systole_pos_StrokeVolumeCM3_aa in bottom 5%	-16.0293	3233.41	0.996045	1.09e-07	9.15059e+06	-0.0049574	9.96045	-1	0.00172123
peak_velocity_aa	40715	19	79.304	2034	0	3.67449	aortic_procedures_thoracic	peak_velocity_aa in bottom 5%	-16.1558	3259.39	0.996045	9.63e-08	1.03844e+07	-0.0049567	9.96045	-1	0.00172098
systole_pos_StrokeVolumeCM3_aa	40197	20	49.5391	2010	0	3.67505	JP_DCM_nospecial	systole_pos_StrokeVolumeCM3_aa in bottom 5%	-16.0289	3234.46	0.996046	1.09e-07	9.14696e+06	-0.0049557	9.96046	-1	0.00172062
AVACM2	40694	39	1.92974	2035	0	3.6736	aortic_aneurysm_dissection_or_rupture_nonthoracic	AVACM2 in bottom 5%	-16.9715	3437.66	0.996061	4.26e-08	2.34774e+07	-0.0049369	9.96061	-1	0.00171411
AVACM2	40694	39	1.92974	2035	0	3.6736	aortic_aneurysm_nonthoracic	AVACM2 in bottom 5%	-16.9715	3437.66	0.996061	4.26e-08	2.34774e+07	-0.0049369	9.96061	-1	0.00171411
peak_velocity_aa	40447	244	79.304	2013	13	3.66767	stroke_all	peak_velocity_aa in bottom 5%	0.00141034	0.286463	0.996072	1.00141	0.998591	0.00492328	9.96072	-1	0.00170935
aa_short_axis_cm_max_aa	40711	22	2.80881	2026	0	3.67442	mitral_valve_surgery	aa_short_axis_cm_max_aa in bottom 5%	-15.6979	3201.05	0.996087	1.52e-07	6.56937e+06	-0.004904	9.96087	-1	0.00170264
systole_pos_MeanPeakGradientMMHg_aa	40715	19	1.35305	2036	0	3.67449	aortic_procedures_thoracic	systole_pos_MeanPeakGradientMMHg_aa in bottom 5%	-16.0098	3276.75	0.996102	1.11e-07	8.97347e+06	-0.0048859	9.96102	-1	0.00169634
bounded_AVACM2	40418	39	1.95838	2021	0	3.67365	aortic_aneurysm_dissection_or_rupture_nonthoracic	bounded_AVACM2 in bottom 5%	-16.8741	3457.06	0.996105	4.7e-08	2.1298e+07	-0.0048811	9.96105	-1	0.00169467
bounded_AVACM2	40418	39	1.95838	2021	0	3.67365	aortic_aneurysm_nonthoracic	bounded_AVACM2 in bottom 5%	-16.8741	3457.06	0.996105	4.7e-08	2.1298e+07	-0.0048811	9.96105	-1	0.00169467
peak_velocity_aa	40688	36	79.304	2031	0	3.67305	Congenital_heart_disease	peak_velocity_aa in bottom 5%	-16.8696	3457.69	0.996107	4.72e-08	2.12024e+07	-0.0048789	9.96107	-1	0.0016939
bounded_AVACM2	39589	941	3.93066	1980	48	3.64022	imaging_thoracic	bounded_AVACM2 in top 5%	-0.0007464	0.153171	0.996112	0.999254	1.00075	-0.0048729	9.96112	-1	0.00169184
bounded_systole_pos_MeanPeakGradientMMHg_aa	40412	28	1.35262	2021	0	3.67371	Congenital_heart_disease	bounded_systole_pos_MeanPeakGradientMMHg_aa in bottom 5%	-16.4459	3384.81	0.996123	7.21e-08	1.38791e+07	-0.0048587	9.96123	-1	0.0016869
bounded_peak_velocity_aa	40412	28	79.1819	2013	0	3.67371	Congenital_heart_disease	bounded_peak_velocity_aa in bottom 5%	-16.5722	3423.83	0.996138	6.35e-08	1.57469e+07	-0.0048402	9.96138	-1	0.00168047
safe_mitral_regurgitant_volume_cm3	35914	39	2.31538	1796	0	3.67375	Ventricular_arrhythmia_Sudden_cardiac_death	safe_mitral_regurgitant_volume_cm3 in bottom 5%	-16.9293	3513.16	0.996155	4.44e-08	2.25066e+07	-0.0048188	9.96155	-1	0.00167302
aa_short_axis_cm_max_aa	40688	36	2.80881	2025	1	3.67305	Congenital_heart_disease	aa_short_axis_cm_max_aa in bottom 5%	-16.4413	3429.9	0.996175	7.24e-08	1.38152e+07	-0.0047935	9.96175	-1	0.00166421
safe_aortic_regurgitant_volume_cm3	40379	83	1.24317	2019	4	3.67397	Supraventricular_arrhythmia_General_inclusive_definition_clinical	safe_aortic_regurgitant_volume_cm3 in bottom 5%	-0.0028253	0.595063	0.996212	0.997179	1.00283	-0.0047479	9.96212	-1	0.00164835
AVACM2	40570	34	1.93026	2029	0	3.6744	JP_MI_inferior	AVACM2 in bottom 5%	-16.8806	3573.83	0.996231	4.66e-08	2.14372e+07	-0.0047234	9.96231	-1	0.00163982
safe_aortic_regurgitant_volume_cm3	40669	31	1.24145	2034	0	3.67458	cirrhosis_strict	safe_aortic_regurgitant_volume_cm3 in bottom 5%	-16.3394	3485.62	0.99626	8.01e-08	12477534	-0.0046877	9.9626	-1	0.0016274
aa_short_axis_cm_max_aa	40715	19	2.80881	2026	0	3.67449	aortic_procedures_thoracic	aa_short_axis_cm_max_aa in bottom 5%	-14.9161	3196.75	0.996277	3.33e-07	3.00601e+06	-0.004666	9.96277	-1	0.00161987
bounded_AVACM2	40434	17	1.95855	2022	0	3.67523	Amyotrophic_Lateral_Sclerosis	bounded_AVACM2 in bottom 5%	-16.132	3457.62	0.996277	9.86e-08	1.01396e+07	-0.0046656	9.96277	-1	0.00161973
aa_short_axis_cm_max_aa	40713	17	3.91214	2038	0	3.67528	Amyotrophic_Lateral_Sclerosis	aa_short_axis_cm_max_aa in top 5%	-16.5254	3543.47	0.996279	6.65e-08	1.50275e+07	-0.0046636	9.96279	-1	0.00161903
max_mean_velocity_aa	40705	16	29.84	2036	0	3.67482	cerebral_artery_aneurysm	max_mean_velocity_aa in bottom 5%	-16.0898	3455.93	0.996285	1.03e-07	9.72086e+06	-0.0046557	9.96285	-1	0.00161628
AVACM2	40709	22	1.92966	2036	0	3.67426	mitral_valve_surgery	AVACM2 in bottom 5%	-16.3588	3516.39	0.996288	7.86e-08	1.27217e+07	-0.0046522	9.96288	-1	0.00161504
AVACM2	40711	17	1.92969	2036	0	3.67512	Amyotrophic_Lateral_Sclerosis	AVACM2 in bottom 5%	-16.1689	3477.61	0.99629	9.5e-08	1.0521e+07	-0.0046494	9.9629	-1	0.00161409
systole_pos_StrokeVolumeCM3_aa	40711	17	49.5488	2036	0	3.67512	Amyotrophic_Lateral_Sclerosis	systole_pos_StrokeVolumeCM3_aa in bottom 5%	-16.1521	3495.42	0.996313	9.67e-08	1.03461e+07	-0.0046209	9.96313	-1	0.00160419
bounded_AVACM2	40432	22	1.95853	2022	0	3.67436	mitral_valve_surgery	bounded_AVACM2 in bottom 5%	-16.318	3536.57	0.996319	8.19e-08	1.22129e+07	-0.0046141	9.96319	-1	0.0016018
aa_short_axis_cm_max_aa	40692	17	2.80881	2025	1	3.67427	congenital_heart_disease_without_bicuspid	aa_short_axis_cm_max_aa in bottom 5%	-16.2054	3519.97	0.996327	9.16e-08	1.09126e+07	-0.0046039	9.96327	-1	0.00159824
peak_velocity_aa	40707	16	79.304	2034	0	3.67498	cerebral_artery_aneurysm	peak_velocity_aa in bottom 5%	-16.0006	3478.92	0.99633	1.12e-07	8.89125e+06	-0.0045993	9.9633	-1	0.00159666
bounded_peak_velocity_aa	40430	16	79.1819	2016	0	3.67509	cerebral_artery_aneurysm	bounded_peak_velocity_aa in bottom 5%	-16.0025	3482.72	0.996334	1.12e-07	8.90797e+06	-0.0045948	9.96334	-1	0.0015951
aa_short_axis_cm_max_aa	40707	16	3.91214	2037	0	3.67498	cerebral_artery_aneurysm	aa_short_axis_cm_max_aa in top 5%	-15.8416	3452.57	0.996339	1.32e-07	7.58414e+06	-0.0045883	9.96339	-1	0.00159285
bounded_systole_pos_MeanPeakGradientMMHg_aa	40430	16	1.35253	2022	0	3.67509	cerebral_artery_aneurysm	bounded_systole_pos_MeanPeakGradientMMHg_aa in bottom 5%	-16.0721	3508.42	0.996345	1.05e-07	9.55049e+06	-0.004581	9.96345	-1	0.0015903
systole_pos_MeanPeakGradientMMHg_aa	40707	16	1.35298	2036	0	3.67498	cerebral_artery_aneurysm	systole_pos_MeanPeakGradientMMHg_aa in bottom 5%	-16.0703	3508.68	0.996346	1.05e-07	9.53327e+06	-0.0045802	9.96346	-1	0.00159
safe_mitral_regurgitant_volume_cm3	35925	35	28.1688	1797	0	3.67334	aortic_aneurysm_dissection_or_rupture_nonthoracic	safe_mitral_regurgitant_volume_cm3 in top 5%	-17.4627	3826.35	0.996359	2.61e-08	3.83663e+07	-0.0045638	9.96359	-1	0.00158431
safe_mitral_regurgitant_volume_cm3	35925	35	28.1688	1797	0	3.67334	aortic_aneurysm_nonthoracic	safe_mitral_regurgitant_volume_cm3 in top 5%	-17.4627	3826.35	0.996359	2.61e-08	3.83663e+07	-0.0045638	9.96359	-1	0.00158431
safe_aortic_regurgitant_volume_cm3	40700	22	1.24165	2035	0	3.67479	cardiac_mri	safe_aortic_regurgitant_volume_cm3 in bottom 5%	-16.3066	3580.09	0.996366	8.28e-08	1.20741e+07	-0.0045548	9.96366	-1	0.00158118
systole_pos_StrokeVolumeCM3_aa	40690	17	49.5468	2035	1	3.67411	congenital_heart_disease_without_bicuspid	systole_pos_StrokeVolumeCM3_aa in bottom 5%	-16.3217	3584.47	0.996367	8.16e-08	12258710	-0.0045535	9.96367	-1	0.00158072
safe_mitral_regurgitant_volume_cm3	35933	15	2.31536	1797	0	3.67472	cerebral_artery_aneurysm	safe_mitral_regurgitant_volume_cm3 in bottom 5%	-16.1193	3546.43	0.996373	9.99e-08	10011627	-0.0045452	9.96373	-1	0.00157785
aa_short_axis_cm_max_aa	40711	37	2.80881	2026	0	3.67412	aortic_aneurysm_dissection_or_rupture_thoracic	aa_short_axis_cm_max_aa in bottom 5%	-16.4642	3646.83	0.996398	7.07e-08	1.41353e+07	-0.0045147	9.96398	-1	0.00156722
aa_short_axis_cm_max_aa	40711	37	2.80881	2026	0	3.67412	aortic_aneurysm_thoracic	aa_short_axis_cm_max_aa in bottom 5%	-16.4642	3646.83	0.996398	7.07e-08	1.41353e+07	-0.0045147	9.96398	-1	0.00156722
aa_short_axis_cm_max_aa	40711	37	2.80881	2026	0	3.67412	aortic_aneurysm_thoracic_v2	aa_short_axis_cm_max_aa in bottom 5%	-16.4642	3646.83	0.996398	7.07e-08	1.41353e+07	-0.0045147	9.96398	-1	0.00156722
max_mean_velocity_aa	40709	21	67.069	2036	0	3.67405	bicuspid_aortic_valve	max_mean_velocity_aa in top 5%	-16.7918	3724.67	0.996403	5.1e-08	1.96153e+07	-0.0045083	9.96403	-1	0.001565
safe_aortic_regurgitant_volume_cm3	40714	19	1.24161	2036	0	3.67452	aortic_procedures_thoracic	safe_aortic_regurgitant_volume_cm3 in bottom 5%	-15.5168	3446.38	0.996408	1.82e-07	5.48088e+06	-0.0045023	9.96408	-1	0.00156294
bounded_peak_velocity_aa	40438	16	79.1819	2016	0	3.67479	aortic_procedures_thoracic	bounded_peak_velocity_aa in bottom 5%	-16.1737	3597	0.996412	9.46e-08	10571622	-0.0044964	9.96412	-1	0.00156089
safe_mitral_regurgitant_volume_cm3	35892	34	28.1669	1795	0	3.67401	MPN	safe_mitral_regurgitant_volume_cm3 in top 5%	-17.262	3847.76	0.996421	3.19e-08	3.13885e+07	-0.0044862	9.96421	-1	0.00155734
AVACM2	40698	17	3.92854	2035	0	3.67507	HCM_noselfreport	AVACM2 in top 5%	-15.9603	3563.92	0.996427	1.17e-07	8.5399e+06	-0.0044783	9.96427	-1	0.00155458
AVACM2	40698	17	3.92854	2035	0	3.67507	JP_HCM	AVACM2 in top 5%	-15.9603	3563.92	0.996427	1.17e-07	8.5399e+06	-0.0044783	9.96427	-1	0.00155458
bounded_AVACM2	40421	17	3.93126	2022	0	3.67518	HCM_noselfreport	bounded_AVACM2 in top 5%	-15.9571	3564.95	0.996429	1.17e-07	8.51321e+06	-0.0044761	9.96429	-1	0.00155382
bounded_AVACM2	40421	17	3.93126	2022	0	3.67518	JP_HCM	bounded_AVACM2 in top 5%	-15.9571	3564.95	0.996429	1.17e-07	8.51321e+06	-0.0044761	9.96429	-1	0.00155382
AVACM2	40705	16	3.92822	2036	0	3.67482	cerebral_artery_aneurysm	AVACM2 in top 5%	-15.8396	3541.97	0.996432	1.32e-07	7.56903e+06	-0.004472	9.96432	-1	0.00155238
bounded_AVACM2	40428	16	3.93078	2022	0	3.67493	cerebral_artery_aneurysm	bounded_AVACM2 in top 5%	-15.8362	3543.23	0.996434	1.33e-07	7.54351e+06	-0.0044694	9.96434	-1	0.00155149
AVACM2	40690	17	3.92843	2035	0	3.67411	congenital_heart_disease_without_bicuspid	AVACM2 in top 5%	-16.3359	3655.35	0.996434	8.04e-08	1.24335e+07	-0.004469	9.96434	-1	0.00155136
peak_velocity_aa	40692	17	79.304	2031	0	3.67427	congenital_heart_disease_without_bicuspid	peak_velocity_aa in bottom 5%	-16.3078	3654.65	0.99644	8.27e-08	12088439	-0.0044622	9.9644	-1	0.00154898
safe_mitral_regurgitant_volume_cm3	35922	16	28.1689	1797	0	3.67389	congenital_heart_disease_without_bicuspid	safe_mitral_regurgitant_volume_cm3 in top 5%	-16.2937	3660.28	0.996448	8.39e-08	1.19197e+07	-0.0044515	9.96448	-1	0.00154526
aa_short_axis_cm_max_aa	40692	38	2.80881	2025	0	3.67407	cardiac_arrest_resuscitated	aa_short_axis_cm_max_aa in bottom 5%	-16.2032	3649.5	0.996458	9.18e-08	1.08879e+07	-0.0044398	9.96458	-1	0.0015412
systole_pos_MeanPeakGradientMMHg_aa	40692	17	1.35315	2035	0	3.67427	congenital_heart_disease_without_bicuspid	systole_pos_MeanPeakGradientMMHg_aa in bottom 5%	-16.3108	3674.53	0.996458	8.25e-08	1.21249e+07	-0.0044389	9.96458	-1	0.00154087
systole_pos_StrokeVolumeCM3_aa	40633	34	49.5419	2032	0	3.67458	Parkinsons_Disease	systole_pos_StrokeVolumeCM3_aa in bottom 5%	-17.1617	3887.12	0.996477	3.52e-08	2.83953e+07	-0.004415	9.96477	-1	0.00153258
bounded_systole_pos_MeanPeakGradientMMHg_aa	40438	16	1.35256	2022	0	3.67479	aortic_procedures_thoracic	bounded_systole_pos_MeanPeakGradientMMHg_aa in bottom 5%	-16.0675	3646.2	0.996484	1.05e-07	9.50656e+06	-0.0044066	9.96484	-1	0.00152966
aa_short_axis_cm_max_aa	40692	17	3.91214	2037	0	3.67427	congenital_heart_disease_without_bicuspid	aa_short_axis_cm_max_aa in top 5%	-16.3455	3740.62	0.996513	7.97e-08	1.25535e+07	-0.0043697	9.96513	-1	0.00151683
safe_mitral_regurgitant_volume_cm3	35819	29	28.1751	1791	0	3.67414	JP_MI_inferior	safe_mitral_regurgitant_volume_cm3 in top 5%	-17.3002	3963.57	0.996517	3.07e-08	3.26128e+07	-0.0043648	9.96517	-1	0.00151511
bounded_systole_pos_MeanPeakGradientMMHg_aa	40428	27	4.90485	2022	0	3.67449	Pulmonary_regurgitation	bounded_systole_pos_MeanPeakGradientMMHg_aa in top 5%	-17.2897	3985.18	0.996538	3.1e-08	3.22709e+07	-0.0043385	9.96538	-1	0.00150596
bounded_systole_pos_MeanPeakGradientMMHg_aa	40428	27	4.90485	2022	0	3.67449	Pulmonary_valve_disease	bounded_systole_pos_MeanPeakGradientMMHg_aa in top 5%	-17.2897	3985.18	0.996538	3.1e-08	3.22709e+07	-0.0043385	9.96538	-1	0.00150596
max_mean_velocity_aa	40711	31	67.0688	2036	0	3.67362	aortic_procedures	max_mean_velocity_aa in top 5%	-17.1525	3982.15	0.996563	3.55e-08	2.8135e+07	-0.0043074	9.96563	-1	0.00149514
bounded_AVACM2	40436	33	3.93109	2022	2	3.67406	aortic_valve_surgery	bounded_AVACM2 in top 5%	-0.0031823	0.739734	0.996568	0.996823	1.00319	-0.0043019	9.96568	-1	0.00149325
aa_short_axis_cm_max_aa	40658	38	2.80881	2025	1	3.67408	MPN	aa_short_axis_cm_max_aa in bottom 5%	0.00445241	1.03568	0.99657	1.00446	0.995557	0.00429903	9.9657	-1	0.00149224
max_mean_velocity_aa	40699	22	67.0695	2035	0	3.6746	cardiac_mri	max_mean_velocity_aa in top 5%	-16.5315	3852.72	0.996576	6.61e-08	1.51192e+07	-0.0042909	9.96576	-1	0.0014894
systole_pos_MeanPeakGradientMMHg_aa	40711	21	1.35301	2036	0	3.67421	bicuspid_aortic_valve	systole_pos_MeanPeakGradientMMHg_aa in bottom 5%	-16.3761	3816.92	0.996577	7.73e-08	1.29428e+07	-0.0042904	9.96577	-1	0.00148924
peak_velocity_aa	40711	21	79.304	2034	0	3.67421	bicuspid_aortic_valve	peak_velocity_aa in bottom 5%	-16.5559	3864.2	0.996582	6.45e-08	1.5493e+07	-0.0042844	9.96582	-1	0.00148717
aa_short_axis_cm_max_aa	40689	15	3.91214	2038	0	3.67463	Rheumatoid_arthritis_seropositive	aa_short_axis_cm_max_aa in top 5%	-16.2243	3795.94	0.99659	8.99e-08	1.1121e+07	-0.0042741	9.9659	-1	0.00148358
AVACM2	40687	15	3.9283	2035	0	3.67514	Hypertrophic_cardiomyopathy	AVACM2 in top 5%	-15.9486	3738.25	0.996596	1.18e-07	8.44126e+06	-0.0042663	9.96596	-1	0.00148088
safe_mitral_regurgitant_volume_cm3	35923	30	2.31553	1797	0	3.67366	cardiac_arrest_resuscitated	safe_mitral_regurgitant_volume_cm3 in bottom 5%	-16.9216	3967.45	0.996597	4.48e-08	2.23336e+07	-0.0042651	9.96597	-1	0.00148045
bounded_AVACM2	40410	15	3.93093	2021	0	3.67526	Hypertrophic_cardiomyopathy	bounded_AVACM2 in top 5%	-15.9448	3739.99	0.996598	1.19e-07	8.40924e+06	-0.0042633	9.96598	-1	0.00147983
bounded_systole_pos_MeanPeakGradientMMHg_aa	40336	27	4.90778	2017	0	3.67417	Crohns_disease	bounded_systole_pos_MeanPeakGradientMMHg_aa in top 5%	-17.1467	4044.28	0.996617	3.58e-08	2.79712e+07	-0.0042397	9.96617	-1	0.00147162
safe_aortic_regurgitant_volume_cm3	40712	17	1.24159	2036	0	3.67531	Amyotrophic_Lateral_Sclerosis	safe_aortic_regurgitant_volume_cm3 in bottom 5%	-15.8551	3750.1	0.996627	1.3e-07	7.68748e+06	-0.0042279	9.96627	-1	0.00146751
systole_pos_MeanPeakGradientMMHg_aa	40709	13	1.35313	2036	0	3.67488	ischemic_cardiomyopathy	systole_pos_MeanPeakGradientMMHg_aa in bottom 5%	-16.0289	3797.22	0.996632	1.09e-07	9.14638e+06	-0.0042212	9.96632	-1	0.00146519
max_mean_velocity_aa	40690	17	29.835	2035	0	3.67411	congenital_heart_disease_without_bicuspid	max_mean_velocity_aa in bottom 5%	-16.3346	3874.29	0.996636	8.05e-08	1.24179e+07	-0.0042162	9.96636	-1	0.00146343
systole_pos_MeanPeakGradientMMHg_aa	40613	27	5.03168	2031	0	3.67407	Crohns_disease	systole_pos_MeanPeakGradientMMHg_aa in top 5%	-17.139	4085.77	0.996653	3.6e-08	2.77566e+07	-0.0041948	9.96653	-1	0.001456
aa_short_axis_cm_max_aa	40711	21	2.80881	2026	0	3.67421	bicuspid_aortic_valve	aa_short_axis_cm_max_aa in bottom 5%	-15.6613	3756.02	0.996673	1.58e-07	6.33317e+06	-0.0041697	9.96673	-1	0.00144726
AVACM2	40687	15	3.92847	2035	0	3.67447	Rheumatoid_arthritis_seropositive	AVACM2 in top 5%	-16.2827	3910.67	0.996678	8.48e-08	1.17894e+07	-0.0041637	9.96678	-1	0.00144518
bounded_AVACM2	40410	15	3.93116	2021	0	3.67458	Rheumatoid_arthritis_seropositive	bounded_AVACM2 in top 5%	-16.2776	3911.4	0.99668	8.53e-08	1.17288e+07	-0.0041616	9.9668	-1	0.00144445
peak_velocity_aa	40689	15	79.304	2033	0	3.67463	Rheumatoid_arthritis_seropositive	peak_velocity_aa in bottom 5%	-16.0302	3873.2	0.996698	1.09e-07	9.15865e+06	-0.0041387	9.96698	-1	0.00143651
bounded_peak_velocity_aa	40412	15	79.1819	2015	0	3.67474	Rheumatoid_arthritis_seropositive	bounded_peak_velocity_aa in bottom 5%	-16.0294	3875.87	0.9967	1.09e-07	9.15144e+06	-0.0041357	9.967	-1	0.00143546
safe_mitral_regurgitant_volume_cm3	35935	19	2.31617	1797	0	3.67463	stroke_cardioembolic	safe_mitral_regurgitant_volume_cm3 in bottom 5%	-16.4332	3975.46	0.996702	7.3e-08	1.37044e+07	-0.0041337	9.96702	-1	0.00143475
AVACM2	40518	191	1.93036	2026	11	3.66906	pulmonary_embolism	AVACM2 in bottom 5%	-0.0013163	0.318988	0.996707	0.998685	1.00132	-0.0041266	9.96707	-1	0.00143229
bounded_peak_velocity_aa	40430	14	79.1819	2015	0	3.67527	amyloid	bounded_peak_velocity_aa in bottom 5%	-16.2215	3932.63	0.996709	9.02e-08	1.10893e+07	-0.0041248	9.96709	-1	0.00143168
systole_pos_MeanPeakGradientMMHg_aa	40689	15	1.353	2035	0	3.67463	Rheumatoid_arthritis_seropositive	systole_pos_MeanPeakGradientMMHg_aa in bottom 5%	-16.0269	3886.27	0.99671	1.1e-07	9.12831e+06	-0.004124	9.9671	-1	0.00143138
peak_velocity_aa	40707	14	79.304	2033	0	3.67516	amyloid	peak_velocity_aa in bottom 5%	-16.2182	3941.6	0.996717	9.05e-08	11052496	-0.0041146	9.96717	-1	0.00142812
peak_velocity_aa	40700	17	79.304	2034	0	3.67523	HCM_noselfreport	peak_velocity_aa in bottom 5%	-16.0437	3899.66	0.996717	1.08e-07	9.28334e+06	-0.0041141	9.96717	-1	0.00142796
peak_velocity_aa	40700	17	79.304	2034	0	3.67523	JP_HCM	peak_velocity_aa in bottom 5%	-16.0437	3899.66	0.996717	1.08e-07	9.28334e+06	-0.0041141	9.96717	-1	0.00142796
safe_aortic_regurgitant_volume_cm3	40706	14	1.24155	2036	0	3.67519	amyloid	safe_aortic_regurgitant_volume_cm3 in bottom 5%	-16.0579	3903.15	0.996717	1.06e-07	9.41599e+06	-0.0041141	9.96717	-1	0.00142794
bounded_peak_velocity_aa	40423	17	79.1819	2016	0	3.67534	HCM_noselfreport	bounded_peak_velocity_aa in bottom 5%	-16.0449	3901.97	0.996719	1.08e-07	9.29438e+06	-0.004112	9.96719	-1	0.00142722
bounded_peak_velocity_aa	40423	17	79.1819	2016	0	3.67534	JP_HCM	bounded_peak_velocity_aa in bottom 5%	-16.0449	3901.97	0.996719	1.08e-07	9.29438e+06	-0.004112	9.96719	-1	0.00142722
aa_short_axis_cm_max_aa	40707	20	2.80881	2026	0	3.67498	stroke_cardioembolic	aa_short_axis_cm_max_aa in bottom 5%	-15.8995	3867.54	0.99672	1.24e-07	8.03661e+06	-0.004111	9.9672	-1	0.00142688
bounded_systole_pos_MeanPeakGradientMMHg_aa	40412	15	1.35254	2021	0	3.67474	Rheumatoid_arthritis_seropositive	bounded_systole_pos_MeanPeakGradientMMHg_aa in bottom 5%	-16.0281	3902.26	0.996723	1.09e-07	9.13974e+06	-0.0041074	9.96723	-1	0.00142562
bounded_AVACM2	40413	15	3.93112	2021	0	3.67428	congenital_heart_disease_without_bicuspid	bounded_AVACM2 in top 5%	-16.5415	4029.51	0.996725	6.55e-08	1.5272e+07	-0.0041051	9.96725	-1	0.00142481
max_mean_velocity_aa	40703	28	67.0688	2036	0	3.6742	Pulmonary_regurgitation	max_mean_velocity_aa in top 5%	-16.9744	4140.31	0.996729	4.25e-08	2.3544e+07	-0.0040998	9.96729	-1	0.00142297
max_mean_velocity_aa	40703	28	67.0688	2036	0	3.6742	Pulmonary_valve_disease	max_mean_velocity_aa in top 5%	-16.9744	4140.31	0.996729	4.25e-08	2.3544e+07	-0.0040998	9.96729	-1	0.00142297
systole_pos_MeanPeakGradientMMHg_aa	40700	17	1.35293	2035	0	3.67523	HCM_noselfreport	systole_pos_MeanPeakGradientMMHg_aa in bottom 5%	-16.1068	3939.28	0.996738	1.01e-07	9.88771e+06	-0.0040888	9.96738	-1	0.00141914
systole_pos_MeanPeakGradientMMHg_aa	40700	17	1.35293	2035	0	3.67523	JP_HCM	systole_pos_MeanPeakGradientMMHg_aa in bottom 5%	-16.1068	3939.28	0.996738	1.01e-07	9.88771e+06	-0.0040888	9.96738	-1	0.00141914
systole_pos_StrokeVolumeCM3_aa	40643	14	103.475	2033	0	3.67466	right_heart_cath	systole_pos_StrokeVolumeCM3_aa in top 5%	-16.7307	4092.38	0.996738	5.42e-08	1.84523e+07	-0.0040883	9.96738	-1	0.00141896
bounded_peak_velocity_aa	40336	27	161.6	2020	0	3.67417	Crohns_disease	bounded_peak_velocity_aa in top 5%	-17.123	4189.78	0.996739	3.66e-08	2.73156e+07	-0.0040868	9.96739	-1	0.00141847
bounded_systole_pos_MeanPeakGradientMMHg_aa	40423	17	1.35251	2022	0	3.67534	HCM_noselfreport	bounded_systole_pos_MeanPeakGradientMMHg_aa in bottom 5%	-16.1	3941.47	0.996741	1.02e-07	9.82078e+06	-0.0040848	9.96741	-1	0.00141775
bounded_systole_pos_MeanPeakGradientMMHg_aa	40423	17	1.35251	2022	0	3.67534	JP_HCM	bounded_systole_pos_MeanPeakGradientMMHg_aa in bottom 5%	-16.1	3941.47	0.996741	1.02e-07	9.82078e+06	-0.0040848	9.96741	-1	0.00141775
bounded_peak_velocity_aa	40415	15	79.1819	2013	0	3.67444	congenital_heart_disease_without_bicuspid	bounded_peak_velocity_aa in bottom 5%	-16.2707	3993.77	0.996749	8.58e-08	1.16489e+07	-0.004074	9.96749	-1	0.00141401
safe_aortic_regurgitant_volume_cm3	40691	17	1.24266	2035	0	3.6743	congenital_heart_disease_without_bicuspid	safe_aortic_regurgitant_volume_cm3 in bottom 5%	-16.2323	3985.39	0.99675	8.92e-08	1.121e+07	-0.004073	9.9675	-1	0.00141364
bounded_systole_pos_MeanPeakGradientMMHg_aa	40430	14	1.35261	2022	0	3.67527	amyloid	bounded_systole_pos_MeanPeakGradientMMHg_aa in bottom 5%	-16.344	4021.96	0.996758	7.98e-08	1.25351e+07	-0.0040637	9.96758	-1	0.00141042
safe_mitral_regurgitant_volume_cm3	35935	19	28.1696	1797	0	3.67463	stroke_cardioembolic	safe_mitral_regurgitant_volume_cm3 in top 5%	-16.805	4138.25	0.99676	5.03e-08	1.98746e+07	-0.0040609	9.9676	-1	0.00140945
bounded_systole_pos_MeanPeakGradientMMHg_aa	40415	15	1.35263	2021	0	3.67444	congenital_heart_disease_without_bicuspid	bounded_systole_pos_MeanPeakGradientMMHg_aa in bottom 5%	-16.2466	4007.4	0.996765	8.79e-08	1.1371e+07	-0.0040541	9.96765	-1	0.0014071
systole_pos_MeanPeakGradientMMHg_aa	40707	14	1.35312	2036	0	3.67516	amyloid	systole_pos_MeanPeakGradientMMHg_aa in bottom 5%	-16.3424	4034.72	0.996768	7.99e-08	1.25142e+07	-0.0040504	9.96768	-1	0.00140581
peak_velocity_aa	40613	27	163.724	2031	0	3.67407	Crohns_disease	peak_velocity_aa in top 5%	-17.119	4234.33	0.996774	3.68e-08	2.72068e+07	-0.0040429	9.96774	-1	0.00140319
max_mean_velocity_aa	40687	15	29.8338	2035	0	3.67447	Rheumatoid_arthritis_seropositive	max_mean_velocity_aa in bottom 5%	-15.9879	3960.47	0.996779	1.14e-07	8.77954e+06	-0.0040369	9.96779	-1	0.0014011
AVACM2	40611	27	1.92969	2031	0	3.67391	Crohns_disease	AVACM2 in bottom 5%	-16.9829	4212.16	0.996783	4.21e-08	2.3745e+07	-0.0040319	9.96783	-1	0.00139936
max_mean_velocity_aa	40711	13	67.0688	2036	0	3.67468	aortic_procedures_nonthoracic	max_mean_velocity_aa in top 5%	-15.977	3985.6	0.996802	1.15e-07	8.68433e+06	-0.0040087	9.96802	-1	0.0013913
systole_pos_StrokeVolumeCM3_aa	40707	13	103.474	2036	0	3.67472	ischemic_cardiomyopathy	systole_pos_StrokeVolumeCM3_aa in top 5%	-16.8686	4265.99	0.996845	4.72e-08	2.11805e+07	-0.0039542	9.96845	-1	0.00137236
systole_pos_StrokeVolumeCM3_aa	40703	28	49.5505	2036	0	3.6742	Pulmonary_regurgitation	systole_pos_StrokeVolumeCM3_aa in bottom 5%	-16.898	4285.73	0.996854	4.58e-08	2.18134e+07	-0.0039429	9.96854	-1	0.00136842
systole_pos_StrokeVolumeCM3_aa	40703	28	49.5505	2036	0	3.6742	Pulmonary_valve_disease	systole_pos_StrokeVolumeCM3_aa in bottom 5%	-16.898	4285.73	0.996854	4.58e-08	2.18134e+07	-0.0039429	9.96854	-1	0.00136842
peak_velocity_aa	40707	20	79.304	2034	0	3.67498	stroke_cardioembolic	peak_velocity_aa in bottom 5%	-16.7503	4249.67	0.996855	5.31e-08	18817363	-0.0039416	9.96855	-1	0.00136796
max_mean_velocity_aa	40705	20	29.84	2036	0	3.67482	stroke_cardioembolic	max_mean_velocity_aa in bottom 5%	-16.8258	4269.37	0.996855	4.93e-08	2.02941e+07	-0.0039411	9.96855	-1	0.00136779
safe_aortic_regurgitant_volume_cm3	40688	15	1.24156	2035	0	3.67466	Rheumatoid_arthritis_seropositive	safe_aortic_regurgitant_volume_cm3 in bottom 5%	-16.0321	4080.06	0.996865	1.09e-07	9.17639e+06	-0.0039294	9.96865	-1	0.00136374
peak_velocity_aa	40689	15	79.304	2033	0	3.6753	Hypertrophic_cardiomyopathy	peak_velocity_aa in bottom 5%	-16.0558	4086.77	0.996865	1.06e-07	9.39575e+06	-0.0039287	9.96865	-1	0.0013635
bounded_peak_velocity_aa	40412	15	79.1819	2015	0	3.67542	Hypertrophic_cardiomyopathy	bounded_peak_velocity_aa in bottom 5%	-16.0575	4089.55	0.996867	1.06e-07	9.41247e+06	-0.0039265	9.96867	-1	0.00136272
AVACM2	40705	20	3.9283	2036	0	3.67482	stroke_cardioembolic	AVACM2 in top 5%	-16.7956	4279.39	0.996869	5.08e-08	1.96899e+07	-0.0039248	9.96868	-1	0.00136213
systole_pos_MeanPeakGradientMMHg_aa	40689	15	1.353	2035	0	3.6753	Hypertrophic_cardiomyopathy	systole_pos_MeanPeakGradientMMHg_aa in bottom 5%	-16.1148	4122.8	0.996881	1e-07	9.96757e+06	-0.0039087	9.96881	-1	0.00135655
bounded_systole_pos_MeanPeakGradientMMHg_aa	40412	15	1.35254	2021	0	3.67542	Hypertrophic_cardiomyopathy	bounded_systole_pos_MeanPeakGradientMMHg_aa in bottom 5%	-16.1094	4124.23	0.996883	1.01e-07	9.9138e+06	-0.003906	9.96883	-1	0.00135562
systole_pos_MeanPeakGradientMMHg_aa	40707	20	1.35298	2036	0	3.67498	stroke_cardioembolic	systole_pos_MeanPeakGradientMMHg_aa in bottom 5%	-16.7022	4280.48	0.996887	5.58e-08	1.7933e+07	-0.0039019	9.96887	-1	0.00135419
systole_pos_MeanPeakGradientMMHg_aa	40705	27	1.35296	2036	0	3.67415	Bradyarrhythmia_sinus_node_dysfunction	systole_pos_MeanPeakGradientMMHg_aa in bottom 5%	-17.1506	4398.9	0.996889	3.56e-08	2.80816e+07	-0.0038988	9.96889	-1	0.00135312
AVACM2	40607	25	1.92963	2031	0	3.67463	atrial_flutter	AVACM2 in bottom 5%	-16.8626	4341.97	0.996901	4.75e-08	21054272	-0.0038836	9.96901	-1	0.00134783
bounded_AVACM2	40332	25	1.95853	2017	0	3.67466	atrial_flutter	bounded_AVACM2 in bottom 5%	-16.8214	4340.44	0.996908	4.95e-08	20205004	-0.0038755	9.96908	-1	0.00134501
peak_velocity_aa	40705	27	79.304	2034	0	3.67415	Bradyarrhythmia_sinus_node_dysfunction	peak_velocity_aa in bottom 5%	-17.2123	4451.24	0.996915	3.35e-08	2.98672e+07	-0.0038668	9.96915	-1	0.001342
bounded_AVACM2	40426	26	1.95862	2022	0	3.67416	Bradyarrhythmia_sinus_node_dysfunction	bounded_AVACM2 in bottom 5%	-16.9235	4429.48	0.996952	4.47e-08	2.23769e+07	-0.0038207	9.96952	-1	0.00132594
safe_aortic_regurgitant_volume_cm3	40710	21	1.24158	2036	0	3.67424	bicuspid_aortic_valve	safe_aortic_regurgitant_volume_cm3 in bottom 5%	-16.0729	4215.43	0.996958	1.05e-07	9.55851e+06	-0.0038129	9.96958	-1	0.00132324
safe_mitral_regurgitant_volume_cm3	35886	12	2.31527	1795	0	3.67431	right_heart_cath	safe_mitral_regurgitant_volume_cm3 in bottom 5%	-16.2001	4258.94	0.996965	9.21e-08	1.08549e+07	-0.0038038	9.96965	-1	0.00132008
bounded_systole_pos_MeanPeakGradientMMHg_aa	40428	26	1.35252	2022	0	3.67432	Bradyarrhythmia_sinus_node_dysfunction	bounded_systole_pos_MeanPeakGradientMMHg_aa in bottom 5%	-17.1332	4531.26	0.996983	3.62e-08	2.75956e+07	-0.0037811	9.96983	-1	0.00131219
bounded_AVACM2	40428	19	3.93095	2022	0	3.67494	stroke_cardioembolic	bounded_AVACM2 in top 5%	-16.7746	4476.3	0.99701	5.19e-08	1.92807e+07	-0.0037474	9.9701	-1	0.00130049
bounded_peak_velocity_aa	40428	26	79.1819	2016	0	3.67432	Bradyarrhythmia_sinus_node_dysfunction	bounded_peak_velocity_aa in bottom 5%	-17.2126	4596.57	0.997012	3.35e-08	2.98765e+07	-0.0037447	9.97012	-1	0.00129953
bounded_peak_velocity_aa	40430	19	79.1819	2016	0	3.67511	stroke_cardioembolic	bounded_peak_velocity_aa in bottom 5%	-16.7217	4480.57	0.997022	5.47e-08	1.82863e+07	-0.003732	9.97022	-1	0.00129514
safe_mitral_regurgitant_volume_cm3	35848	23	28.1736	1793	0	3.67392	Crohns_disease	safe_mitral_regurgitant_volume_cm3 in top 5%	-17.1598	4602.24	0.997025	3.53e-08	2.83395e+07	-0.0037286	9.97025	-1	0.00129394
bounded_systole_pos_MeanPeakGradientMMHg_aa	40430	19	1.35253	2022	0	3.67511	stroke_cardioembolic	bounded_systole_pos_MeanPeakGradientMMHg_aa in bottom 5%	-16.69	4518.23	0.997053	5.64e-08	17717169	-0.0036939	9.97053	-1	0.0012819
safe_aortic_regurgitant_volume_cm3	40704	27	1.24154	2036	0	3.67418	Bradyarrhythmia_sinus_node_dysfunction	safe_aortic_regurgitant_volume_cm3 in bottom 5%	-16.7079	4534.26	0.99706	5.54e-08	1.8037e+07	-0.0036848	9.9706	-1	0.00127873
aa_short_axis_cm_max_aa	40705	27	2.80881	2024	0	3.67415	Bradyarrhythmia_sinus_node_dysfunction	aa_short_axis_cm_max_aa in bottom 5%	-16.3079	4437.81	0.997068	8.27e-08	1.20903e+07	-0.0036748	9.97068	-1	0.00127523
safe_aortic_regurgitant_volume_cm3	40706	20	1.24181	2036	0	3.675	stroke_cardioembolic	safe_aortic_regurgitant_volume_cm3 in bottom 5%	-16.2201	4419.53	0.997072	9.03e-08	11074424	-0.0036701	9.97072	-1	0.00127362
max_mean_velocity_aa	40643	14	29.8277	2033	0	3.67466	right_heart_cath	max_mean_velocity_aa in bottom 5%	-16.0322	4409.24	0.997099	1.09e-07	9.17721e+06	-0.0036361	9.97099	-1	0.00126178
systole_pos_StrokeVolumeCM3_aa	40711	13	103.474	2036	0	3.67468	aortic_procedures_nonthoracic	systole_pos_StrokeVolumeCM3_aa in top 5%	-16.8392	4636.51	0.997102	4.86e-08	2.0568e+07	-0.0036319	9.97102	-1	0.00126033
safe_aortic_regurgitant_volume_cm3	40708	13	1.24156	2036	0	3.67491	ischemic_cardiomyopathy	safe_aortic_regurgitant_volume_cm3 in bottom 5%	-15.6264	4329.56	0.99712	1.64e-07	6.1159e+06	-0.0036092	9.9712	-1	0.00125246
peak_velocity_aa	40645	14	79.2063	2033	0	3.67482	right_heart_cath	peak_velocity_aa in bottom 5%	-16.2591	4575.22	0.997165	8.68e-08	1.15146e+07	-0.0035537	9.97165	-1	0.00123318
bounded_peak_velocity_aa	40369	14	79.1819	2015	0	3.67489	right_heart_cath	bounded_peak_velocity_aa in bottom 5%	-16.2593	4577.44	0.997166	8.68e-08	1.15168e+07	-0.0035521	9.97166	-1	0.00123259
systole_pos_MeanPeakGradientMMHg_aa	40645	14	1.35311	2033	0	3.67482	right_heart_cath	systole_pos_MeanPeakGradientMMHg_aa in bottom 5%	-16.1881	4559.61	0.997167	9.32e-08	1.07249e+07	-0.0035503	9.97167	-1	0.00123199
aa_short_axis_cm_max_aa	40713	13	2.80881	2026	0	3.67484	aortic_procedures_nonthoracic	aa_short_axis_cm_max_aa in bottom 5%	-14.7287	4152.64	0.99717	4.01e-07	2.49225e+06	-0.0035468	9.9717	-1	0.00123078
bounded_systole_pos_MeanPeakGradientMMHg_aa	40369	14	1.3526	2019	0	3.67489	right_heart_cath	bounded_systole_pos_MeanPeakGradientMMHg_aa in bottom 5%	-16.1877	4578.53	0.997179	9.33e-08	1.07213e+07	-0.0035356	9.97179	-1	0.00122686
systole_pos_StrokeVolumeCM3_aa	40672	22	49.5469	2034	0	3.67421	Mitral_valve_prolapse	systole_pos_StrokeVolumeCM3_aa in bottom 5%	-17.0301	4843.95	0.997195	4.02e-08	2.48924e+07	-0.0035157	9.97195	-1	0.00121997
AVACM2	40672	22	1.92999	2034	0	3.67421	Mitral_valve_prolapse	AVACM2 in bottom 5%	-17.0832	4881.26	0.997208	3.81e-08	2.62497e+07	-0.0034997	9.97208	-1	0.00121441
bounded_peak_velocity_aa	40211	274	79.1819	1998	14	3.66568	JP_CHF	bounded_peak_velocity_aa in bottom 5%	0.00096349	0.276097	0.997216	1.00096	0.999037	0.00348969	9.97216	-1	0.00121092
bounded_AVACM2	40395	22	1.95868	2020	0	3.67431	Mitral_valve_prolapse	bounded_AVACM2 in bottom 5%	-17.0525	4889.15	0.997217	3.93e-08	2.54574e+07	-0.0034878	9.97217	-1	0.00121027
aa_short_axis_cm_max_aa	40697	10	3.91214	2037	0	3.6752	Supraventricular_arrhythmia_Premature_Atrial_Contractions	aa_short_axis_cm_max_aa in top 5%	-16.9528	4862.51	0.997218	4.34e-08	2.30407e+07	-0.0034864	9.97218	-1	0.00120979
AVACM2	40197	21	1.93164	2010	0	3.6746	Bradyarrhythmia_sinus_node_dysfunction_HARD_V2	AVACM2 in bottom 5%	-16.9859	4979.07	0.997278	4.2e-08	2.38159e+07	-0.0034115	9.97278	-1	0.00118374
AVACM2	40239	21	1.93187	2012	0	3.67418	Bradyarrhythmia_sinus_node_dysfunction_HARD	AVACM2 in bottom 5%	-16.9857	4980.41	0.997279	4.2e-08	2.38127e+07	-0.0034105	9.97279	-1	0.00118341
bounded_AVACM2	40421	17	1.95862	2021	0	3.67518	HCM_noselfreport	bounded_AVACM2 in bottom 5%	-17.2279	5085.54	0.997297	3.3e-08	3.03381e+07	-0.0033876	9.97297	-1	0.00117546
bounded_AVACM2	40421	17	1.95862	2021	0	3.67518	JP_HCM	bounded_AVACM2 in bottom 5%	-17.2279	5085.54	0.997297	3.3e-08	3.03381e+07	-0.0033876	9.97297	-1	0.00117546
AVACM2	40698	17	1.92981	2035	0	3.67507	HCM_noselfreport	AVACM2 in bottom 5%	-17.221	5138.38	0.997326	3.32e-08	3.01302e+07	-0.0033515	9.97326	-1	0.00116289
AVACM2	40698	17	1.92981	2035	0	3.67507	JP_HCM	AVACM2 in bottom 5%	-17.221	5138.38	0.997326	3.32e-08	3.01302e+07	-0.0033515	9.97326	-1	0.00116289
aa_short_axis_cm_max_aa	40700	17	2.80881	2023	0	3.67523	HCM_noselfreport	aa_short_axis_cm_max_aa in bottom 5%	-16.747	5047.67	0.997353	5.33e-08	18754805	-0.0033178	9.97353	-1	0.00115118
aa_short_axis_cm_max_aa	40700	17	2.80881	2023	0	3.67523	JP_HCM	aa_short_axis_cm_max_aa in bottom 5%	-16.747	5047.67	0.997353	5.33e-08	18754805	-0.0033178	9.97353	-1	0.00115118
safe_mitral_regurgitant_volume_cm3	35941	19	2.31547	1797	0	3.6743	Implantable_cardioverter_defibrillator	safe_mitral_regurgitant_volume_cm3 in bottom 5%	-16.8506	5111.47	0.99737	4.81e-08	2.08034e+07	-0.0032966	9.9737	-1	0.00114384
aa_short_axis_cm_max_aa	40241	21	2.80881	2012	0	3.67434	Bradyarrhythmia_sinus_node_dysfunction_HARD	aa_short_axis_cm_max_aa in bottom 5%	-16.3309	4961.27	0.997374	8.08e-08	1.23713e+07	-0.0032917	9.97374	-1	0.00114212
bounded_systole_pos_MeanPeakGradientMMHg_aa	40412	15	4.90404	2021	0	3.67542	Hypertrophic_cardiomyopathy	bounded_systole_pos_MeanPeakGradientMMHg_aa in top 5%	-17.1854	5238.77	0.997383	3.44e-08	2.90766e+07	-0.0032804	9.97383	-1	0.00113821
safe_mitral_regurgitant_volume_cm3	35905	18	2.3156	1796	0	3.67412	Mitral_valve_prolapse	safe_mitral_regurgitant_volume_cm3 in bottom 5%	-16.9884	5221.55	0.997404	4.19e-08	2.3876e+07	-0.0032535	9.97404	-1	0.00112886
aa_short_axis_cm_max_aa	40199	21	2.80703	1984	0	3.67476	Bradyarrhythmia_sinus_node_dysfunction_HARD_V2	aa_short_axis_cm_max_aa in bottom 5%	-16.3306	5042.89	0.997416	8.09e-08	1.23674e+07	-0.0032383	9.97416	-1	0.00112359
systole_pos_MeanPeakGradientMMHg_aa	40689	15	5.0247	2035	0	3.6753	Hypertrophic_cardiomyopathy	systole_pos_MeanPeakGradientMMHg_aa in top 5%	-17.184	5318.67	0.997422	3.44e-08	2.90352e+07	-0.0032309	9.97422	-1	0.001121
safe_aortic_regurgitant_volume_cm3	40199	21	1.23842	2010	0	3.67476	Bradyarrhythmia_sinus_node_dysfunction_HARD_V2	safe_aortic_regurgitant_volume_cm3 in bottom 5%	-16.7159	5187.33	0.997429	5.5e-08	1.81814e+07	-0.0032224	9.97429	-1	0.00111807
safe_aortic_regurgitant_volume_cm3	40241	21	1.23749	2012	0	3.67434	Bradyarrhythmia_sinus_node_dysfunction_HARD	safe_aortic_regurgitant_volume_cm3 in bottom 5%	-16.7152	5189.36	0.99743	5.5e-08	1.81686e+07	-0.0032211	9.9743	-1	0.00111758
safe_mitral_regurgitant_volume_cm3	35937	19	2.31541	1797	0	3.67424	mitral_valve_surgery	safe_mitral_regurgitant_volume_cm3 in bottom 5%	-17.1813	5345.74	0.997436	3.45e-08	2.8956e+07	-0.003214	9.97436	-1	0.00111514
safe_aortic_regurgitant_volume_cm3	40712	17	12.8613	2036	0	3.67531	Amyotrophic_Lateral_Sclerosis	safe_aortic_regurgitant_volume_cm3 in top 5%	-17.5349	5476.2	0.997445	2.42e-08	4.12408e+07	-0.003202	9.97445	-1	0.00111097
AVACM2	40705	14	1.92959	2036	0	3.675	amyloid	AVACM2 in bottom 5%	-17.7423	5599.58	0.997472	1.97e-08	5.07417e+07	-0.0031685	9.97472	-1	0.00109933
aa_short_axis_cm_max_aa	40697	10	2.80881	2026	0	3.6752	Supraventricular_arrhythmia_Premature_Atrial_Contractions	aa_short_axis_cm_max_aa in bottom 5%	-14.911	4743.72	0.997492	3.34e-07	2.99077e+06	-0.0031433	9.97492	-1	0.00109058
aa_short_axis_cm_max_aa	40713	17	2.80881	2026	0	3.67528	Amyotrophic_Lateral_Sclerosis	aa_short_axis_cm_max_aa in bottom 5%	-16.5532	5266.63	0.997492	6.47e-08	1.54507e+07	-0.003143	9.97492	-1	0.00109048
bounded_AVACM2	40410	15	1.95862	2021	0	3.67526	Hypertrophic_cardiomyopathy	bounded_AVACM2 in bottom 5%	-17.2408	5498.29	0.997498	3.25e-08	3.07303e+07	-0.0031357	9.97498	-1	0.00108792
safe_mitral_regurgitant_volume_cm3	35507	16	2.3095	1776	0	3.67361	Bradyarrhythmia_sinus_node_dysfunction_HARD_V2	safe_mitral_regurgitant_volume_cm3 in bottom 5%	-16.8653	5409.66	0.997512	4.74e-08	2.11116e+07	-0.0031176	9.97512	-1	0.00108166
safe_mitral_regurgitant_volume_cm3	35542	16	2.31	1778	0	3.67339	Bradyarrhythmia_sinus_node_dysfunction_HARD	safe_mitral_regurgitant_volume_cm3 in bottom 5%	-16.8648	5412.95	0.997514	4.74e-08	2.11003e+07	-0.0031156	9.97514	-1	0.00108096
AVACM2	40687	15	1.92993	2035	0	3.67514	Hypertrophic_cardiomyopathy	AVACM2 in bottom 5%	-17.2432	5561.13	0.997526	3.25e-08	3.08062e+07	-0.0031007	9.97526	-1	0.00107576
max_mean_velocity_aa	40706	16	67.0688	2036	0	3.67455	Bariatric_surgery	max_mean_velocity_aa in top 5%	-16.8137	5423.39	0.997526	4.99e-08	2.005e+07	-0.0031002	9.97526	-1	0.00107561
bounded_peak_velocity_aa	40412	15	161.477	2031	0	3.67542	Hypertrophic_cardiomyopathy	bounded_peak_velocity_aa in top 5%	-17.2065	5565.05	0.997533	3.37e-08	29696653	-0.0030919	9.97533	-1	0.00107272
aa_short_axis_cm_max_aa	40689	15	2.80881	2023	0	3.6753	Hypertrophic_cardiomyopathy	aa_short_axis_cm_max_aa in bottom 5%	-16.749	5420.36	0.997535	5.32e-08	1.87928e+07	-0.00309	9.97535	-1	0.00107206
safe_aortic_regurgitant_volume_cm3	40706	14	12.8622	2036	0	3.67519	amyloid	safe_aortic_regurgitant_volume_cm3 in top 5%	-17.3928	5683.92	0.997558	2.8e-08	3.5775e+07	-0.00306	9.97558	-1	0.00106163
peak_velocity_aa	40689	15	163.675	2042	0	3.6753	Hypertrophic_cardiomyopathy	peak_velocity_aa in top 5%	-17.232	5659.24	0.997571	3.28e-08	3.04622e+07	-0.0030449	9.97571	-1	0.0010564
systole_pos_MeanPeakGradientMMHg_aa	40708	16	5.02528	2036	0	3.67471	Bariatric_surgery	systole_pos_MeanPeakGradientMMHg_aa in top 5%	-17.1404	5692.23	0.997597	3.6e-08	2.7795e+07	-0.0030112	9.97597	-1	0.00104468
bounded_systole_pos_MeanPeakGradientMMHg_aa	40431	16	4.90533	2022	0	3.67482	Bariatric_surgery	bounded_systole_pos_MeanPeakGradientMMHg_aa in top 5%	-17.1113	5690.92	0.997601	3.7e-08	2.69983e+07	-0.0030068	9.97601	-1	0.00104315
safe_mitral_regurgitant_volume_cm3	35929	16	28.1703	1797	0	3.6739	DCM_I42	safe_mitral_regurgitant_volume_cm3 in top 5%	-17.4406	5816.52	0.997608	2.66e-08	3.75293e+07	-0.0029985	9.97608	-1	0.00104026
aa_short_axis_cm_max_aa	40708	16	2.80881	2026	0	3.67471	Bariatric_surgery	aa_short_axis_cm_max_aa in bottom 5%	-17.3819	5805.24	0.997611	2.83e-08	3.53872e+07	-0.0029942	9.97611	-1	0.00103877
safe_mitral_regurgitant_volume_cm3	35940	16	2.31545	1797	0	3.67494	Amyotrophic_Lateral_Sclerosis	safe_mitral_regurgitant_volume_cm3 in bottom 5%	-16.925	5741.29	0.997648	4.46e-08	22409725	-0.0029479	9.97648	-1	0.00102271
AVACM2	40695	10	3.92828	2035	0	3.67504	Supraventricular_arrhythmia_Premature_Atrial_Contractions	AVACM2 in top 5%	-16.7542	5685.81	0.997649	5.29e-08	1.88906e+07	-0.0029467	9.97649	-1	0.00102227
bounded_AVACM2	40418	10	3.93083	2021	0	3.67515	Supraventricular_arrhythmia_Premature_Atrial_Contractions	bounded_AVACM2 in top 5%	-16.7551	5690.72	0.997651	5.29e-08	1.89075e+07	-0.0029443	9.97651	-1	0.00102144
bounded_systole_pos_MeanPeakGradientMMHg_aa	40129	47	1.35229	2007	2	3.67332	Epilepsy	bounded_systole_pos_MeanPeakGradientMMHg_aa in bottom 5%	-0.0021362	0.727551	0.997657	0.997866	1.00214	-0.0029361	9.97657	-1	0.00101861
AVACM2	40706	16	1.92992	2036	0	3.67455	Bariatric_surgery	AVACM2 in bottom 5%	-17.7165	6038.6	0.997659	2.02e-08	4.94501e+07	-0.0029339	9.97659	-1	0.00101783
max_mean_velocity_aa	40348	14	67.0081	2018	0	3.6744	Valvular_disease_unspecified	max_mean_velocity_aa in top 5%	-16.8121	5736.03	0.997661	5e-08	2.00169e+07	-0.002931	9.97661	-1	0.00101682
bounded_systole_pos_MeanPeakGradientMMHg_aa	40436	13	4.90582	2022	0	3.67495	aortic_procedures_nonthoracic	bounded_systole_pos_MeanPeakGradientMMHg_aa in top 5%	-17.4361	5954.07	0.997663	2.68e-08	3.73594e+07	-0.0029284	9.97663	-1	0.00101594
peak_velocity_aa	40694	13	79.304	2033	0	3.67512	endocarditis	peak_velocity_aa in bottom 5%	-17.1991	5873.76	0.997664	3.39e-08	29476017	-0.0029281	9.97664	-1	0.00101583
safe_mitral_regurgitant_volume_cm3	35449	14	28.1635	1773	0	3.67373	JP_DCM	safe_mitral_regurgitant_volume_cm3 in top 5%	-17.4355	5971.55	0.99767	2.68e-08	3.73386e+07	-0.0029198	9.9767	-1	0.00101293
safe_mitral_regurgitant_volume_cm3	35929	16	2.31531	1797	0	3.6739	DCM_I42	safe_mitral_regurgitant_volume_cm3 in bottom 5%	-16.8517	5772.13	0.997671	4.8e-08	2.08261e+07	-0.0029195	9.97671	-1	0.00101283
bounded_systole_pos_MeanPeakGradientMMHg_aa	40412	15	4.90591	2021	0	3.67474	Rheumatoid_arthritis_seropositive	bounded_systole_pos_MeanPeakGradientMMHg_aa in top 5%	-17.1254	5879.19	0.997676	3.65e-08	2.73818e+07	-0.0029129	9.97676	-1	0.00101054
safe_mitral_regurgitant_volume_cm3	35770	14	28.1651	1789	0	3.67484	JP_DCM_ICD	safe_mitral_regurgitant_volume_cm3 in top 5%	-17.4277	5983.47	0.997676	2.7e-08	3.70455e+07	-0.0029126	9.97676	-1	0.00101045
systole_pos_MeanPeakGradientMMHg_aa	40694	13	1.35304	2035	0	3.67512	endocarditis	systole_pos_MeanPeakGradientMMHg_aa in bottom 5%	-17.0951	5872.29	0.997677	3.76e-08	2.65658e+07	-0.0029112	9.97677	-1	0.00100994
peak_velocity_aa	40708	16	163.675	2047	0	3.67471	Bariatric_surgery	peak_velocity_aa in top 5%	-17.1588	5896.25	0.997678	3.53e-08	2.83117e+07	-0.0029101	9.97678	-1	0.00100958
systole_pos_MeanPeakGradientMMHg_aa	40689	15	5.02581	2035	0	3.67463	Rheumatoid_arthritis_seropositive	systole_pos_MeanPeakGradientMMHg_aa in top 5%	-17.1019	5907.83	0.99769	3.74e-08	2.67449e+07	-0.0028948	9.9769	-1	0.00100425
bounded_peak_velocity_aa	40431	16	161.6	2023	0	3.67482	Bariatric_surgery	bounded_peak_velocity_aa in top 5%	-17.139	5926.16	0.997692	3.6e-08	2.77568e+07	-0.0028921	9.97692	-1	0.00100332
aa_short_axis_cm_max_aa	40707	14	2.80881	2026	0	3.67516	amyloid	aa_short_axis_cm_max_aa in bottom 5%	-16.8301	5826.85	0.997695	4.91e-08	2.03806e+07	-0.0028884	9.97695	-1	0.00100202
systole_pos_MeanPeakGradientMMHg_aa	40713	13	5.02569	2036	0	3.67484	aortic_procedures_nonthoracic	systole_pos_MeanPeakGradientMMHg_aa in top 5%	-17.4979	6070.18	0.9977	2.52e-08	3.97409e+07	-0.0028826	9.977	-1	0.00100002
systole_pos_StrokeVolumeCM3_aa	40692	13	49.5511	2035	0	3.67496	endocarditis	systole_pos_StrokeVolumeCM3_aa in bottom 5%	-16.8234	5864.57	0.997711	4.94e-08	20244120	-0.0028686	9.97711	-1	0.00099517
bounded_peak_velocity_aa	40436	13	161.6	2024	0	3.67495	aortic_procedures_nonthoracic	bounded_peak_velocity_aa in top 5%	-17.4948	6110.31	0.997716	2.52e-08	3.96167e+07	-0.0028632	9.97716	-1	0.00099326
aa_short_axis_cm_max_aa	40707	14	3.91214	2038	0	3.67516	amyloid	aa_short_axis_cm_max_aa in top 5%	-17.1429	6008.68	0.997724	3.59e-08	2.78659e+07	-0.002853	9.97724	-1	0.00098975
peak_velocity_aa	40713	13	163.675	2048	0	3.67484	aortic_procedures_nonthoracic	peak_velocity_aa in top 5%	-17.5655	6197.13	0.997738	2.35e-08	4.25186e+07	-0.0028345	9.97738	-1	0.0009833
systole_pos_MeanPeakGradientMMHg_aa	40708	14	5.02528	2036	0	3.67486	Bariatric_surgery_v2	systole_pos_MeanPeakGradientMMHg_aa in top 5%	-17.1598	6057.72	0.99774	3.53e-08	2.83392e+07	-0.0028327	9.9774	-1	0.00098269
bounded_systole_pos_MeanPeakGradientMMHg_aa	40431	14	4.90533	2022	0	3.67497	Bariatric_surgery_v2	bounded_systole_pos_MeanPeakGradientMMHg_aa in top 5%	-17.1223	6046.51	0.997741	3.66e-08	2.7297e+07	-0.0028318	9.97741	-1	0.00098236
bounded_systole_pos_MeanPeakGradientMMHg_aa	40083	14	4.88147	2005	0	3.67475	Valvular_disease_unspecified	bounded_systole_pos_MeanPeakGradientMMHg_aa in top 5%	-17.3192	6129.55	0.997746	3.01e-08	3.32393e+07	-0.0028255	9.97746	-1	0.0009802
safe_mitral_regurgitant_volume_cm3	35517	14	28.1535	1776	0	3.67367	JP_DCM_nospecial	safe_mitral_regurgitant_volume_cm3 in top 5%	-17.3833	6158.3	0.997748	2.82e-08	3.54373e+07	-0.0028227	9.97748	-1	0.00097923
safe_mitral_regurgitant_volume_cm3	35630	14	28.156	1782	0	3.67387	JP_DCM_ICD_nospecial	safe_mitral_regurgitant_volume_cm3 in top 5%	-17.3789	6161.69	0.99775	2.83e-08	3.52832e+07	-0.0028205	9.9775	-1	0.00097844
peak_velocity_aa	40689	15	163.675	2047	0	3.67463	Rheumatoid_arthritis_seropositive	peak_velocity_aa in top 5%	-17.1042	6067.3	0.997751	3.73e-08	2.68087e+07	-0.0028191	9.97751	-1	0.00097796
bounded_peak_velocity_aa	40412	15	161.6	2023	0	3.67474	Rheumatoid_arthritis_seropositive	bounded_peak_velocity_aa in top 5%	-17.1099	6069.92	0.997751	3.71e-08	2.69611e+07	-0.0028188	9.97751	-1	0.00097786
safe_mitral_regurgitant_volume_cm3	35449	14	2.30955	1773	0	3.67373	JP_DCM	safe_mitral_regurgitant_volume_cm3 in bottom 5%	-16.8586	5986.87	0.997753	4.77e-08	2.09695e+07	-0.0028159	9.97753	-1	0.00097686
safe_mitral_regurgitant_volume_cm3	35770	14	2.31577	1789	0	3.67484	JP_DCM_ICD	safe_mitral_regurgitant_volume_cm3 in bottom 5%	-16.8506	5987.57	0.997755	4.81e-08	2.08034e+07	-0.0028143	9.97755	-1	0.00097629
aa_short_axis_cm_max_aa	40708	14	2.80881	2026	0	3.67486	Bariatric_surgery_v2	aa_short_axis_cm_max_aa in bottom 5%	-17.426	6192.74	0.997755	2.7e-08	3.6985e+07	-0.0028139	9.97755	-1	0.00097617
aa_short_axis_cm_max_aa	40645	14	2.80881	2021	0	3.67482	right_heart_cath	aa_short_axis_cm_max_aa in bottom 5%	-16.976	6059.19	0.997765	4.24e-08	2.35814e+07	-0.0028017	9.97765	-1	0.00097192
systole_pos_StrokeVolumeCM3_aa	40687	15	49.5529	2035	0	3.67447	Rheumatoid_arthritis_seropositive	systole_pos_StrokeVolumeCM3_aa in bottom 5%	-16.9332	6059.83	0.99777	4.43e-08	2.25933e+07	-0.0027943	9.9777	-1	0.00096936
systole_pos_MeanPeakGradientMMHg_aa	40350	14	4.98039	2018	0	3.67456	Valvular_disease_unspecified	systole_pos_MeanPeakGradientMMHg_aa in top 5%	-17.3696	6218.01	0.997771	2.86e-08	3.49569e+07	-0.0027934	9.97771	-1	0.00096905
systole_pos_StrokeVolumeCM3_aa	40711	13	49.5488	2036	0	3.67468	aortic_procedures_nonthoracic	systole_pos_StrokeVolumeCM3_aa in bottom 5%	-16.7404	5995.45	0.997772	5.37e-08	18632471	-0.0027922	9.97772	-1	0.00096862
safe_mitral_regurgitant_volume_cm3	35918	14	28.1692	1796	0	3.67432	Rheumatoid_arthritis_seropositive	safe_mitral_regurgitant_volume_cm3 in top 5%	-17.1905	6159.66	0.997773	3.42e-08	2.92243e+07	-0.0027908	9.97773	-1	0.00096814
AVACM2	40711	13	1.92969	2036	0	3.67468	aortic_procedures_nonthoracic	AVACM2 in bottom 5%	-16.862	6079.12	0.997787	4.75e-08	2.10421e+07	-0.0027738	9.97787	-1	0.00096222
AVACM2	40706	14	1.92992	2036	0	3.67469	Bariatric_surgery_v2	AVACM2 in bottom 5%	-17.8124	6462.88	0.997801	1.84e-08	5.44288e+07	-0.0027561	9.97801	-1	0.00095609
systole_pos_MeanPeakGradientMMHg_aa	40404	47	1.35284	2021	2	3.67316	Epilepsy	systole_pos_MeanPeakGradientMMHg_aa in bottom 5%	-0.0020013	0.72747	0.997805	0.998001	1.002	-0.0027511	9.97805	-1	0.00095435
systole_pos_StrokeVolumeCM3_aa	40705	14	103.474	2036	0	3.675	amyloid	systole_pos_StrokeVolumeCM3_aa in top 5%	-16.7446	6092.63	0.997807	5.34e-08	18710649	-0.0027483	9.97807	-1	0.00095339
bounded_AVACM2	40434	13	1.95855	2022	0	3.67479	aortic_procedures_nonthoracic	bounded_AVACM2 in bottom 5%	-16.725	6095.12	0.997811	5.45e-08	18347701	-0.002744	9.97811	-1	0.00095188
peak_velocity_aa	40708	14	163.675	2047	0	3.67486	Bariatric_surgery_v2	peak_velocity_aa in top 5%	-17.1756	6309.7	0.997828	3.47e-08	2.8792e+07	-0.0027221	9.97828	-1	0.00094428
bounded_peak_velocity_aa	40083	14	161.111	2008	0	3.67475	Valvular_disease_unspecified	bounded_peak_velocity_aa in top 5%	-17.378	6406.71	0.997836	2.84e-08	3.52507e+07	-0.0027125	9.97836	-1	0.00094093
bounded_peak_velocity_aa	40431	14	161.6	2023	0	3.67497	Bariatric_surgery_v2	bounded_peak_velocity_aa in top 5%	-17.1473	6336.97	0.997841	3.57e-08	2.79882e+07	-0.0027059	9.97841	-1	0.00093866
safe_mitral_regurgitant_volume_cm3	35517	14	2.30972	1776	0	3.67367	JP_DCM_nospecial	safe_mitral_regurgitant_volume_cm3 in bottom 5%	-16.8235	6217.33	0.997841	4.94e-08	2.02471e+07	-0.0027059	9.97841	-1	0.00093866
safe_mitral_regurgitant_volume_cm3	35630	14	2.31284	1782	0	3.67387	JP_DCM_ICD_nospecial	safe_mitral_regurgitant_volume_cm3 in bottom 5%	-16.8192	6216.62	0.997841	4.96e-08	2.01591e+07	-0.0027055	9.97841	-1	0.00093852
peak_velocity_aa	40350	14	163.187	2022	0	3.67456	Valvular_disease_unspecified	peak_velocity_aa in top 5%	-17.4283	6447.09	0.997843	2.7e-08	3.7069e+07	-0.0027033	9.97843	-1	0.00093774
bounded_AVACM2	40081	14	3.93158	2005	0	3.67458	Valvular_disease_unspecified	bounded_AVACM2 in top 5%	-17.1179	6364.88	0.997854	3.68e-08	2.7178e+07	-0.0026894	9.97854	-1	0.00093293
AVACM2	40348	14	3.92961	2018	0	3.6744	Valvular_disease_unspecified	AVACM2 in top 5%	-17.1209	6367.07	0.997855	3.67e-08	2.72605e+07	-0.002689	9.97855	-1	0.00093278
safe_aortic_regurgitant_volume_cm3	38667	74	12.9664	1934	0	3.66865	Uterine_fibroids	safe_aortic_regurgitant_volume_cm3 in top 5%	-17.8835	6661.51	0.997858	1.71e-08	5.84412e+07	-0.0026846	9.97858	-1	0.00093126
safe_aortic_regurgitant_volume_cm3	40712	13	1.24159	2036	0	3.67487	aortic_procedures_nonthoracic	safe_aortic_regurgitant_volume_cm3 in bottom 5%	-16.3808	6116.45	0.997863	7.69e-08	1.30046e+07	-0.0026782	9.97863	-1	0.00092902
safe_mitral_regurgitant_volume_cm3	35939	11	2.31544	1797	0	3.67455	aortic_procedures_nonthoracic	safe_mitral_regurgitant_volume_cm3 in bottom 5%	-16.8709	6384.16	0.997892	4.71e-08	2.12294e+07	-0.0026426	9.97891	-1	0.00091668
bounded_systole_pos_MeanPeakGradientMMHg_aa	40433	12	1.35262	2022	0	3.67517	ischemic_cardiomyopathy	bounded_systole_pos_MeanPeakGradientMMHg_aa in bottom 5%	-16.9836	6447.39	0.997898	4.21e-08	23761263	-0.0026342	9.97898	-1	0.00091375
safe_mitral_regurgitant_volume_cm3	35928	11	2.3157	1797	0	3.67518	HCM_noselfreport	safe_mitral_regurgitant_volume_cm3 in bottom 5%	-17.0525	6486.62	0.997902	3.93e-08	2.54568e+07	-0.0026289	9.97902	-1	0.0009119
safe_mitral_regurgitant_volume_cm3	35928	11	2.3157	1797	0	3.67518	JP_HCM	safe_mitral_regurgitant_volume_cm3 in bottom 5%	-17.0525	6486.62	0.997902	3.93e-08	2.54568e+07	-0.0026289	9.97902	-1	0.0009119
bounded_peak_velocity_aa	40083	14	79.072	2005	0	3.67475	Valvular_disease_unspecified	bounded_peak_velocity_aa in bottom 5%	-17.3688	6707.11	0.997934	2.86e-08	3.49286e+07	-0.0025896	9.97934	-1	0.00089827
peak_velocity_aa	40350	14	79.1819	2008	0	3.67456	Valvular_disease_unspecified	peak_velocity_aa in bottom 5%	-17.3661	6723.53	0.997939	2.87e-08	3.48337e+07	-0.0025829	9.97939	-1	0.00089593
bounded_systole_pos_MeanPeakGradientMMHg_aa	40083	14	1.34999	2005	0	3.67475	Valvular_disease_unspecified	bounded_systole_pos_MeanPeakGradientMMHg_aa in bottom 5%	-17.4059	6832.74	0.997967	2.76e-08	3.62497e+07	-0.0025474	9.97967	-1	0.00088363
systole_pos_MeanPeakGradientMMHg_aa	40350	14	1.35131	2018	0	3.67456	Valvular_disease_unspecified	systole_pos_MeanPeakGradientMMHg_aa in bottom 5%	-17.4017	6833.68	0.997968	2.77e-08	3.60979e+07	-0.0025465	9.97968	-1	0.00088329
safe_aortic_regurgitant_volume_cm3	40714	15	1.24161	2036	0	3.67461	aortic_procedures_thoracic_nonroot	safe_aortic_regurgitant_volume_cm3 in bottom 5%	-16.629	6592.81	0.997988	6e-08	1.66675e+07	-0.0025223	9.97988	-1	0.0008749
safe_mitral_regurgitant_volume_cm3	35939	11	28.1691	1797	0	3.67455	aortic_procedures_nonthoracic	safe_mitral_regurgitant_volume_cm3 in top 5%	-17.5411	7018.75	0.998006	2.41e-08	4.14966e+07	-0.0024992	9.98006	-1	0.00086687
safe_mitral_regurgitant_volume_cm3	35920	10	2.3161	1796	0	3.67522	Hypertrophic_cardiomyopathy	safe_mitral_regurgitant_volume_cm3 in bottom 5%	-17.0295	6837.26	0.998013	4.02e-08	2.48776e+07	-0.0024907	9.98013	-1	0.00086392
systole_pos_StrokeVolumeCM3_aa	38666	74	103.894	1934	0	3.66845	Uterine_fibroids	systole_pos_StrokeVolumeCM3_aa in top 5%	-16.9134	6893.61	0.998042	4.51e-08	2.21511e+07	-0.0024535	9.98042	-1	0.00085101
AVACM2	40695	10	1.9295	2035	0	3.67504	Supraventricular_arrhythmia_Premature_Atrial_Contractions	AVACM2 in bottom 5%	-17.0137	6963.29	0.99805	4.08e-08	24489034	-0.0024433	9.9805	-1	0.00084749
safe_mitral_regurgitant_volume_cm3	35926	9	2.3175	1797	0	3.67494	Supraventricular_arrhythmia_Premature_Atrial_Contractions	safe_mitral_regurgitant_volume_cm3 in bottom 5%	-16.8899	6932.34	0.998056	4.62e-08	2.1636e+07	-0.0024364	9.98056	-1	0.00084507
bounded_AVACM2	40418	10	1.95838	2021	0	3.67515	Supraventricular_arrhythmia_Premature_Atrial_Contractions	bounded_AVACM2 in bottom 5%	-16.8736	6981.88	0.998072	4.7e-08	2.12869e+07	-0.0024168	9.98072	-1	0.00083826
peak_velocity_aa	40689	10	79.304	2032	0	3.67506	pericarditis	peak_velocity_aa in bottom 5%	-17.2378	7161.11	0.998079	3.26e-08	3.06409e+07	-0.0024071	9.98079	-1	0.00083492
bounded_peak_velocity_aa	40412	10	79.1819	2014	0	3.67517	pericarditis	bounded_peak_velocity_aa in bottom 5%	-17.2358	7165.74	0.998081	3.27e-08	3.05774e+07	-0.0024053	9.98081	-1	0.00083428
bounded_systole_pos_MeanPeakGradientMMHg_aa	40412	10	1.35254	2021	0	3.67517	pericarditis	bounded_systole_pos_MeanPeakGradientMMHg_aa in bottom 5%	-17.1114	7132.01	0.998086	3.7e-08	2.70018e+07	-0.0023992	9.98086	-1	0.00083217
systole_pos_MeanPeakGradientMMHg_aa	40689	10	1.353	2035	0	3.67506	pericarditis	systole_pos_MeanPeakGradientMMHg_aa in bottom 5%	-17.1127	7132.87	0.998086	3.7e-08	2.70372e+07	-0.0023991	9.98086	-1	0.00083214
safe_aortic_regurgitant_volume_cm3	40349	14	1.24145	2018	0	3.67459	Valvular_disease_unspecified	safe_aortic_regurgitant_volume_cm3 in bottom 5%	-17.0987	7190.67	0.998103	3.75e-08	2.66607e+07	-0.0023779	9.98103	-1	0.00082477
bounded_AVACM2	40417	9	1.95858	2021	0	3.67526	endocarditis	bounded_AVACM2 in bottom 5%	-16.6528	7010.61	0.998105	5.86e-08	1.70691e+07	-0.0023754	9.98105	-1	0.00082389
safe_aortic_regurgitant_volume_cm3	40696	10	1.24149	2035	0	3.67523	Supraventricular_arrhythmia_Premature_Atrial_Contractions	safe_aortic_regurgitant_volume_cm3 in bottom 5%	-16.3982	6980.06	0.998126	7.56e-08	1.32332e+07	-0.0023493	9.98126	-1	0.00081483
max_mean_velocity_aa	40687	10	29.8338	2035	0	3.6749	pericarditis	max_mean_velocity_aa in bottom 5%	-16.9973	7240.7	0.998127	4.15e-08	2.40904e+07	-0.0023475	9.98127	-1	0.0008142
safe_mitral_regurgitant_volume_cm3	35610	11	2.30988	1781	0	3.67428	Valvular_disease_unspecified	safe_mitral_regurgitant_volume_cm3 in bottom 5%	-17.1795	7320.47	0.998128	3.46e-08	2.89045e+07	-0.0023468	9.98128	-1	0.00081396
bounded_peak_velocity_aa	40419	9	79.1819	2015	0	3.67542	endocarditis	bounded_peak_velocity_aa in bottom 5%	-17.1728	7337.95	0.998133	3.48e-08	2.871e+07	-0.0023403	9.98133	-1	0.0008117
bounded_systole_pos_MeanPeakGradientMMHg_aa	40419	9	1.35256	2021	0	3.67542	endocarditis	bounded_systole_pos_MeanPeakGradientMMHg_aa in bottom 5%	-17.0471	7330.2	0.998144	3.95e-08	25319018	-0.0023256	9.98144	-1	0.00080661
safe_mitral_regurgitant_volume_cm3	35926	9	28.1677	1797	0	3.67494	Supraventricular_arrhythmia_Premature_Atrial_Contractions	safe_mitral_regurgitant_volume_cm3 in top 5%	-17.5356	7562.8	0.99815	2.42e-08	4.12677e+07	-0.0023187	9.9815	-1	0.0008042
systole_pos_StrokeVolumeCM3_aa	40687	10	49.5481	2035	0	3.6749	pericarditis	systole_pos_StrokeVolumeCM3_aa in bottom 5%	-16.6433	7244.5	0.998167	5.91e-08	1.69086e+07	-0.0022974	9.98167	-1	0.00079681
bounded_systole_pos_MeanPeakGradientMMHg_aa	40418	11	4.90577	2021	0	3.67522	Alzheimers_or_Dementia	bounded_systole_pos_MeanPeakGradientMMHg_aa in top 5%	-17.9413	7851.64	0.998177	1.62e-08	6.1915e+07	-0.002285	9.98177	-1	0.00079253
bounded_AVACM2	38400	74	3.94843	1920	0	3.66846	Uterine_fibroids	bounded_AVACM2 in top 5%	-16.0426	7318.55	0.998251	1.08e-07	9.27312e+06	-0.002192	9.98251	-1	0.00076025
AVACM2	38666	74	3.9464	1934	0	3.66845	Uterine_fibroids	AVACM2 in top 5%	-16.0387	7319.81	0.998252	1.08e-07	9.23667e+06	-0.0021911	9.98252	-1	0.00075993
bounded_AVACM2	40410	10	1.95827	2021	0	3.67501	pericarditis	bounded_AVACM2 in bottom 5%	-16.548	7587.45	0.99826	6.51e-08	1.53718e+07	-0.002181	9.9826	-1	0.0007564
AVACM2	40687	10	1.92947	2035	0	3.6749	pericarditis	AVACM2 in bottom 5%	-16.5925	7621.9	0.998263	6.22e-08	16070951	-0.002177	9.98263	-1	0.00075501
safe_aortic_regurgitant_volume_cm3	40692	20	12.8647	2035	0	3.67471	AML	safe_aortic_regurgitant_volume_cm3 in top 5%	-18.596	8546.55	0.998264	8.39e-09	119166454	-0.0021759	9.98264	-1	0.00075462
bounded_systole_pos_MeanPeakGradientMMHg_aa	40412	10	4.90529	2021	0	3.67517	pericarditis	bounded_systole_pos_MeanPeakGradientMMHg_aa in top 5%	-17.3128	8000.34	0.998273	3.03e-08	3.30263e+07	-0.002164	9.98273	-1	0.00075051
systole_pos_MeanPeakGradientMMHg_aa	40689	10	5.02526	2035	0	3.67506	pericarditis	systole_pos_MeanPeakGradientMMHg_aa in top 5%	-17.2742	7990.1	0.998275	3.15e-08	31775005	-0.0021619	9.98275	-1	0.0007498
max_mean_velocity_aa	40621	53	29.8429	2031	3	3.67327	Myeloid_malignancy_and_MPN_08032020	max_mean_velocity_aa in bottom 5%	0.00129369	0.60123	0.998283	1.00129	0.998707	0.00215174	9.98283	-1	0.00074625
aa_short_axis_cm_max_aa	40689	10	2.80881	2024	0	3.67506	pericarditis	aa_short_axis_cm_max_aa in bottom 5%	-16.6648	7753.28	0.998285	5.79e-08	1.72762e+07	-0.0021494	9.98285	-1	0.00074544
max_mean_velocity_aa	40619	53	29.8426	2031	3	3.67333	Myeloid_malignancy_MPN_and_MDS_08032020	max_mean_velocity_aa in bottom 5%	0.00125944	0.60123	0.998329	1.00126	0.998741	0.00209477	9.98329	-1	0.00072648
safe_mitral_regurgitant_volume_cm3	35922	18	2.3155	1797	0	3.6743	AML	safe_mitral_regurgitant_volume_cm3 in bottom 5%	-17.9468	8786.39	0.99837	1.61e-08	6.22559e+07	-0.0020426	9.9837	-1	0.00070836
safe_mitral_regurgitant_volume_cm3	35922	18	28.1689	1797	0	3.6743	AML	safe_mitral_regurgitant_volume_cm3 in top 5%	-18.3873	9098.49	0.998388	1.03e-08	9.67141e+07	-0.0020209	9.98388	-1	0.00070085
safe_aortic_regurgitant_volume_cm3	40692	20	1.24147	2035	0	3.67471	AML	safe_aortic_regurgitant_volume_cm3 in bottom 5%	-17.7773	8912.84	0.998409	1.9e-08	5.25515e+07	-0.0019946	9.98409	-1	0.0006917
bounded_peak_velocity_aa	40418	11	161.6	2023	0	3.67522	Alzheimers_or_Dementia	bounded_peak_velocity_aa in top 5%	-18.1413	9108.18	0.998411	1.32e-08	7.5625e+07	-0.0019918	9.98411	-1	0.00069073
max_mean_velocity_aa	40713	15	67.0689	2036	0	3.67442	aortic_procedures_thoracic_nonroot	max_mean_velocity_aa in top 5%	-18.2619	9374.95	0.998446	1.17e-08	8.53222e+07	-0.001948	9.98446	-1	0.00067552
safe_aortic_regurgitant_volume_cm3	40693	12	12.8586	2035	0	3.67504	Alzheimers_or_Dementia	safe_aortic_regurgitant_volume_cm3 in top 5%	-18.5035	9610.76	0.998464	9.21e-09	108635588	-0.0019253	9.98464	-1	0.00066766
max_mean_velocity_aa	40706	14	67.0688	2036	0	3.67469	Bariatric_surgery_v2	max_mean_velocity_aa in top 5%	-17.7853	9465.78	0.998501	1.89e-08	5.29751e+07	-0.0018789	9.98501	-1	0.00065156
peak_velocity_aa	40715	15	79.304	2034	0	3.67458	aortic_procedures_thoracic_nonroot	peak_velocity_aa in bottom 5%	-18.0831	9851.98	0.998536	1.4e-08	7.13468e+07	-0.0018355	9.98536	-1	0.00063649
systole_pos_MeanPeakGradientMMHg_aa	40715	15	1.35305	2036	0	3.67458	aortic_procedures_thoracic_nonroot	systole_pos_MeanPeakGradientMMHg_aa in bottom 5%	-17.946	9983.58	0.998566	1.61e-08	6.22067e+07	-0.0017975	9.98566	-1	0.00062333
safe_mitral_regurgitant_volume_cm3	35920	10	28.1714	1796	0	3.67475	Alzheimers_or_Dementia	safe_mitral_regurgitant_volume_cm3 in top 5%	-17.9176	10112.6	0.998586	1.65e-08	6.04676e+07	-0.0017718	9.98586	-1	0.00061439
bounded_AVACM2	40416	11	1.95857	2021	0	3.67506	Alzheimers_or_Dementia	bounded_AVACM2 in bottom 5%	-18.7942	10611.4	0.998587	6.88e-09	145288774	-0.0017711	9.98587	-1	0.00061416
aa_short_axis_cm_max_aa	40715	15	2.80881	2026	0	3.67458	aortic_procedures_thoracic_nonroot	aa_short_axis_cm_max_aa in bottom 5%	-17.0944	9691.24	0.998593	3.77e-08	26546052	-0.0017639	9.98593	-1	0.00061165
safe_mitral_regurgitant_volume_cm3	35934	12	2.3159	1797	0	3.67489	amyloid	safe_mitral_regurgitant_volume_cm3 in bottom 5%	-17.9634	10292.6	0.998607	1.58e-08	6.32982e+07	-0.0017453	9.98607	-1	0.00060519
aa_short_axis_cm_max_aa	40694	12	3.91214	2036	0	3.67501	Alzheimers_or_Dementia	aa_short_axis_cm_max_aa in top 5%	-18.3173	10630.3	0.998625	1.11e-08	9.01799e+07	-0.0017231	9.98625	-1	0.0005975
systole_pos_StrokeVolumeCM3_aa	40707	11	49.5481	2036	0	3.67494	coronary_artery_aneurysm	systole_pos_StrokeVolumeCM3_aa in bottom 5%	-18.0834	10505.7	0.998627	1.4e-08	7.13691e+07	-0.0017213	9.98627	-1	0.00059687
bounded_peak_velocity_aa	40438	13	79.1819	2016	0	3.67487	aortic_procedures_thoracic_nonroot	bounded_peak_velocity_aa in bottom 5%	-18.0804	10608.5	0.99864	1.41e-08	7.11556e+07	-0.0017043	9.9864	-1	0.00059098
bounded_AVACM2	40430	11	1.95851	2022	0	3.67505	coronary_artery_aneurysm	bounded_AVACM2 in bottom 5%	-18.1882	10780.7	0.998654	1.26e-08	7.92539e+07	-0.0016871	9.98654	-1	0.000585
systole_pos_StrokeVolumeCM3_aa	40692	12	49.5561	2035	0	3.67485	Alzheimers_or_Dementia	systole_pos_StrokeVolumeCM3_aa in bottom 5%	-18.6616	11063.2	0.998654	7.86e-09	127242434	-0.0016868	9.98654	-1	0.0005849
AVACM2	40707	11	1.92963	2036	0	3.67494	coronary_artery_aneurysm	AVACM2 in bottom 5%	-18.2185	10859.6	0.998661	1.22e-08	8.16987e+07	-0.0016777	9.98661	-1	0.00058172
bounded_systole_pos_MeanPeakGradientMMHg_aa	40432	11	4.90591	2022	0	3.67521	coronary_artery_aneurysm	bounded_systole_pos_MeanPeakGradientMMHg_aa in top 5%	-18.2461	10886.7	0.998663	1.19e-08	8.39782e+07	-0.001676	9.98663	-1	0.00058115
systole_pos_MeanPeakGradientMMHg_aa	40709	11	5.02581	2036	0	3.6751	coronary_artery_aneurysm	systole_pos_MeanPeakGradientMMHg_aa in top 5%	-18.284	10925.3	0.998665	1.15e-08	8.72269e+07	-0.0016735	9.98665	-1	0.0005803
bounded_systole_pos_MeanPeakGradientMMHg_aa	40438	13	1.35256	2022	0	3.67487	aortic_procedures_thoracic_nonroot	bounded_systole_pos_MeanPeakGradientMMHg_aa in bottom 5%	-17.9939	10867.1	0.998679	1.53e-08	6.52586e+07	-0.0016558	9.98679	-1	0.00057415
aa_short_axis_cm_max_aa	40694	12	2.80881	2026	0	3.67501	Alzheimers_or_Dementia	aa_short_axis_cm_max_aa in bottom 5%	-17.8409	10800.4	0.998682	1.79e-08	5.60047e+07	-0.0016519	9.98682	-1	0.00057278
AVACM2	40707	13	3.9283	2036	1	3.67472	ischemic_cardiomyopathy	AVACM2 in top 5%	-0.0017385	1.05859	0.99869	0.998263	1.00174	-0.0016423	9.9869	-1	0.00056947
safe_aortic_regurgitant_volume_cm3	40708	11	1.24156	2036	0	3.67513	coronary_artery_aneurysm	safe_aortic_regurgitant_volume_cm3 in bottom 5%	-17.9024	11048.2	0.998707	1.68e-08	5.95524e+07	-0.0016204	9.98707	-1	0.00056186
max_mean_velocity_aa	40692	12	29.8446	2035	0	3.67485	Alzheimers_or_Dementia	max_mean_velocity_aa in bottom 5%	-18.7151	11682	0.998722	7.45e-09	134238294	-0.001602	9.98722	-1	0.00055549
bounded_systole_pos_MeanPeakGradientMMHg_aa	40309	9	4.90737	2016	0	3.67485	Sarcoidosis	bounded_systole_pos_MeanPeakGradientMMHg_aa in top 5%	-18.0361	11291.5	0.998726	1.47e-08	6.80742e+07	-0.0015973	9.98726	-1	0.00055385
systole_pos_MeanPeakGradientMMHg_aa	40583	9	5.02676	2030	0	3.67484	Sarcoidosis	systole_pos_MeanPeakGradientMMHg_aa in top 5%	-18.0284	11371.9	0.998735	1.48e-08	6.75501e+07	-0.0015853	9.98735	-1	0.0005497
safe_mitral_regurgitant_volume_cm3	35935	9	28.1685	1797	0	3.67498	coronary_artery_aneurysm	safe_mitral_regurgitant_volume_cm3 in top 5%	-18.0938	11656.1	0.998761	1.39e-08	7.2115e+07	-0.0015523	9.98761	-1	0.00053823
peak_velocity_aa	40694	12	79.304	2032	0	3.67501	Alzheimers_or_Dementia	peak_velocity_aa in bottom 5%	-18.3453	11893	0.998769	1.08e-08	9.27418e+07	-0.0015425	9.98769	-1	0.00053484
bounded_peak_velocity_aa	40309	9	161.6	2020	0	3.67485	Sarcoidosis	bounded_peak_velocity_aa in top 5%	-18.0196	11755.2	0.998777	1.49e-08	66960119	-0.0015329	9.98777	-1	0.0005315
bounded_systole_pos_MeanPeakGradientMMHg_aa	40435	13	1.35255	2022	0	3.67489	bicuspid_aortic_valve	bounded_systole_pos_MeanPeakGradientMMHg_aa in bottom 5%	-18.0605	11790.5	0.998778	1.43e-08	6.97541e+07	-0.0015318	9.98778	-1	0.00053111
systole_pos_StrokeVolumeCM3_aa	40692	12	103.476	2035	0	3.67485	Alzheimers_or_Dementia	systole_pos_StrokeVolumeCM3_aa in top 5%	-17.9492	11750.6	0.998781	1.6e-08	6.24082e+07	-0.0015275	9.98781	-1	0.00052963
max_mean_velocity_aa	40707	11	67.069	2036	0	3.67494	coronary_artery_aneurysm	max_mean_velocity_aa in top 5%	-18.0331	11808.3	0.998782	1.47e-08	6.78705e+07	-0.0015271	9.98782	-1	0.00052951
peak_velocity_aa	40583	9	163.675	2042	0	3.67484	Sarcoidosis	peak_velocity_aa in top 5%	-18.0059	11808.5	0.998783	1.51e-08	6.60499e+07	-0.0015248	9.98783	-1	0.0005287
safe_mitral_regurgitant_volume_cm3	35920	9	2.31545	1796	0	3.67466	pericarditis	safe_mitral_regurgitant_volume_cm3 in bottom 5%	-17.9977	11871	0.99879	1.53e-08	6.55122e+07	-0.0015161	9.9879	-1	0.00052567
systole_pos_StrokeVolumeCM3_aa	40707	11	103.474	2036	0	3.67494	coronary_artery_aneurysm	systole_pos_StrokeVolumeCM3_aa in top 5%	-18.3634	12115.2	0.998791	1.06e-08	9.44339e+07	-0.0015157	9.98791	-1	0.00052555
safe_mitral_regurgitant_volume_cm3	35935	9	2.31539	1797	0	3.67498	coronary_artery_aneurysm	safe_mitral_regurgitant_volume_cm3 in bottom 5%	-18.0486	11937.4	0.998794	1.45e-08	68929733	-0.0015119	9.98794	-1	0.00052423
aa_short_axis_cm_max_aa	40583	9	2.80881	2020	0	3.67484	Sarcoidosis	aa_short_axis_cm_max_aa in bottom 5%	-18.3563	12220.3	0.998801	1.07e-08	9.37607e+07	-0.0015021	9.98801	-1	0.00052082
AVACM2	40707	11	3.92847	2036	0	3.67494	coronary_artery_aneurysm	AVACM2 in top 5%	-18.4081	12287.1	0.998805	1.01e-08	9.87495e+07	-0.0014982	9.98805	-1	0.00051945
bounded_AVACM2	40430	11	3.93116	2022	0	3.67505	coronary_artery_aneurysm	bounded_AVACM2 in top 5%	-18.4068	12289.8	0.998805	1.01e-08	9.86241e+07	-0.0014977	9.98805	-1	0.0005193
safe_aortic_regurgitant_volume_cm3	40582	9	12.8679	2030	0	3.67486	Sarcoidosis	safe_aortic_regurgitant_volume_cm3 in top 5%	-17.8449	11972.1	0.998811	1.78e-08	5.62292e+07	-0.0014905	9.98811	-1	0.00051681
bounded_peak_velocity_aa	40435	13	79.1819	2016	0	3.67489	bicuspid_aortic_valve	bounded_peak_velocity_aa in bottom 5%	-18.3772	12363.2	0.998814	1.04e-08	9.57459e+07	-0.0014864	9.98814	-1	0.00051538
safe_aortic_regurgitant_volume_cm3	40693	12	1.24147	2035	0	3.67504	Alzheimers_or_Dementia	safe_aortic_regurgitant_volume_cm3 in bottom 5%	-17.7891	12069.6	0.998824	1.88e-08	5.3176e+07	-0.0014739	9.98824	-1	0.00051102
systole_pos_MeanPeakGradientMMHg_aa	40694	12	1.35316	2035	0	3.67501	Alzheimers_or_Dementia	systole_pos_MeanPeakGradientMMHg_aa in bottom 5%	-18.4441	12585	0.998831	9.77e-09	102372243	-0.0014656	9.98831	-1	0.00050814
bounded_peak_velocity_aa	40418	11	79.1819	2014	0	3.67522	Alzheimers_or_Dementia	bounded_peak_velocity_aa in bottom 5%	-18.3707	12559	0.998833	1.05e-08	95123038	-0.0014628	9.98833	-1	0.00050716
systole_pos_StrokeVolumeCM3_aa	40581	9	103.483	2030	0	3.67467	Sarcoidosis	systole_pos_StrokeVolumeCM3_aa in top 5%	-17.9957	12537.5	0.998855	1.53e-08	6.53784e+07	-0.0014354	9.98855	-1	0.00049766
aa_short_axis_cm_max_aa	40583	9	3.91214	2031	0	3.67484	Sarcoidosis	aa_short_axis_cm_max_aa in top 5%	-17.8805	12465.8	0.998856	1.72e-08	5.82643e+07	-0.0014344	9.98856	-1	0.00049732
max_mean_velocity_aa	40692	12	67.071	2035	0	3.67485	Alzheimers_or_Dementia	max_mean_velocity_aa in top 5%	-17.9428	12565.7	0.998861	1.61e-08	6.20113e+07	-0.0014279	9.98861	-1	0.00049508
safe_aortic_regurgitant_volume_cm3	40582	9	1.24234	2030	0	3.67486	Sarcoidosis	safe_aortic_regurgitant_volume_cm3 in bottom 5%	-18.3146	12860.1	0.998864	1.11e-08	8.9938e+07	-0.0014241	9.98864	-1	0.00049377
safe_mitral_regurgitant_volume_cm3	35920	9	28.169	1796	0	3.67466	pericarditis	safe_mitral_regurgitant_volume_cm3 in top 5%	-18.444	13012.5	0.998869	9.77e-09	102360596	-0.0014174	9.98869	-1	0.00049143
max_mean_velocity_aa	40581	9	29.8538	2029	0	3.67467	Sarcoidosis	max_mean_velocity_aa in bottom 5%	-18.0702	12826.7	0.998876	1.42e-08	7.04333e+07	-0.0014088	9.98876	-1	0.00048844
bounded_systole_pos_MeanPeakGradientMMHg_aa	40418	11	1.35265	2021	0	3.67522	Alzheimers_or_Dementia	bounded_systole_pos_MeanPeakGradientMMHg_aa in bottom 5%	-18.4473	13345.6	0.998897	9.74e-09	102699837	-0.0013823	9.98897	-1	0.00047924
bounded_systole_pos_MeanPeakGradientMMHg_aa	40309	9	1.35272	2016	0	3.67485	Sarcoidosis	bounded_systole_pos_MeanPeakGradientMMHg_aa in bottom 5%	-18.0554	13253.4	0.998913	1.44e-08	6.94011e+07	-0.0013623	9.98913	-1	0.00047233
systole_pos_MeanPeakGradientMMHg_aa	40583	9	1.35326	2030	0	3.67484	Sarcoidosis	systole_pos_MeanPeakGradientMMHg_aa in bottom 5%	-18.0519	13253	0.998913	1.45e-08	6.91562e+07	-0.0013621	9.98913	-1	0.00047225
peak_velocity_aa	40583	9	79.304	2026	0	3.67484	Sarcoidosis	peak_velocity_aa in bottom 5%	-18.0172	13354.4	0.998924	1.5e-08	6.67977e+07	-0.0013492	9.98924	-1	0.00046776
bounded_peak_velocity_aa	40309	9	79.1819	2008	0	3.67485	Sarcoidosis	bounded_peak_velocity_aa in bottom 5%	-18.0195	13360.3	0.998924	1.49e-08	6.69518e+07	-0.0013487	9.98924	-1	0.00046761
AVACM2	40581	9	3.92827	2030	0	3.67467	Sarcoidosis	AVACM2 in top 5%	-17.9416	13319.2	0.998925	1.61e-08	6.19339e+07	-0.001347	9.98925	-1	0.00046702
bounded_AVACM2	40307	9	3.93078	2016	0	3.67469	Sarcoidosis	bounded_AVACM2 in top 5%	-17.9383	13325.1	0.998926	1.62e-08	6.17285e+07	-0.0013462	9.98926	-1	0.00046673
bounded_peak_velocity_aa	39789	555	79.1819	1976	25	3.65164	Anxiety	bounded_peak_velocity_aa in bottom 5%	-0.0002751	0.209812	0.998954	0.999725	1.00028	-0.0013113	9.98954	-1	0.00045462
systole_pos_StrokeVolumeCM3_aa	40713	12	49.5491	2036	0	3.67481	aortic_procedures_thoracic_root	systole_pos_StrokeVolumeCM3_aa in bottom 5%	-17.8194	15175.7	0.999063	1.82e-08	5.48108e+07	-0.0011742	9.99063	-1	0.00040707
aa_short_axis_cm_max_aa	40715	12	2.80881	2026	0	3.67497	aortic_procedures_thoracic_root	aa_short_axis_cm_max_aa in bottom 5%	-16.7321	15511.1	0.999139	5.41e-08	1.84773e+07	-0.0010787	9.99139	-1	0.00037395
peak_velocity_aa	40715	12	79.304	2034	0	3.67497	aortic_procedures_thoracic_root	peak_velocity_aa in bottom 5%	-19.086	18192.4	0.999163	5.14e-09	194516681	-0.0010491	9.99163	-1	0.00036369
systole_pos_MeanPeakGradientMMHg_aa	40715	12	1.35305	2036	0	3.67497	aortic_procedures_thoracic_root	systole_pos_MeanPeakGradientMMHg_aa in bottom 5%	-18.9002	18209.8	0.999172	6.19e-09	161530874	-0.0010379	9.99172	-1	0.0003598
bounded_peak_velocity_aa	40438	10	79.1819	2016	0	3.67515	aortic_procedures_thoracic_root	bounded_peak_velocity_aa in bottom 5%	-19.0169	19617.2	0.999227	5.51e-09	181526887	-0.0009694	9.99227	-1	0.00033604
safe_aortic_regurgitant_volume_cm3	40714	12	1.24161	2036	0	3.675	aortic_procedures_thoracic_root	safe_aortic_regurgitant_volume_cm3 in bottom 5%	-18.2297	18821.9	0.999227	1.21e-08	8.2615e+07	-0.0009685	9.99227	-1	0.00033574
bounded_systole_pos_MeanPeakGradientMMHg_aa	40438	10	1.35256	2022	0	3.67515	aortic_procedures_thoracic_root	bounded_systole_pos_MeanPeakGradientMMHg_aa in bottom 5%	-18.8579	19872.2	0.999243	6.46e-09	154840141	-0.000949	9.99243	-1	0.00032895

### Sheet: ST I - Association with biomark
IndepVariable	OutcomeTrait	TraitFieldID	N_With_Variable	N_With_Trait	N_Modeled	Beta	SE	P	WholeModelAdjR2	AbsZ
Creatinine	aa_short_axis_cm_max_aa	30700	49344	469260	43696	-0.0002941	0.00546199	0.957061	0.200432	0.053843
Creatinine	AVACM2	30700	49344	469260	43694	-0.0275659	0.00497543	3.04e-08	0.336568	5.5404
Creatinine	max_mean_velocity_aa	30700	49344	469260	43694	-0.0382189	0.00575037	3.04e-11	0.113812	6.64634
Creatinine	peak_velocity_aa	30700	49344	469260	43696	-0.0208722	0.00608652	0.00060582	0.00713296	3.42925
Creatinine	safe_mitral_regurgitant_volume_cm3	30700	49344	469260	38598	-0.0062525	0.006401	0.328676	0.0285828	0.976796
Creatinine	safe_aortic_regurgitant_volume_cm3	30700	49344	469260	43695	0.0164028	0.00570578	0.00404515	0.127508	2.87477
Creatinine	systole_pos_StrokeVolumeCM3_aa	30700	49344	469260	43694	-0.0220361	0.00523895	2.6e-05	0.264432	4.20621
Creatinine	systole_pos_MeanPeakGradientMMHg_aa	30700	49344	469260	43696	-0.0199029	0.00606836	0.00103967	0.0130496	3.27979
Creatinine	bounded_peak_velocity_aa	30700	49344	469260	43376	-0.0179704	0.0061112	0.00327779	0.00744792	2.94057
Creatinine	bounded_systole_pos_MeanPeakGradientMMHg_aa	30700	49344	469260	43376	-0.0164981	0.00608296	0.00668677	0.0165996	2.71218
Creatinine	bounded_AVACM2	30700	49344	469260	43374	-0.0294395	0.00496835	3.14e-09	0.343998	5.9254
Gamma glutamyltransferase	aa_short_axis_cm_max_aa	30730	49344	469245	43699	-0.0106	0.00439077	0.0155012	0.200567	2.42055
Gamma glutamyltransferase	AVACM2	30730	49344	469245	43697	-0.0373724	0.00399834	9.43e-21	0.337115	9.34697
Gamma glutamyltransferase	max_mean_velocity_aa	30730	49344	469245	43697	0.0289296	0.00462358	3.96e-10	0.113589	6.25697
Gamma glutamyltransferase	peak_velocity_aa	30730	49344	469245	43699	0.055858	0.00488678	3.25e-30	0.00974556	11.4304
Gamma glutamyltransferase	safe_mitral_regurgitant_volume_cm3	30730	49344	469245	38600	-0.0055246	0.00515071	0.283459	0.0285228	1.0726
Gamma glutamyltransferase	safe_aortic_regurgitant_volume_cm3	30730	49344	469245	43698	0.00033304	0.00458767	0.942129	0.127274	0.0725946
Gamma glutamyltransferase	systole_pos_StrokeVolumeCM3_aa	30730	49344	469245	43697	-0.0006391	0.00421293	0.879429	0.264054	0.151694
Gamma glutamyltransferase	systole_pos_MeanPeakGradientMMHg_aa	30730	49344	469245	43699	0.0599697	0.00487097	8.95e-35	0.0161454	12.3117
Gamma glutamyltransferase	bounded_peak_velocity_aa	30730	49344	469245	43380	0.0531615	0.00490667	2.56e-27	0.00984186	10.8345
Gamma glutamyltransferase	bounded_systole_pos_MeanPeakGradientMMHg_aa	30730	49344	469245	43380	0.0595842	0.00488221	3.35e-34	0.0196875	12.2044
Gamma glutamyltransferase	bounded_AVACM2	30730	49344	469245	43378	-0.0348531	0.00399294	2.67e-18	0.344315	8.72867
Oestradiol	aa_short_axis_cm_max_aa	30800	49344	76642	8075	-0.004099	0.0105333	0.697177	0.173763	0.389148
Oestradiol	AVACM2	30800	49344	76642	8075	0.00778066	0.0101368	0.442769	0.234786	0.767564
Oestradiol	max_mean_velocity_aa	30800	49344	76642	8075	-0.0040354	0.0111992	0.718613	0.0659812	0.360326
Oestradiol	peak_velocity_aa	30800	49344	76642	8075	-0.0103425	0.0115494	0.370545	0.00666409	0.895502
Oestradiol	safe_mitral_regurgitant_volume_cm3	30800	49344	76642	7134	0.0244553	0.0121322	0.0438659	0.0351535	2.01573
Oestradiol	safe_aortic_regurgitant_volume_cm3	30800	49344	76642	8075	0.00512321	0.0105672	0.627815	0.168435	0.484823
Oestradiol	systole_pos_StrokeVolumeCM3_aa	30800	49344	76642	8075	-0.0023051	0.0104978	0.826208	0.179312	0.219575
Oestradiol	systole_pos_MeanPeakGradientMMHg_aa	30800	49344	76642	8075	-0.0079247	0.011496	0.490626	0.0158189	0.689346
Oestradiol	bounded_peak_velocity_aa	30800	49344	76642	8046	-0.009395	0.0115636	0.416549	0.00748008	0.812465
Oestradiol	bounded_systole_pos_MeanPeakGradientMMHg_aa	30800	49344	76642	8046	-0.0068621	0.011506	0.55093	0.0173368	0.596392
Oestradiol	bounded_AVACM2	30800	49344	76642	8046	0.00731612	0.01011	0.4693	0.241322	0.723653
Direct bilirubin	aa_short_axis_cm_max_aa	30660	49344	398527	37905	0.0441446	0.00470892	7.31e-21	0.198695	9.37468
Direct bilirubin	AVACM2	30660	49344	398527	37903	0.028921	0.0043114	2e-11	0.328312	6.70804
Direct bilirubin	max_mean_velocity_aa	30660	49344	398527	37903	-0.0272956	0.00495438	3.62e-08	0.113027	5.50938
Direct bilirubin	peak_velocity_aa	30660	49344	398527	37905	-0.0130205	0.00524065	0.012977	0.00751305	2.48452
Direct bilirubin	safe_mitral_regurgitant_volume_cm3	30660	49344	398527	33472	0.0281	0.00551673	3.39e-07	0.0276748	5.10124
Direct bilirubin	safe_aortic_regurgitant_volume_cm3	30660	49344	398527	37904	0.0281	0.00491562	1.07e-08	0.12683	5.72084
Direct bilirubin	systole_pos_StrokeVolumeCM3_aa	30660	49344	398527	37903	0.0249211	0.00453166	3.84e-08	0.257929	5.49932
Direct bilirubin	systole_pos_MeanPeakGradientMMHg_aa	30660	49344	398527	37905	-0.0084649	0.0052237	0.105139	0.0139227	1.62047
Direct bilirubin	bounded_peak_velocity_aa	30660	49344	398527	37647	-0.0161401	0.0052567	0.00213935	0.00798308	3.07039
Direct bilirubin	bounded_systole_pos_MeanPeakGradientMMHg_aa	30660	49344	398527	37647	-0.0131097	0.00523106	0.0122102	0.0176363	2.50613
Direct bilirubin	bounded_AVACM2	30660	49344	398527	37645	0.0303154	0.00430215	1.87e-12	0.335585	7.04657
Lipoprotein A	aa_short_axis_cm_max_aa	30790	49344	375556	35174	0.00656428	0.004767	0.168513	0.204009	1.37703
Lipoprotein A	AVACM2	30790	49344	375556	35173	-0.0241044	0.00434565	2.93e-08	0.338522	5.54679
Lipoprotein A	max_mean_velocity_aa	30790	49344	375556	35173	-0.0077932	0.00502895	0.121232	0.114151	1.54966
Lipoprotein A	peak_velocity_aa	30790	49344	375556	35174	0.0268045	0.00532423	4.82e-07	0.0070402	5.03443
Lipoprotein A	safe_mitral_regurgitant_volume_cm3	30790	49344	375556	31093	-0.0021327	0.00560017	0.703339	0.0287968	0.380821
Lipoprotein A	safe_aortic_regurgitant_volume_cm3	30790	49344	375556	35173	0.00859043	0.00498998	0.0851623	0.127827	1.72154
Lipoprotein A	systole_pos_StrokeVolumeCM3_aa	30790	49344	375556	35173	0.00119444	0.00458029	0.794265	0.265163	0.260778
Lipoprotein A	systole_pos_MeanPeakGradientMMHg_aa	30790	49344	375556	35174	0.0259161	0.00530902	1.06e-06	0.0127052	4.88151
Lipoprotein A	bounded_peak_velocity_aa	30790	49344	375556	34932	0.0257347	0.0053411	1.45e-06	0.00765333	4.81824
Lipoprotein A	bounded_systole_pos_MeanPeakGradientMMHg_aa	30790	49344	375556	34932	0.0256979	0.00531715	1.35e-06	0.0165314	4.83301
Lipoprotein A	bounded_AVACM2	30790	49344	375556	34931	-0.0214137	0.00433656	7.93e-07	0.345844	4.93795
Apolipoprotein A	aa_short_axis_cm_max_aa	30630	49344	427424	39729	-0.0006771	0.00494129	0.891015	0.200212	0.13702
Apolipoprotein A	AVACM2	30630	49344	427424	39728	0.0129067	0.00450322	0.00415781	0.335744	2.8661
Apolipoprotein A	max_mean_velocity_aa	30630	49344	427424	39728	-0.0209	0.00520411	6.17e-05	0.11288	4.00673
Apolipoprotein A	peak_velocity_aa	30630	49344	427424	39729	-0.0262	0.00550492	1.91e-06	0.00734918	4.76298
Apolipoprotein A	safe_mitral_regurgitant_volume_cm3	30630	49344	427424	35077	0.0280638	0.00579543	1.29e-06	0.029705	4.8424
Apolipoprotein A	safe_aortic_regurgitant_volume_cm3	30630	49344	427424	39728	-0.0169867	0.00516836	0.00101466	0.125038	3.28667
Apolipoprotein A	systole_pos_StrokeVolumeCM3_aa	30630	49344	427424	39728	-0.0097419	0.00474092	0.0398993	0.263767	2.05486
Apolipoprotein A	systole_pos_MeanPeakGradientMMHg_aa	30630	49344	427424	39729	-0.0280219	0.00548853	3.31e-07	0.0132507	5.10555
Apolipoprotein A	bounded_peak_velocity_aa	30630	49344	427424	39440	-0.0292	0.00552303	1.2e-07	0.00791981	5.29464
Apolipoprotein A	bounded_systole_pos_MeanPeakGradientMMHg_aa	30630	49344	427424	39440	-0.0359	0.00549714	6.91e-11	0.0172019	6.52448
Apolipoprotein A	bounded_AVACM2	30630	49344	427424	39439	0.012701	0.00449378	0.0047106	0.343236	2.82635
Aspartate aminotransferase	aa_short_axis_cm_max_aa	30650	49344	467700	43562	-0.0060491	0.00438009	0.167269	0.200641	1.38105
Aspartate aminotransferase	AVACM2	30650	49344	467700	43560	-0.0114577	0.00399247	0.00410896	0.335888	2.86983
Aspartate aminotransferase	max_mean_velocity_aa	30650	49344	467700	43560	0.0181473	0.00461268	8.36e-05	0.11353	3.93421
Aspartate aminotransferase	peak_velocity_aa	30650	49344	467700	43562	0.0243454	0.00488106	6.13e-07	0.00733482	4.98773
Aspartate aminotransferase	safe_mitral_regurgitant_volume_cm3	30650	49344	467700	38479	0.00016327	0.00514005	0.97466	0.0285787	0.0317644
Aspartate aminotransferase	safe_aortic_regurgitant_volume_cm3	30650	49344	467700	43561	4.81e-05	0.00457684	0.991615	0.127243	0.0105092
Aspartate aminotransferase	systole_pos_StrokeVolumeCM3_aa	30650	49344	467700	43560	0.0134573	0.00420181	0.00136224	0.264421	3.20274
Aspartate aminotransferase	systole_pos_MeanPeakGradientMMHg_aa	30650	49344	467700	43562	0.0225705	0.00486658	3.53e-06	0.0132146	4.63786
Aspartate aminotransferase	bounded_peak_velocity_aa	30650	49344	467700	43243	0.0256703	0.00489805	1.61e-07	0.00779422	5.24093
Aspartate aminotransferase	bounded_systole_pos_MeanPeakGradientMMHg_aa	30650	49344	467700	43243	0.026857	0.00487517	3.63e-08	0.01704	5.50893
Aspartate aminotransferase	bounded_AVACM2	30650	49344	467700	43241	-0.0114026	0.00398492	0.00421947	0.343282	2.86142
C-reactive protein	aa_short_axis_cm_max_aa	30710	49344	468471	43633	0.000784	0.00428867	0.85495	0.200662	0.182808
C-reactive protein	AVACM2	30710	49344	468471	43631	-0.0193348	0.00390767	7.53e-07	0.336408	4.94791
C-reactive protein	max_mean_velocity_aa	30710	49344	468471	43631	0.0316418	0.0045161	2.48e-12	0.113676	7.00645
C-reactive protein	peak_velocity_aa	30710	49344	468471	43633	0.0513567	0.00477423	5.93e-27	0.00941393	10.7571
C-reactive protein	safe_mitral_regurgitant_volume_cm3	30710	49344	468471	38540	-0.0027435	0.00502963	0.585437	0.028508	0.545465
C-reactive protein	safe_aortic_regurgitant_volume_cm3	30710	49344	468471	43632	-0.0007545	0.00448034	0.866266	0.127637	0.168404
C-reactive protein	systole_pos_StrokeVolumeCM3_aa	30710	49344	468471	43631	0.0209006	0.0041137	3.78e-07	0.264588	5.08074
C-reactive protein	systole_pos_MeanPeakGradientMMHg_aa	30710	49344	468471	43633	0.0561518	0.00475861	4.37e-32	0.0158874	11.8
C-reactive protein	bounded_peak_velocity_aa	30710	49344	468471	43315	0.0477102	0.00479153	2.49e-23	0.00939509	9.95719
C-reactive protein	bounded_systole_pos_MeanPeakGradientMMHg_aa	30710	49344	468471	43315	0.0547103	0.00476763	1.94e-30	0.0192542	11.4754
C-reactive protein	bounded_AVACM2	30710	49344	468471	43313	-0.0169632	0.00390008	1.37e-05	0.343737	4.34946
Testosterone	aa_short_axis_cm_max_aa	30850	49344	425117	40170	-0.00543	0.0104808	0.604539	0.20193	0.517889
Testosterone	AVACM2	30850	49344	425117	40168	0.0447157	0.00961389	3.31e-06	0.328645	4.65116
Testosterone	max_mean_velocity_aa	30850	49344	425117	40168	-0.0457981	0.0110779	3.57e-05	0.108613	4.1342
Testosterone	peak_velocity_aa	30850	49344	425117	40170	-0.0990557	0.0116815	2.33e-17	0.00859361	8.47973
Testosterone	safe_mitral_regurgitant_volume_cm3	30850	49344	425117	35436	0.0280753	0.0123495	0.0230081	0.0279934	2.2734
Testosterone	safe_aortic_regurgitant_volume_cm3	30850	49344	425117	40169	-0.0031977	0.0109679	0.770629	0.126053	0.291554
Testosterone	systole_pos_StrokeVolumeCM3_aa	30850	49344	425117	40168	-0.0505344	0.0101465	6.37e-07	0.252196	4.98047
Testosterone	systole_pos_MeanPeakGradientMMHg_aa	30850	49344	425117	40170	-0.0950424	0.0116507	3.51e-16	0.0138177	8.15769
Testosterone	bounded_peak_velocity_aa	30850	49344	425117	39881	-0.106177	0.0117237	1.4e-19	0.00908723	9.05664
Testosterone	bounded_systole_pos_MeanPeakGradientMMHg_aa	30850	49344	425117	39881	-0.113694	0.01167	2.11e-22	0.0181289	9.7424
Testosterone	bounded_AVACM2	30850	49344	425117	39879	0.043474	0.00960308	6e-06	0.335298	4.52709
Apolipoprotein B	aa_short_axis_cm_max_aa	30640	49344	467111	43514	-0.0288	0.00433111	2.85e-11	0.201399	6.65572
Apolipoprotein B	AVACM2	30640	49344	467111	43512	-0.0425771	0.00394516	4.05e-27	0.337413	10.7922
Apolipoprotein B	max_mean_velocity_aa	30640	49344	467111	43512	0.0188681	0.00456397	3.57e-05	0.113251	4.13413
Apolipoprotein B	peak_velocity_aa	30640	49344	467111	43514	0.033668	0.00482725	3.11e-12	0.0079554	6.97457
Apolipoprotein B	safe_mitral_regurgitant_volume_cm3	30640	49344	467111	38442	-0.0196937	0.00508248	0.00010688	0.0289578	3.87482
Apolipoprotein B	safe_aortic_regurgitant_volume_cm3	30640	49344	467111	43513	-0.00419	0.00452608	0.354813	0.127899	0.925304
Apolipoprotein B	systole_pos_StrokeVolumeCM3_aa	30640	49344	467111	43512	-0.0266323	0.00415553	1.48e-10	0.264864	6.40888
Apolipoprotein B	systole_pos_MeanPeakGradientMMHg_aa	30640	49344	467111	43514	0.032654	0.00481297	1.18e-11	0.0138144	6.78457
Apolipoprotein B	bounded_peak_velocity_aa	30640	49344	467111	43194	0.0316116	0.00484445	6.86e-11	0.00819828	6.52531
Apolipoprotein B	bounded_systole_pos_MeanPeakGradientMMHg_aa	30640	49344	467111	43194	0.0312598	0.00482208	9.11e-11	0.0173371	6.48264
Apolipoprotein B	bounded_AVACM2	30640	49344	467111	43192	-0.0414609	0.00393775	6.82e-26	0.344737	10.5291
Urate	aa_short_axis_cm_max_aa	30880	49344	468928	43663	0.0300701	0.00525783	1.08e-08	0.201206	5.71911
Urate	AVACM2	30880	49344	468928	43661	-0.0174169	0.00479421	0.00028056	0.335951	3.63291
Urate	max_mean_velocity_aa	30880	49344	468928	43661	0.0350633	0.00553888	2.47e-10	0.113639	6.3304
Urate	peak_velocity_aa	30880	49344	468928	43663	0.0784758	0.00585083	6.14e-41	0.0108619	13.4128
Urate	safe_mitral_regurgitant_volume_cm3	30880	49344	468928	38570	-0.0128702	0.00617655	0.0371928	0.0286776	2.08371
Urate	safe_aortic_regurgitant_volume_cm3	30880	49344	468928	43662	0.0263754	0.00549433	1.59e-06	0.127737	4.80048
Urate	systole_pos_StrokeVolumeCM3_aa	30880	49344	468928	43661	0.0654383	0.005038	1.67e-38	0.266699	12.9889
Urate	systole_pos_MeanPeakGradientMMHg_aa	30880	49344	468928	43663	0.080543	0.00583257	2.77e-43	0.0170266	13.8092
Urate	bounded_peak_velocity_aa	30880	49344	468928	43343	0.0794339	0.00587498	1.43e-41	0.0113507	13.5207
Urate	bounded_systole_pos_MeanPeakGradientMMHg_aa	30880	49344	468928	43343	0.0893193	0.00584438	1.36e-52	0.0216213	15.2829
Urate	bounded_AVACM2	30880	49344	468928	43341	-0.0151924	0.00478859	0.00151175	0.343265	3.17262
IGF-1	aa_short_axis_cm_max_aa	30770	49344	466943	43495	-0.0175661	0.00446392	8.33e-05	0.200895	3.93514
IGF-1	AVACM2	30770	49344	466943	43493	-0.0002231	0.00406841	0.956277	0.336258	0.0548265
IGF-1	max_mean_velocity_aa	30770	49344	466943	43493	0.0305164	0.00470156	8.64e-11	0.113591	6.49071
IGF-1	peak_velocity_aa	30770	49344	466943	43495	0.0162378	0.00497604	0.00110249	0.00702222	3.26319
IGF-1	safe_mitral_regurgitant_volume_cm3	30770	49344	466943	38419	-0.0138816	0.00523326	0.00799153	0.0289053	2.65257
IGF-1	safe_aortic_regurgitant_volume_cm3	30770	49344	466943	43494	0.00245	0.00466397	0.6	0.127686	0.524405
IGF-1	systole_pos_StrokeVolumeCM3_aa	30770	49344	466943	43493	0.0103	0.00428306	0.0160161	0.26437	2.40864
IGF-1	systole_pos_MeanPeakGradientMMHg_aa	30770	49344	466943	43495	0.0131477	0.00496139	0.00805214	0.0128607	2.65
IGF-1	bounded_peak_velocity_aa	30770	49344	466943	43177	0.0183956	0.00499263	0.00022938	0.00748046	3.68456
IGF-1	bounded_systole_pos_MeanPeakGradientMMHg_aa	30770	49344	466943	43177	0.016383	0.0049698	0.00097968	0.0165374	3.29653
IGF-1	bounded_AVACM2	30770	49344	466943	43175	-0.0015712	0.00405991	0.698757	0.343715	0.387002
LDL direct	aa_short_axis_cm_max_aa	30780	49344	468609	43636	-0.0275506	0.00432596	1.93e-10	0.201228	6.36868
LDL direct	AVACM2	30780	49344	468609	43634	-0.032779	0.00394129	9.29e-17	0.336995	8.31682
LDL direct	max_mean_velocity_aa	30780	49344	468609	43634	0.0157526	0.00455857	0.00054961	0.113054	3.45559
LDL direct	peak_velocity_aa	30780	49344	468609	43636	0.0213237	0.00482279	9.83e-06	0.00721575	4.42144
LDL direct	safe_mitral_regurgitant_volume_cm3	30780	49344	468609	38541	-0.0134726	0.00507552	0.00794773	0.0288194	2.65442
LDL direct	safe_aortic_regurgitant_volume_cm3	30780	49344	468609	43635	-0.0056716	0.00452173	0.209742	0.127314	1.25429
LDL direct	systole_pos_StrokeVolumeCM3_aa	30780	49344	468609	43634	-0.0236746	0.00415087	1.18e-08	0.264609	5.70354
LDL direct	systole_pos_MeanPeakGradientMMHg_aa	30780	49344	468609	43636	0.0199653	0.00480848	3.3e-05	0.0130965	4.1521
LDL direct	bounded_peak_velocity_aa	30780	49344	468609	43316	0.0202953	0.00483943	2.75e-05	0.00754917	4.19374
LDL direct	bounded_systole_pos_MeanPeakGradientMMHg_aa	30780	49344	468609	43316	0.0187973	0.00481721	9.55e-05	0.0166422	3.90211
LDL direct	bounded_AVACM2	30780	49344	468609	43314	-0.0325651	0.00393355	1.28e-16	0.344351	8.27881
Cholesterol	aa_short_axis_cm_max_aa	30690	49344	469492	43723	-0.0291074	0.00436976	2.75e-11	0.201278	6.66108
Cholesterol	AVACM2	30690	49344	469492	43721	-0.0314182	0.00398167	3.07e-15	0.336884	7.89072
Cholesterol	max_mean_velocity_aa	30690	49344	469492	43721	0.00984002	0.00460518	0.0326257	0.112938	2.13673
Cholesterol	peak_velocity_aa	30690	49344	469492	43723	0.015521	0.00487222	0.00144556	0.0070349	3.1856
Cholesterol	safe_mitral_regurgitant_volume_cm3	30690	49344	469492	38623	-0.0070616	0.00512437	0.168198	0.0286375	1.37804
Cholesterol	safe_aortic_regurgitant_volume_cm3	30690	49344	469492	43722	-0.0106305	0.00456737	0.0199438	0.127426	2.32749
Cholesterol	systole_pos_StrokeVolumeCM3_aa	30690	49344	469492	43721	-0.0287871	0.00419211	6.65e-12	0.264937	6.86698
Cholesterol	systole_pos_MeanPeakGradientMMHg_aa	30690	49344	469492	43723	0.0134108	0.00485773	0.0057698	0.012934	2.76072
Cholesterol	bounded_peak_velocity_aa	30690	49344	469492	43403	0.0137387	0.00488842	0.00494929	0.00735884	2.81046
Cholesterol	bounded_systole_pos_MeanPeakGradientMMHg_aa	30690	49344	469492	43403	0.0102655	0.00486596	0.0348946	0.0164593	2.10965
Cholesterol	bounded_AVACM2	30690	49344	469492	43401	-0.0312458	0.00397337	3.81e-15	0.344227	7.86379
Triglycerides	aa_short_axis_cm_max_aa	30870	49344	469117	43688	-0.027299	0.00443694	7.69e-10	0.201183	6.15267
Triglycerides	AVACM2	30870	49344	469117	43686	-0.0471905	0.00403896	1.72e-31	0.33809	11.6838
Triglycerides	max_mean_velocity_aa	30870	49344	469117	43686	0.0324336	0.00467334	3.97e-12	0.113832	6.94012
Triglycerides	peak_velocity_aa	30870	49344	469117	43688	0.0568205	0.00493989	1.42e-30	0.00981565	11.5024
Triglycerides	safe_mitral_regurgitant_volume_cm3	30870	49344	469117	38592	-0.0363009	0.00521179	3.33e-12	0.0297428	6.96515
Triglycerides	safe_aortic_regurgitant_volume_cm3	30870	49344	469117	43687	0.00613087	0.00463735	0.186154	0.127405	1.32206
Triglycerides	systole_pos_StrokeVolumeCM3_aa	30870	49344	469117	43686	-0.0268709	0.00425628	2.76e-10	0.264942	6.31322
Triglycerides	systole_pos_MeanPeakGradientMMHg_aa	30870	49344	469117	43688	0.0574396	0.00492491	2.19e-31	0.0158125	11.6631
Triglycerides	bounded_peak_velocity_aa	30870	49344	469117	43368	0.0547134	0.00495801	2.81e-28	0.00996742	11.0354
Triglycerides	bounded_systole_pos_MeanPeakGradientMMHg_aa	30870	49344	469117	43368	0.0573024	0.00493437	3.94e-31	0.0193859	11.6129
Triglycerides	bounded_AVACM2	30870	49344	469117	43366	-0.0441564	0.00403225	7.17e-28	0.345197	10.9508
Rheumatoid factor	aa_short_axis_cm_max_aa	30820	49344	41308	3669	0.00965698	0.0150403	0.520865	0.175205	0.642075
Rheumatoid factor	AVACM2	30820	49344	41308	3669	-0.0152	0.013548	0.261824	0.330753	1.12226
Rheumatoid factor	max_mean_velocity_aa	30820	49344	41308	3669	-0.0101907	0.0155691	0.512802	0.116181	0.654545
Rheumatoid factor	peak_velocity_aa	30820	49344	41308	3669	0.011146	0.0164762	0.49877	0.0101938	0.676493
Rheumatoid factor	safe_mitral_regurgitant_volume_cm3	30820	49344	41308	3221	0.031679	0.0173195	0.0674793	0.042551	1.82909
Rheumatoid factor	safe_aortic_regurgitant_volume_cm3	30820	49344	41308	3669	-0.0017448	0.0155186	0.910489	0.121904	0.11243
Rheumatoid factor	systole_pos_StrokeVolumeCM3_aa	30820	49344	41308	3669	-0.0156234	0.014332	0.275739	0.251053	1.09011
Rheumatoid factor	systole_pos_MeanPeakGradientMMHg_aa	30820	49344	41308	3669	0.00294981	0.0164221	0.857458	0.0166831	0.179624
Rheumatoid factor	bounded_peak_velocity_aa	30820	49344	41308	3644	0.00940725	0.0165307	0.569338	0.0107408	0.569079
Rheumatoid factor	bounded_systole_pos_MeanPeakGradientMMHg_aa	30820	49344	41308	3644	-0.0001687	0.016433	0.991809	0.0224016	0.0102674
Rheumatoid factor	bounded_AVACM2	30820	49344	41308	3644	-0.0159301	0.0134881	0.237661	0.341389	1.18105
Cystatin C	aa_short_axis_cm_max_aa	30720	49344	469461	43722	-0.002685	0.00469894	0.567729	0.200367	0.571403
Cystatin C	AVACM2	30720	49344	469461	43720	-0.0230256	0.00428044	7.52e-08	0.336482	5.37925
Cystatin C	max_mean_velocity_aa	30720	49344	469461	43720	0.0175846	0.00494857	0.00038059	0.11318	3.55347
Cystatin C	peak_velocity_aa	30720	49344	469461	43722	0.0335894	0.00523451	1.4e-10	0.0077016	6.41691
Cystatin C	safe_mitral_regurgitant_volume_cm3	30720	49344	469461	38620	-0.0065266	0.00550078	0.235435	0.0286503	1.18649
Cystatin C	safe_aortic_regurgitant_volume_cm3	30720	49344	469461	43721	0.0170236	0.00490786	0.00052361	0.127672	3.46864
Cystatin C	systole_pos_StrokeVolumeCM3_aa	30720	49344	469461	43720	0.0116394	0.00450739	0.00981765	0.264257	2.5823
Cystatin C	systole_pos_MeanPeakGradientMMHg_aa	30720	49344	469461	43722	0.0411229	0.00521754	3.3e-15	0.0141245	7.88167
Cystatin C	bounded_peak_velocity_aa	30720	49344	469461	43403	0.0339448	0.00525377	1.05e-10	0.00809698	6.46103
Cystatin C	bounded_systole_pos_MeanPeakGradientMMHg_aa	30720	49344	469461	43403	0.0446523	0.00522755	1.36e-17	0.0179735	8.54173
Cystatin C	bounded_AVACM2	30720	49344	469461	43401	-0.0220014	0.00427315	2.63e-07	0.343841	5.14876
HDL cholesterol	aa_short_axis_cm_max_aa	30760	49344	429785	39934	0.00524148	0.00501259	0.295723	0.19991	1.04566
HDL cholesterol	AVACM2	30760	49344	429785	39933	0.0218319	0.00456561	1.74e-06	0.336245	4.78182
HDL cholesterol	max_mean_velocity_aa	30760	49344	429785	39933	-0.0384495	0.00527378	3.14e-13	0.114366	7.29069
HDL cholesterol	peak_velocity_aa	30760	49344	429785	39934	-0.0504209	0.00557918	1.68e-19	0.00881593	9.03733
HDL cholesterol	safe_mitral_regurgitant_volume_cm3	30760	49344	429785	35260	0.0420818	0.00587868	8.32e-13	0.0305029	7.15838
HDL cholesterol	safe_aortic_regurgitant_volume_cm3	30760	49344	429785	39933	-0.0167752	0.00524144	0.00137297	0.125209	3.2005
HDL cholesterol	systole_pos_StrokeVolumeCM3_aa	30760	49344	429785	39933	-0.0113349	0.00480557	0.0183436	0.26464	2.35871
HDL cholesterol	systole_pos_MeanPeakGradientMMHg_aa	30760	49344	429785	39934	-0.0517703	0.00556238	1.38e-20	0.0147757	9.30722
HDL cholesterol	bounded_peak_velocity_aa	30760	49344	429785	39644	-0.0517546	0.00559769	2.45e-20	0.00933919	9.24572
HDL cholesterol	bounded_systole_pos_MeanPeakGradientMMHg_aa	30760	49344	429785	39644	-0.0595325	0.00557037	1.27e-26	0.0189834	10.6873
HDL cholesterol	bounded_AVACM2	30760	49344	429785	39643	0.020091	0.0045562	1.04e-05	0.343689	4.40961
Total protein	aa_short_axis_cm_max_aa	30860	49344	429518	39889	-0.0246362	0.00452296	5.16e-08	0.200395	5.44692
Total protein	AVACM2	30860	49344	429518	39888	-0.0306524	0.00411887	1.01e-13	0.336905	7.44196
Total protein	max_mean_velocity_aa	30860	49344	429518	39888	0.0264657	0.00476169	2.75e-08	0.11378	5.55805
Total protein	peak_velocity_aa	30860	49344	429518	39889	0.0387561	0.00503727	1.46e-14	0.0082063	7.69386
Total protein	safe_mitral_regurgitant_volume_cm3	30860	49344	429518	35221	-0.007764	0.00530556	0.143372	0.0291128	1.46338
Total protein	safe_aortic_regurgitant_volume_cm3	30860	49344	429518	39888	-0.0117312	0.00473161	0.0131675	0.124941	2.47932
Total protein	systole_pos_StrokeVolumeCM3_aa	30860	49344	429518	39888	-0.0106948	0.00433694	0.013668	0.264833	2.46598
Total protein	systole_pos_MeanPeakGradientMMHg_aa	30860	49344	429518	39889	0.0415301	0.00502175	1.38e-16	0.0143099	8.27005
Total protein	bounded_peak_velocity_aa	30860	49344	429518	39600	0.0329196	0.00505649	7.59e-11	0.00820115	6.51037
Total protein	bounded_systole_pos_MeanPeakGradientMMHg_aa	30860	49344	429518	39600	0.0341196	0.00503336	1.23e-11	0.0172552	6.7787
Total protein	bounded_AVACM2	30860	49344	429518	39599	-0.0277803	0.00411149	1.43e-11	0.344287	6.75674
Glucose	aa_short_axis_cm_max_aa	30740	49344	429481	39897	-0.0018825	0.00450876	0.6763	0.199946	0.41752
Glucose	AVACM2	30740	49344	429481	39896	-0.0143586	0.00410776	0.0004737	0.335941	3.49549
Glucose	max_mean_velocity_aa	30740	49344	429481	39896	0.0249894	0.00474529	1.4e-07	0.113819	5.26615
Glucose	peak_velocity_aa	30740	49344	429481	39897	0.0487144	0.00501775	2.94e-22	0.00911378	9.70841
Glucose	safe_mitral_regurgitant_volume_cm3	30740	49344	429481	35224	-0.0058118	0.00528604	0.271576	0.0290689	1.09946
Glucose	safe_aortic_regurgitant_volume_cm3	30740	49344	429481	39896	-0.0191056	0.00471433	5.07e-05	0.125349	4.05265
Glucose	systole_pos_StrokeVolumeCM3_aa	30740	49344	429481	39896	0.00991884	0.0043224	0.0217525	0.26473	2.29475
Glucose	systole_pos_MeanPeakGradientMMHg_aa	30740	49344	429481	39897	0.0519849	0.00500211	2.89e-25	0.0152807	10.3926
Glucose	bounded_peak_velocity_aa	30740	49344	429481	39607	0.0464579	0.00503514	2.92e-20	0.00931765	9.22674
Glucose	bounded_systole_pos_MeanPeakGradientMMHg_aa	30740	49344	429481	39607	0.0517982	0.00501105	5.17e-25	0.0187748	10.3368
Glucose	bounded_AVACM2	30740	49344	429481	39606	-0.0118939	0.00409928	0.00371632	0.343377	2.90146
Glycated haemoglobin (HbA1c	aa_short_axis_cm_max_aa	30750	49344	466405	43544	-0.040207	0.00441737	9.23e-20	0.201356	9.10204
Glycated haemoglobin (HbA1c	AVACM2	30750	49344	466405	43542	-0.0457161	0.00401456	5.32e-30	0.340404	11.3876
Glycated haemoglobin (HbA1c	max_mean_velocity_aa	30750	49344	466405	43542	0.0313383	0.00465278	1.66e-11	0.114012	6.7354
Glycated haemoglobin (HbA1c	peak_velocity_aa	30750	49344	466405	43544	0.0489612	0.00492154	2.71e-23	0.0086493	9.94836
Glycated haemoglobin (HbA1c	safe_mitral_regurgitant_volume_cm3	30750	49344	466405	38504	-0.0127294	0.00518296	0.0140535	0.0284079	2.45601
Glycated haemoglobin (HbA1c	safe_aortic_regurgitant_volume_cm3	30750	49344	466405	43542	-0.0082778	0.00461299	0.0727464	0.129079	1.79446
Glycated haemoglobin (HbA1c	systole_pos_StrokeVolumeCM3_aa	30750	49344	466405	43542	-0.0209308	0.00423689	7.84e-07	0.265321	4.94014
Glycated haemoglobin (HbA1c	systole_pos_MeanPeakGradientMMHg_aa	30750	49344	466405	43544	0.0542768	0.00490544	2.03e-28	0.0151217	11.0646
Glycated haemoglobin (HbA1c	bounded_peak_velocity_aa	30750	49344	466405	43222	0.045449	0.00494022	3.74e-20	0.00866256	9.19979
Glycated haemoglobin (HbA1c	bounded_systole_pos_MeanPeakGradientMMHg_aa	30750	49344	466405	43222	0.055093	0.00491501	4.04e-29	0.0187518	11.2091
Glycated haemoglobin (HbA1c	bounded_AVACM2	30750	49344	466405	43220	-0.043284	0.00400803	3.76e-27	0.347519	10.7993
Urea	aa_short_axis_cm_max_aa	30670	49344	469174	43688	0.00766769	0.00448642	0.0874415	0.200538	1.70909
Urea	AVACM2	30670	49344	469174	43686	0.00329052	0.00408915	0.421	0.335881	0.804695
Urea	max_mean_velocity_aa	30670	49344	469174	43686	-0.0007559	0.00472584	0.872915	0.112971	0.159958
Urea	peak_velocity_aa	30670	49344	469174	43688	4.8e-05	0.00500064	0.992345	0.00677289	0.00959423
Urea	safe_mitral_regurgitant_volume_cm3	30670	49344	469174	38588	0.0103659	0.00525818	0.0486871	0.028582	1.97138
Urea	safe_aortic_regurgitant_volume_cm3	30670	49344	469174	43687	0.0162587	0.00468671	0.00052267	0.127607	3.46912
Urea	systole_pos_StrokeVolumeCM3_aa	30670	49344	469174	43686	0.0181697	0.00430321	2.42e-05	0.264531	4.22235
Urea	systole_pos_MeanPeakGradientMMHg_aa	30670	49344	469174	43688	0.00229253	0.00498564	0.645642	0.012722	0.459828
Urea	bounded_peak_velocity_aa	30670	49344	469174	43369	0.00051842	0.00501829	0.917721	0.00714366	0.103305
Urea	bounded_systole_pos_MeanPeakGradientMMHg_aa	30670	49344	469174	43369	0.00196522	0.00499511	0.694004	0.0162947	0.39343
Urea	bounded_AVACM2	30670	49344	469174	43367	0.00376442	0.0040815	0.35637	0.343259	0.922314
Vitamin D	aa_short_axis_cm_max_aa	30890	49344	448256	42042	0.010369	0.00443981	0.0195245	0.201156	2.33545
Vitamin D	AVACM2	30890	49344	448256	42040	0.0084268	0.00405544	0.0377247	0.33352	2.0779
Vitamin D	max_mean_velocity_aa	30890	49344	448256	42040	-0.0166307	0.00467998	0.00038044	0.112438	3.55358
Vitamin D	peak_velocity_aa	30890	49344	448256	42042	-0.0192012	0.00494952	0.00010487	0.00720592	3.8794
Vitamin D	safe_mitral_regurgitant_volume_cm3	30890	49344	448256	37143	0.00354643	0.00520778	0.495884	0.0286846	0.680986
Vitamin D	safe_aortic_regurgitant_volume_cm3	30890	49344	448256	42041	0.0113352	0.00464024	0.0145783	0.127428	2.44279
Vitamin D	systole_pos_StrokeVolumeCM3_aa	30890	49344	448256	42040	0.0101004	0.00426565	0.0178964	0.262636	2.36785
Vitamin D	systole_pos_MeanPeakGradientMMHg_aa	30890	49344	448256	42042	-0.0202566	0.00493438	4.05e-05	0.0132699	4.1052
Vitamin D	bounded_peak_velocity_aa	30890	49344	448256	41742	-0.0165343	0.00496639	0.00087161	0.00746253	3.32923
Vitamin D	bounded_systole_pos_MeanPeakGradientMMHg_aa	30890	49344	448256	41742	-0.0194342	0.00494305	8.45e-05	0.0167681	3.93162
Vitamin D	bounded_AVACM2	30890	49344	448256	41740	0.00622397	0.00404604	0.123986	0.341276	1.53829
Alanine aminotransferase	aa_short_axis_cm_max_aa	30620	49344	469304	43714	-0.0168122	0.00446268	0.00016524	0.200741	3.76729
Alanine aminotransferase	AVACM2	30620	49344	469304	43712	-0.0332184	0.00406474	3.11e-16	0.336958	8.17234
Alanine aminotransferase	max_mean_velocity_aa	30620	49344	469304	43712	0.0419899	0.00469747	4.08e-19	0.114468	8.93883
Alanine aminotransferase	peak_velocity_aa	30620	49344	469304	43714	0.0567689	0.0049673	3.32e-30	0.00976931	11.4285
Alanine aminotransferase	safe_mitral_regurgitant_volume_cm3	30620	49344	469304	38614	-0.0203554	0.00523168	0.00010008	0.0290341	3.8908
Alanine aminotransferase	safe_aortic_regurgitant_volume_cm3	30620	49344	469304	43713	-0.0120763	0.00466241	0.00959677	0.127618	2.59014
Alanine aminotransferase	systole_pos_StrokeVolumeCM3_aa	30620	49344	469304	43712	0.00634931	0.00428207	0.138144	0.264159	1.48276
Alanine aminotransferase	systole_pos_MeanPeakGradientMMHg_aa	30620	49344	469304	43714	0.0528814	0.00495331	1.42e-26	0.0153366	10.676
Alanine aminotransferase	bounded_peak_velocity_aa	30620	49344	469304	43394	0.0594655	0.0049846	9.31e-33	0.010423	11.9298
Alanine aminotransferase	bounded_systole_pos_MeanPeakGradientMMHg_aa	30620	49344	469304	43394	0.0616579	0.00496082	2.09e-35	0.019843	12.429
Alanine aminotransferase	bounded_AVACM2	30620	49344	469304	43392	-0.0323725	0.0040577	1.52e-15	0.344265	7.97803
Phosphate	aa_short_axis_cm_max_aa	30810	49344	429165	39882	0.00385663	0.00464026	0.405909	0.19991	0.831124
Phosphate	AVACM2	30810	49344	429165	39881	-0.0115653	0.00422822	0.00623576	0.335706	2.73527
Phosphate	max_mean_velocity_aa	30810	49344	429165	39881	-0.0422538	0.00488106	5.04e-18	0.114735	8.65668
Phosphate	peak_velocity_aa	30810	49344	429165	39882	-0.0234229	0.00516868	5.87e-06	0.00730948	4.5317
Phosphate	safe_mitral_regurgitant_volume_cm3	30810	49344	429165	35216	0.00617748	0.00544063	0.256201	0.0289972	1.13543
Phosphate	safe_aortic_regurgitant_volume_cm3	30810	49344	429165	39881	0.00457066	0.00485062	0.346053	0.125744	0.942284
Phosphate	systole_pos_StrokeVolumeCM3_aa	30810	49344	429165	39881	-0.0258013	0.00444693	6.6e-09	0.265206	5.80205
Phosphate	systole_pos_MeanPeakGradientMMHg_aa	30810	49344	429165	39882	-0.0190545	0.00515385	0.00021833	0.0129982	3.69715
Phosphate	bounded_peak_velocity_aa	30810	49344	429165	39592	-0.0283379	0.00518586	4.67e-08	0.00797918	5.46446
Phosphate	bounded_systole_pos_MeanPeakGradientMMHg_aa	30810	49344	429165	39592	-0.0279844	0.00516242	5.97e-08	0.0169281	5.42079
Phosphate	bounded_AVACM2	30810	49344	429165	39591	-0.0098551	0.00421978	0.0195246	0.343178	2.33546
SHBG	aa_short_axis_cm_max_aa	30830	49344	425760	39533	0.0130692	0.00508602	0.0101841	0.199798	2.56964
SHBG	AVACM2	30830	49344	425760	39532	0.012024	0.00463345	0.00946126	0.335885	2.59505
SHBG	max_mean_velocity_aa	30830	49344	425760	39532	-0.0701975	0.00534219	2.34e-39	0.117179	13.1402
SHBG	peak_velocity_aa	30830	49344	425760	39533	-0.0720499	0.00565434	4.07e-37	0.0109743	12.7424
SHBG	safe_mitral_regurgitant_volume_cm3	30830	49344	425760	34906	0.0382875	0.00597723	1.52e-10	0.0300073	6.40556
SHBG	safe_aortic_regurgitant_volume_cm3	30830	49344	425760	39532	-0.0045292	0.00531988	0.394569	0.124552	0.851369
SHBG	systole_pos_StrokeVolumeCM3_aa	30830	49344	425760	39532	-0.0481002	0.0048685	5.41e-23	0.266796	9.87989
SHBG	systole_pos_MeanPeakGradientMMHg_aa	30830	49344	425760	39533	-0.0714761	0.00563759	9.18e-37	0.0168233	12.6785
SHBG	bounded_peak_velocity_aa	30830	49344	425760	39249	-0.0748035	0.00567567	1.39e-39	0.0116995	13.1797
SHBG	bounded_systole_pos_MeanPeakGradientMMHg_aa	30830	49344	425760	39249	-0.0824117	0.00564724	4.15e-48	0.0215769	14.5933
SHBG	bounded_AVACM2	30830	49344	425760	39248	0.0104814	0.0046265	0.0234867	0.343325	2.26551
Total bilirubin	aa_short_axis_cm_max_aa	30840	49344	467464	43539	0.0425061	0.00441471	6.39e-22	0.202309	9.6283
Total bilirubin	AVACM2	30840	49344	467464	43537	0.0309504	0.00402573	1.52e-14	0.336715	7.68815
Total bilirubin	max_mean_velocity_aa	30840	49344	467464	43537	-0.029366	0.00465296	2.79e-10	0.113929	6.31125
Total bilirubin	peak_velocity_aa	30840	49344	467464	43539	-0.0188724	0.00492539	0.00012746	0.00708541	3.83166
Total bilirubin	safe_mitral_regurgitant_volume_cm3	30840	49344	467464	38457	0.0234585	0.00518013	5.96e-06	0.029061	4.52855
Total bilirubin	safe_aortic_regurgitant_volume_cm3	30840	49344	467464	43538	0.0264602	0.0046162	9.99e-09	0.127855	5.73203
Total bilirubin	systole_pos_StrokeVolumeCM3_aa	30840	49344	467464	43537	0.0208501	0.00423885	8.74e-07	0.26463	4.91881
Total bilirubin	systole_pos_MeanPeakGradientMMHg_aa	30840	49344	467464	43539	-0.01584	0.00491092	0.0012586	0.0129093	3.22547
Total bilirubin	bounded_peak_velocity_aa	30840	49344	467464	43220	-0.0216275	0.00494204	1.21e-05	0.00757574	4.37623
Total bilirubin	bounded_systole_pos_MeanPeakGradientMMHg_aa	30840	49344	467464	43220	-0.0199231	0.00491941	5.13e-05	0.0166437	4.04989
Total bilirubin	bounded_AVACM2	30840	49344	467464	43218	0.0316177	0.00401762	3.64e-15	0.344153	7.86975
Calcium	aa_short_axis_cm_max_aa	30680	49344	429846	39942	-0.0128805	0.00449972	0.00420523	0.199987	2.86251
Calcium	AVACM2	30680	49344	429846	39941	-0.0059056	0.00410016	0.149779	0.335775	1.44034
Calcium	max_mean_velocity_aa	30680	49344	429846	39941	0.011625	0.00473753	0.0141393	0.113213	2.45381
Calcium	peak_velocity_aa	30680	49344	429846	39942	0.00800031	0.00501351	0.110553	0.00686206	1.59575
Calcium	safe_mitral_regurgitant_volume_cm3	30680	49344	429846	35269	-0.0069558	0.00527444	0.187255	0.0291231	1.31877
Calcium	safe_aortic_regurgitant_volume_cm3	30680	49344	429846	39941	0.00256346	0.00470601	0.585949	0.12498	0.54472
Calcium	systole_pos_StrokeVolumeCM3_aa	30680	49344	429846	39941	-0.0162517	0.00431394	0.00016528	0.264704	3.76726
Calcium	systole_pos_MeanPeakGradientMMHg_aa	30680	49344	429846	39942	0.0101796	0.00499859	0.0417077	0.0127635	2.03649
Calcium	bounded_peak_velocity_aa	30680	49344	429846	39652	0.0080557	0.0050307	0.109317	0.00728654	1.60131
Calcium	bounded_systole_pos_MeanPeakGradientMMHg_aa	30680	49344	429846	39652	0.00968939	0.00500784	0.0530164	0.0162879	1.93484
Calcium	bounded_AVACM2	30680	49344	429846	39651	-0.0064447	0.00409177	0.115253	0.343282	1.57505

### Sheet: ST J - Assocation with metabolo
IndepVariable	OutcomeTrait	TraitFieldID	N_With_Variable	N_With_Trait	N_Modeled	Beta	SE	P	WholeModelAdjR2	AbsZ
Remnant Cholesterol (Non-HDL, Non-LDL -Cholesterol	aa_short_axis_cm_max_aa	23402	49344	118019	11264	-0.0164741	0.00855137	0.0540689	0.199568	1.92649
Remnant Cholesterol (Non-HDL, Non-LDL -Cholesterol	AVACM2	23402	49344	118019	11263	-0.0255804	0.00774988	0.00096727	0.342635	3.30075
Remnant Cholesterol (Non-HDL, Non-LDL -Cholesterol	max_mean_velocity_aa	23402	49344	118019	11263	0.016355	0.0090102	0.0695255	0.111442	1.81516
Remnant Cholesterol (Non-HDL, Non-LDL -Cholesterol	peak_velocity_aa	23402	49344	118019	11264	0.0178676	0.00951707	0.0604853	0.0085746	1.87743
Remnant Cholesterol (Non-HDL, Non-LDL -Cholesterol	safe_mitral_regurgitant_volume_cm3	23402	49344	118019	9999	-0.020362	0.00998193	0.0413874	0.0333551	2.03989
Remnant Cholesterol (Non-HDL, Non-LDL -Cholesterol	safe_aortic_regurgitant_volume_cm3	23402	49344	118019	11263	-0.0114818	0.00893866	0.198991	0.125511	1.28451
Remnant Cholesterol (Non-HDL, Non-LDL -Cholesterol	systole_pos_StrokeVolumeCM3_aa	23402	49344	118019	11263	-0.0132725	0.00822395	0.106582	0.25975	1.61388
Remnant Cholesterol (Non-HDL, Non-LDL -Cholesterol	systole_pos_MeanPeakGradientMMHg_aa	23402	49344	118019	11264	0.0176998	0.00949454	0.0623177	0.0132635	1.86421
Remnant Cholesterol (Non-HDL, Non-LDL -Cholesterol	bounded_peak_velocity_aa	23402	49344	118019	11182	0.0199017	0.0095466	0.0371206	0.00955487	2.08468
Remnant Cholesterol (Non-HDL, Non-LDL -Cholesterol	bounded_systole_pos_MeanPeakGradientMMHg_aa	23402	49344	118019	11182	0.0198535	0.009501	0.0366742	0.0189938	2.08962
Remnant Cholesterol (Non-HDL, Non-LDL -Cholesterol	bounded_AVACM2	23402	49344	118019	11181	-0.0283717	0.00772855	0.00024271	0.350929	3.67102
Phospholipids in LDL	aa_short_axis_cm_max_aa	23413	49344	118019	11264	-0.0187135	0.00852127	0.0281053	0.199647	2.1961
Phospholipids in LDL	AVACM2	23413	49344	118019	11263	-0.0276354	0.00772233	0.00034685	0.342746	3.57863
Phospholipids in LDL	max_mean_velocity_aa	23413	49344	118019	11263	0.0144704	0.00897922	0.10709	0.111387	1.61154
Phospholipids in LDL	peak_velocity_aa	23413	49344	118019	11264	0.0160774	0.00948432	0.090073	0.00851721	1.69516
Phospholipids in LDL	safe_mitral_regurgitant_volume_cm3	23413	49344	118019	9999	-0.0233987	0.00994179	0.0186136	0.0334885	2.35357
Phospholipids in LDL	safe_aortic_regurgitant_volume_cm3	23413	49344	118019	11263	-0.0139644	0.00890724	0.116965	0.125574	1.56776
Phospholipids in LDL	systole_pos_StrokeVolumeCM3_aa	23413	49344	118019	11263	-0.018009	0.00819461	0.0279933	0.259896	2.19766
Phospholipids in LDL	systole_pos_MeanPeakGradientMMHg_aa	23413	49344	118019	11264	0.0156	0.00946191	0.0992328	0.0131971	1.64872
Phospholipids in LDL	bounded_peak_velocity_aa	23413	49344	118019	11182	0.0166093	0.0095146	0.0808974	0.00943969	1.74566
Phospholipids in LDL	bounded_systole_pos_MeanPeakGradientMMHg_aa	23413	49344	118019	11182	0.0154864	0.00946932	0.101988	0.0188452	1.63543
Phospholipids in LDL	bounded_AVACM2	23413	49344	118019	11181	-0.0298739	0.00770166	0.00010554	0.35102	3.87889
Cholesteryl Esters in HDL	aa_short_axis_cm_max_aa	23418	49344	118019	11264	0.0126916	0.00950349	0.181751	0.19943	1.33547
Cholesteryl Esters in HDL	AVACM2	23418	49344	118019	11263	0.0239855	0.00861296	0.00536486	0.342451	2.78481
Cholesteryl Esters in HDL	max_mean_velocity_aa	23418	49344	118019	11263	-0.0376152	0.0100074	0.00017164	0.112297	3.75873
Cholesteryl Esters in HDL	peak_velocity_aa	23418	49344	118019	11264	-0.042392	0.0105699	6.09e-05	0.00968033	4.01063
Cholesteryl Esters in HDL	safe_mitral_regurgitant_volume_cm3	23418	49344	118019	9999	0.0404755	0.0111052	0.00026902	0.0342374	3.64474
Cholesteryl Esters in HDL	safe_aortic_regurgitant_volume_cm3	23418	49344	118019	11263	-0.0171082	0.0099322	0.0850061	0.125614	1.7225
Cholesteryl Esters in HDL	systole_pos_StrokeVolumeCM3_aa	23418	49344	118019	11263	-0.0001018	0.00913962	0.991116	0.259579	0.0111354
Cholesteryl Esters in HDL	systole_pos_MeanPeakGradientMMHg_aa	23418	49344	118019	11264	-0.0509347	0.0105415	1.37e-06	0.0150034	4.83184
Cholesteryl Esters in HDL	bounded_peak_velocity_aa	23418	49344	118019	11182	-0.0375852	0.0106048	0.00039547	0.0102829	3.54417
Cholesteryl Esters in HDL	bounded_systole_pos_MeanPeakGradientMMHg_aa	23418	49344	118019	11182	-0.0519363	0.0105487	8.62e-07	0.0207364	4.9235
Cholesteryl Esters in HDL	bounded_AVACM2	23418	49344	118019	11181	0.0207955	0.00859106	0.015511	0.350486	2.42059
Total Lipids in HDL	aa_short_axis_cm_max_aa	23426	49344	118019	11264	0.00884263	0.00951059	0.352512	0.199365	0.929767
Total Lipids in HDL	AVACM2	23426	49344	118019	11263	0.0117524	0.00862135	0.172854	0.342107	1.36318
Total Lipids in HDL	max_mean_velocity_aa	23426	49344	118019	11263	-0.0267067	0.0100177	0.0076878	0.111743	2.66596
Total Lipids in HDL	peak_velocity_aa	23426	49344	118019	11264	-0.0223672	0.0105828	0.0345765	0.00865764	2.11354
Total Lipids in HDL	safe_mitral_regurgitant_volume_cm3	23426	49344	118019	9999	0.0353332	0.0111133	0.00148049	0.0339305	3.17936
Total Lipids in HDL	safe_aortic_regurgitant_volume_cm3	23426	49344	118019	11263	-0.0162217	0.0099393	0.102692	0.12559	1.63207
Total Lipids in HDL	systole_pos_StrokeVolumeCM3_aa	23426	49344	118019	11263	-0.0008698	0.00914612	0.924233	0.259579	0.0951048
Total Lipids in HDL	systole_pos_MeanPeakGradientMMHg_aa	23426	49344	118019	11264	-0.0327226	0.0105553	0.00193935	0.0138014	3.1001
Total Lipids in HDL	bounded_peak_velocity_aa	23426	49344	118019	11182	-0.0161044	0.0106154	0.129273	0.00937354	1.51709
Total Lipids in HDL	bounded_systole_pos_MeanPeakGradientMMHg_aa	23426	49344	118019	11182	-0.0295019	0.0105621	0.00522799	0.0192954	2.79319
Total Lipids in HDL	bounded_AVACM2	23426	49344	118019	11181	0.00845468	0.00859759	0.325443	0.350201	0.983378
Apolipoprotein B	aa_short_axis_cm_max_aa	23439	49344	118019	11264	-0.0184794	0.00852449	0.0301944	0.199638	2.16781
Apolipoprotein B	AVACM2	23439	49344	118019	11263	-0.0281934	0.00772499	0.0002638	0.342776	3.64964
Apolipoprotein B	max_mean_velocity_aa	23439	49344	118019	11263	0.0157465	0.00898233	0.0796204	0.111425	1.75305
Apolipoprotein B	peak_velocity_aa	23439	49344	118019	11264	0.0172522	0.00948766	0.0690318	0.00855537	1.81839
Apolipoprotein B	safe_mitral_regurgitant_volume_cm3	23439	49344	118019	9999	-0.0235057	0.00994754	0.0181481	0.0334928	2.36297
Apolipoprotein B	safe_aortic_regurgitant_volume_cm3	23439	49344	118019	11263	-0.0095622	0.00891107	0.283262	0.125472	1.07307
Apolipoprotein B	systole_pos_StrokeVolumeCM3_aa	23439	49344	118019	11263	-0.0185126	0.00819752	0.0239449	0.259914	2.25832
Apolipoprotein B	systole_pos_MeanPeakGradientMMHg_aa	23439	49344	118019	11264	0.0178027	0.00946508	0.0600142	0.013269	1.88088
Apolipoprotein B	bounded_peak_velocity_aa	23439	49344	118019	11182	0.0179915	0.00951888	0.0587722	0.00948627	1.89009
Apolipoprotein B	bounded_systole_pos_MeanPeakGradientMMHg_aa	23439	49344	118019	11182	0.0185329	0.00947331	0.0504511	0.0189464	1.95633
Apolipoprotein B	bounded_AVACM2	23439	49344	118019	11181	-0.0306533	0.007705	6.98e-05	0.351065	3.97837
Cholesteryl Esters in Large LDL	aa_short_axis_cm_max_aa	23534	49344	118019	11264	-0.0170152	0.00855433	0.0467171	0.199585	1.98907
Cholesteryl Esters in Large LDL	AVACM2	23534	49344	118019	11263	-0.0247345	0.00775291	0.00142494	0.342593	3.19034
Cholesteryl Esters in Large LDL	max_mean_velocity_aa	23534	49344	118019	11263	0.00594207	0.00901459	0.509806	0.111216	0.659161
Cholesteryl Esters in Large LDL	peak_velocity_aa	23534	49344	118019	11264	0.00818443	0.00952165	0.39005	0.00832902	0.85956
Cholesteryl Esters in Large LDL	safe_mitral_regurgitant_volume_cm3	23534	49344	118019	9999	-0.0164821	0.00998171	0.0987236	0.0332162	1.65123
Cholesteryl Esters in Large LDL	safe_aortic_regurgitant_volume_cm3	23534	49344	118019	11263	-0.0128178	0.00894169	0.151745	0.125543	1.43349
Cholesteryl Esters in Large LDL	systole_pos_StrokeVolumeCM3_aa	23534	49344	118019	11263	-0.0227189	0.00822508	0.00575155	0.260081	2.76215
Cholesteryl Esters in Large LDL	systole_pos_MeanPeakGradientMMHg_aa	23534	49344	118019	11264	0.00701429	0.00949917	0.46028	0.0130064	0.738412
Cholesteryl Esters in Large LDL	bounded_peak_velocity_aa	23534	49344	118019	11182	0.00810001	0.0095511	0.396417	0.00923314	0.848071
Cholesteryl Esters in Large LDL	bounded_systole_pos_MeanPeakGradientMMHg_aa	23534	49344	118019	11182	0.00494906	0.00950568	0.602626	0.0186339	0.520642
Cholesteryl Esters in Large LDL	bounded_AVACM2	23534	49344	118019	11181	-0.0269732	0.00773141	0.00048711	0.350853	3.48878
Cholesteryl Esters in Small LDL	aa_short_axis_cm_max_aa	23548	49344	118019	11264	-0.0242572	0.00854494	0.00453673	0.199877	2.83878
Cholesteryl Esters in Small LDL	AVACM2	23548	49344	118019	11263	-0.0350615	0.00774217	6e-06	0.343196	4.52865
Cholesteryl Esters in Small LDL	max_mean_velocity_aa	23548	49344	118019	11263	0.0232336	0.00900373	0.00988	0.111708	2.58044
Cholesteryl Esters in Small LDL	peak_velocity_aa	23548	49344	118019	11264	0.0263746	0.00950999	0.00555729	0.00894169	2.77336
Cholesteryl Esters in Small LDL	safe_mitral_regurgitant_volume_cm3	23548	49344	118019	9999	-0.0297188	0.00997247	0.00288858	0.0338118	2.98009
Cholesteryl Esters in Small LDL	safe_aortic_regurgitant_volume_cm3	23548	49344	118019	11263	-0.0119083	0.00893342	0.182556	0.125521	1.33301
Cholesteryl Esters in Small LDL	systole_pos_StrokeVolumeCM3_aa	23548	49344	118019	11263	-0.0236693	0.0082172	0.0039785	0.260124	2.88046
Cholesteryl Esters in Small LDL	systole_pos_MeanPeakGradientMMHg_aa	23548	49344	118019	11264	0.0252003	0.00948772	0.00791626	0.0135774	2.6561
Cholesteryl Esters in Small LDL	bounded_peak_velocity_aa	23548	49344	118019	11182	0.0277358	0.00954246	0.00366135	0.00991854	2.90657
Cholesteryl Esters in Small LDL	bounded_systole_pos_MeanPeakGradientMMHg_aa	23548	49344	118019	11182	0.0278319	0.00949683	0.00338938	0.0193645	2.93065
Cholesteryl Esters in Small LDL	bounded_AVACM2	23548	49344	118019	11181	-0.0376268	0.007723	1.12e-06	0.351524	4.87204
Average Diameter for LDL Particles	aa_short_axis_cm_max_aa	23432	49344	118019	11264	0.00258546	0.00870262	0.766403	0.19931	0.29709
Average Diameter for LDL Particles	AVACM2	23432	49344	118019	11263	0.00968677	0.00788889	0.21951	0.342086	1.2279
Average Diameter for LDL Particles	max_mean_velocity_aa	23432	49344	118019	11263	-0.0237445	0.0091666	0.00960093	0.111712	2.59032
Average Diameter for LDL Particles	peak_velocity_aa	23432	49344	118019	11264	-0.0367499	0.00967916	0.00014734	0.00953351	3.79681
Average Diameter for LDL Particles	safe_mitral_regurgitant_volume_cm3	23432	49344	118019	9999	0.0101616	0.0101453	0.316557	0.0330493	1.00161
Average Diameter for LDL Particles	safe_aortic_regurgitant_volume_cm3	23432	49344	118019	11263	0.00094666	0.00909582	0.917111	0.125384	0.104076
Average Diameter for LDL Particles	systole_pos_StrokeVolumeCM3_aa	23432	49344	118019	11263	-0.0076816	0.00836863	0.358689	0.259634	0.917903
Average Diameter for LDL Particles	systole_pos_MeanPeakGradientMMHg_aa	23432	49344	118019	11264	-0.0333433	0.0096573	0.00055714	0.0140037	3.45266
Average Diameter for LDL Particles	bounded_peak_velocity_aa	23432	49344	118019	11182	-0.0415764	0.00970743	1.86e-05	0.0107947	4.28295
Average Diameter for LDL Particles	bounded_systole_pos_MeanPeakGradientMMHg_aa	23432	49344	118019	11182	-0.0441241	0.00965999	4.98e-06	0.0204408	4.56772
Average Diameter for LDL Particles	bounded_AVACM2	23432	49344	118019	11181	0.0106617	0.00786769	0.175406	0.350252	1.35512
Concentration of Medium LDL Particles	aa_short_axis_cm_max_aa	23537	49344	118019	11264	-0.0191072	0.00853969	0.0252759	0.19966	2.23746
Concentration of Medium LDL Particles	AVACM2	23537	49344	118019	11263	-0.0304424	0.00773811	8.4e-05	0.342902	3.93409
Concentration of Medium LDL Particles	max_mean_velocity_aa	23537	49344	118019	11263	0.0196173	0.00899777	0.0292606	0.111557	2.18024
Concentration of Medium LDL Particles	peak_velocity_aa	23537	49344	118019	11264	0.0246788	0.00950326	0.00941973	0.00885822	2.59688
Concentration of Medium LDL Particles	safe_mitral_regurgitant_volume_cm3	23537	49344	118019	9999	-0.0247216	0.009967	0.0131418	0.0335478	2.48035
Concentration of Medium LDL Particles	safe_aortic_regurgitant_volume_cm3	23537	49344	118019	11263	-0.0125008	0.00892671	0.161427	0.125535	1.40038
Concentration of Medium LDL Particles	systole_pos_StrokeVolumeCM3_aa	23537	49344	118019	11263	-0.0189359	0.00821215	0.021138	0.259929	2.30583
Concentration of Medium LDL Particles	systole_pos_MeanPeakGradientMMHg_aa	23537	49344	118019	11264	0.0226227	0.00948118	0.0170461	0.013458	2.38607
Concentration of Medium LDL Particles	bounded_peak_velocity_aa	23537	49344	118019	11182	0.0274557	0.00953542	0.00399264	0.00990457	2.87934
Concentration of Medium LDL Particles	bounded_systole_pos_MeanPeakGradientMMHg_aa	23537	49344	118019	11182	0.026889	0.00949	0.00461378	0.0193153	2.8334
Concentration of Medium LDL Particles	bounded_AVACM2	23537	49344	118019	11181	-0.0336432	0.00771891	1.32e-05	0.351249	4.35854
Phospholipids in Small HDL	aa_short_axis_cm_max_aa	23574	49344	118019	11264	-0.0212818	0.00851508	0.0124577	0.199748	2.49931
Phospholipids in Small HDL	AVACM2	23574	49344	118019	11263	-0.0382643	0.00771319	7.12e-07	0.343435	4.96088
Phospholipids in Small HDL	max_mean_velocity_aa	23574	49344	118019	11263	0.0295389	0.00897	0.00099402	0.112038	3.29308
Phospholipids in Small HDL	peak_velocity_aa	23574	49344	118019	11264	0.0540712	0.00946551	1.14e-08	0.0111332	5.71244
Phospholipids in Small HDL	safe_mitral_regurgitant_volume_cm3	23574	49344	118019	9999	-0.0195146	0.00994219	0.0496965	0.0333252	1.96281
Phospholipids in Small HDL	safe_aortic_regurgitant_volume_cm3	23574	49344	118019	11263	-0.0189316	0.0089006	0.0334418	0.125735	2.127
Phospholipids in Small HDL	systole_pos_StrokeVolumeCM3_aa	23574	49344	118019	11263	-0.0051783	0.00819081	0.527267	0.259605	0.632202
Phospholipids in Small HDL	systole_pos_MeanPeakGradientMMHg_aa	23574	49344	118019	11264	0.0462879	0.00944669	9.72e-07	0.0150613	4.89991
Phospholipids in Small HDL	bounded_peak_velocity_aa	23574	49344	118019	11182	0.0592221	0.00949184	4.56e-10	0.0126123	6.23927
Phospholipids in Small HDL	bounded_systole_pos_MeanPeakGradientMMHg_aa	23574	49344	118019	11182	0.0573343	0.0094474	1.33e-09	0.0218371	6.06879
Phospholipids in Small HDL	bounded_AVACM2	23574	49344	118019	11181	-0.0395098	0.0076917	2.84e-07	0.351677	5.13667
Free Cholesterol in Large HDL	aa_short_axis_cm_max_aa	23563	49344	118019	11264	0.0246116	0.00965816	0.0108391	0.199765	2.54827
Free Cholesterol in Large HDL	AVACM2	23563	49344	118019	11263	0.0389322	0.00875031	8.7e-06	0.343154	4.44923
Free Cholesterol in Large HDL	max_mean_velocity_aa	23563	49344	118019	11263	-0.051053	0.0101674	5.21e-07	0.11317	5.02122
Free Cholesterol in Large HDL	peak_velocity_aa	23563	49344	118019	11264	-0.0634153	0.0107352	3.58e-09	0.0113316	5.90722
Free Cholesterol in Large HDL	safe_mitral_regurgitant_volume_cm3	23563	49344	118019	9999	0.0551701	0.0112802	1.02e-06	0.0352642	4.89089
Free Cholesterol in Large HDL	safe_aortic_regurgitant_volume_cm3	23563	49344	118019	11263	-0.0056098	0.010097	0.578498	0.125407	0.555597
Free Cholesterol in Large HDL	systole_pos_StrokeVolumeCM3_aa	23563	49344	118019	11263	0.00157198	0.00929032	0.865637	0.25958	0.169207
Free Cholesterol in Large HDL	systole_pos_MeanPeakGradientMMHg_aa	23563	49344	118019	11264	-0.070325	0.0107059	5.29e-11	0.0167312	6.56883
Free Cholesterol in Large HDL	bounded_peak_velocity_aa	23563	49344	118019	11182	-0.0597267	0.0107725	3.02e-08	0.01189	5.54436
Free Cholesterol in Large HDL	bounded_systole_pos_MeanPeakGradientMMHg_aa	23563	49344	118019	11182	-0.074408	0.0107127	3.97e-12	0.0228328	6.94577
Free Cholesterol in Large HDL	bounded_AVACM2	23563	49344	118019	11181	0.0358304	0.00872975	4.08e-05	0.351124	4.1044
Lactate	aa_short_axis_cm_max_aa	23471	49344	117737	11233	-0.0184171	0.00859672	0.0321879	0.199775	2.14234
Lactate	AVACM2	23471	49344	117737	11232	-0.0179629	0.00779621	0.0212378	0.341937	2.30405
Lactate	max_mean_velocity_aa	23471	49344	117737	11232	0.0219938	0.00905738	0.0151866	0.111811	2.42827
Lactate	peak_velocity_aa	23471	49344	117737	11233	0.030602	0.00956606	0.00138277	0.00914013	3.19902
Lactate	safe_mitral_regurgitant_volume_cm3	23471	49344	117737	9971	-0.0252218	0.0100262	0.0118989	0.0333404	2.51559
Lactate	safe_aortic_regurgitant_volume_cm3	23471	49344	117737	11232	-0.0329973	0.00898363	0.0002408	0.126175	3.67304
Lactate	systole_pos_StrokeVolumeCM3_aa	23471	49344	117737	11232	-0.0158099	0.00826714	0.0558531	0.260035	1.91238
Lactate	systole_pos_MeanPeakGradientMMHg_aa	23471	49344	117737	11233	0.0284469	0.00954382	0.00288243	0.013742	2.98066
Lactate	bounded_peak_velocity_aa	23471	49344	117737	11151	0.030577	0.0095986	0.0014487	0.0100217	3.18556
Lactate	bounded_systole_pos_MeanPeakGradientMMHg_aa	23471	49344	117737	11151	0.0312363	0.00955234	0.00107867	0.0195402	3.27002
Lactate	bounded_AVACM2	23471	49344	117737	11150	-0.017616	0.0077777	0.0235355	0.350071	2.26494
Concentration of Medium HDL Particles	aa_short_axis_cm_max_aa	23565	49344	118019	11264	0.00328262	0.00926733	0.723185	0.199312	0.354214
Concentration of Medium HDL Particles	AVACM2	23565	49344	118019	11263	0.00282458	0.00840122	0.736718	0.342005	0.336211
Concentration of Medium HDL Particles	max_mean_velocity_aa	23565	49344	118019	11263	-0.0150151	0.00976319	0.124095	0.111369	1.53792
Concentration of Medium HDL Particles	peak_velocity_aa	23565	49344	118019	11264	-0.0050815	0.0103138	0.622242	0.00828528	0.492688
Concentration of Medium HDL Particles	safe_mitral_regurgitant_volume_cm3	23565	49344	118019	9999	0.0244287	0.0108294	0.0241068	0.0334448	2.25577
Concentration of Medium HDL Particles	safe_aortic_regurgitant_volume_cm3	23565	49344	118019	11263	-0.0189461	0.00968437	0.050447	0.12568	1.95636
Concentration of Medium HDL Particles	systole_pos_StrokeVolumeCM3_aa	23565	49344	118019	11263	0.00129948	0.00891189	0.884071	0.25958	0.145814
Concentration of Medium HDL Particles	systole_pos_MeanPeakGradientMMHg_aa	23565	49344	118019	11264	-0.015572	0.0102884	0.130168	0.0131596	1.51355
Concentration of Medium HDL Particles	bounded_peak_velocity_aa	23565	49344	118019	11182	0.00148094	0.0103445	0.886164	0.00917113	0.143163
Concentration of Medium HDL Particles	bounded_systole_pos_MeanPeakGradientMMHg_aa	23565	49344	118019	11182	-0.0099929	0.0102946	0.331725	0.0186929	0.970687
Concentration of Medium HDL Particles	bounded_AVACM2	23565	49344	118019	11181	-4.29e-05	0.0083777	0.995913	0.350145	0.00512292
Total Esterified Cholesterol	aa_short_axis_cm_max_aa	23415	49344	118019	11264	-0.011952	0.00877497	0.173206	0.199435	1.36206
Total Esterified Cholesterol	AVACM2	23415	49344	118019	11263	-0.016508	0.00795419	0.0379741	0.34225	2.07538
Total Esterified Cholesterol	max_mean_velocity_aa	23415	49344	118019	11263	-0.0003413	0.00924639	0.970553	0.111182	0.036916
Total Esterified Cholesterol	peak_velocity_aa	23415	49344	118019	11264	-0.0002225	0.00976665	0.981821	0.00826391	0.0227859
Total Esterified Cholesterol	safe_mitral_regurgitant_volume_cm3	23415	49344	118019	9999	-0.0053735	0.0102451	0.599948	0.0329787	0.524491
Total Esterified Cholesterol	safe_aortic_regurgitant_volume_cm3	23415	49344	118019	11263	-0.0180718	0.00917081	0.0487967	0.125685	1.97058
Total Esterified Cholesterol	systole_pos_StrokeVolumeCM3_aa	23415	49344	118019	11263	-0.016618	0.00843782	0.0489247	0.259834	1.96946
Total Esterified Cholesterol	systole_pos_MeanPeakGradientMMHg_aa	23415	49344	118019	11264	-0.0037764	0.00974344	0.698333	0.0129718	0.387581
Total Esterified Cholesterol	bounded_peak_velocity_aa	23415	49344	118019	11182	0.00243724	0.00979401	0.803481	0.00917481	0.24885
Total Esterified Cholesterol	bounded_systole_pos_MeanPeakGradientMMHg_aa	23415	49344	118019	11182	-0.0037642	0.0097472	0.699371	0.0186232	0.38618
Total Esterified Cholesterol	bounded_AVACM2	23415	49344	118019	11181	-0.0199855	0.00792985	0.0117397	0.350515	2.52029
Triglycerides in Large VLDL	aa_short_axis_cm_max_aa	23501	49344	118019	11264	-0.0323681	0.00882723	0.00024669	0.20026	3.66685
Triglycerides in Large VLDL	AVACM2	23501	49344	118019	11263	-0.0473096	0.00799453	3.36e-09	0.344041	5.91775
Triglycerides in Large VLDL	max_mean_velocity_aa	23501	49344	118019	11263	0.0416862	0.00929765	7.41e-06	0.112768	4.48352
Triglycerides in Large VLDL	peak_velocity_aa	23501	49344	118019	11264	0.0506446	0.00981827	2.54e-07	0.0106047	5.1582
Triglycerides in Large VLDL	safe_mitral_regurgitant_volume_cm3	23501	49344	118019	9999	-0.0376646	0.010312	0.00026105	0.0342429	3.65248
Triglycerides in Large VLDL	safe_aortic_regurgitant_volume_cm3	23501	49344	118019	11263	-0.0042241	0.00923129	0.647258	0.125399	0.457587
Triglycerides in Large VLDL	systole_pos_StrokeVolumeCM3_aa	23501	49344	118019	11263	-0.0259315	0.00849012	0.00226102	0.260192	3.05432
Triglycerides in Large VLDL	systole_pos_MeanPeakGradientMMHg_aa	23501	49344	118019	11264	0.0482435	0.00979602	8.56e-07	0.0150827	4.92481
Triglycerides in Large VLDL	bounded_peak_velocity_aa	23501	49344	118019	11182	0.0507965	0.00985298	2.57e-07	0.0115226	5.15544
Triglycerides in Large VLDL	bounded_systole_pos_MeanPeakGradientMMHg_aa	23501	49344	118019	11182	0.0537034	0.00980443	4.41e-08	0.0212405	5.47746
Triglycerides in Large VLDL	bounded_AVACM2	23501	49344	118019	11181	-0.0476589	0.00797634	2.37e-09	0.352217	5.97502
Cholesteryl Esters in Medium LDL	aa_short_axis_cm_max_aa	23541	49344	118019	11264	-0.0244171	0.00855041	0.00430258	0.199884	2.85566
Cholesteryl Esters in Medium LDL	AVACM2	23541	49344	118019	11263	-0.037515	0.00774617	1.3e-06	0.343368	4.84303
Cholesteryl Esters in Medium LDL	max_mean_velocity_aa	23541	49344	118019	11263	0.0238302	0.00900943	0.00817975	0.111734	2.64503
Cholesteryl Esters in Medium LDL	peak_velocity_aa	23541	49344	118019	11264	0.0303172	0.00951508	0.00144537	0.00915832	3.18622
Cholesteryl Esters in Medium LDL	safe_mitral_regurgitant_volume_cm3	23541	49344	118019	9999	-0.0301746	0.00998046	0.0025061	0.0338369	3.02337
Cholesteryl Esters in Medium LDL	safe_aortic_regurgitant_volume_cm3	23541	49344	118019	11263	-0.0141234	0.0089389	0.114137	0.125577	1.57999
Cholesteryl Esters in Medium LDL	systole_pos_StrokeVolumeCM3_aa	23541	49344	118019	11263	-0.0226927	0.00822277	0.0057942	0.26008	2.75973
Cholesteryl Esters in Medium LDL	systole_pos_MeanPeakGradientMMHg_aa	23541	49344	118019	11264	0.0281025	0.00949312	0.0030798	0.0137271	2.9603
Cholesteryl Esters in Medium LDL	bounded_peak_velocity_aa	23541	49344	118019	11182	0.0323227	0.00954766	0.00071319	0.0101855	3.3854
Cholesteryl Esters in Medium LDL	bounded_systole_pos_MeanPeakGradientMMHg_aa	23541	49344	118019	11182	0.0320245	0.00950211	0.00075354	0.0196076	3.37025
Cholesteryl Esters in Medium LDL	bounded_AVACM2	23541	49344	118019	11181	-0.040215	0.00772712	1.98e-07	0.351718	5.20439
Docosahexaenoic Acid	aa_short_axis_cm_max_aa	23450	49344	117937	11256	0.00309154	0.00885041	0.726863	0.199566	0.349311
Docosahexaenoic Acid	AVACM2	23450	49344	117937	11255	-0.0032991	0.00802553	0.681021	0.341889	0.411081
Docosahexaenoic Acid	max_mean_velocity_aa	23450	49344	117937	11255	-0.0080178	0.0093265	0.389984	0.111229	0.85968
Docosahexaenoic Acid	peak_velocity_aa	23450	49344	117937	11256	0.00483234	0.00985083	0.623753	0.00838265	0.490552
Docosahexaenoic Acid	safe_mitral_regurgitant_volume_cm3	23450	49344	117937	9991	-0.0081166	0.0103435	0.432644	0.0328939	0.784707
Docosahexaenoic Acid	safe_aortic_regurgitant_volume_cm3	23450	49344	117937	11255	-0.0136794	0.00925089	0.139246	0.125601	1.47871
Docosahexaenoic Acid	systole_pos_StrokeVolumeCM3_aa	23450	49344	117937	11255	0.00585202	0.00851196	0.491778	0.259694	0.687506
Docosahexaenoic Acid	systole_pos_MeanPeakGradientMMHg_aa	23450	49344	117937	11256	-0.0031637	0.00982747	0.747514	0.0130784	0.321927
Docosahexaenoic Acid	bounded_peak_velocity_aa	23450	49344	117937	11174	0.00759076	0.0098794	0.4423	0.009327	0.768343
Docosahexaenoic Acid	bounded_systole_pos_MeanPeakGradientMMHg_aa	23450	49344	117937	11174	-0.0011813	0.00983223	0.904369	0.0187653	0.120147
Docosahexaenoic Acid	bounded_AVACM2	23450	49344	117937	11173	-0.0042288	0.00800265	0.597218	0.350036	0.52842
Total Lipids in LDL	aa_short_axis_cm_max_aa	23425	49344	118019	11264	-0.0189334	0.00853071	0.0264766	0.199654	2.21944
Total Lipids in LDL	AVACM2	23425	49344	118019	11263	-0.0288982	0.00773052	0.00018626	0.342815	3.7382
Total Lipids in LDL	max_mean_velocity_aa	23425	49344	118019	11263	0.0130924	0.00898939	0.145301	0.111349	1.45643
Total Lipids in LDL	peak_velocity_aa	23425	49344	118019	11264	0.0165063	0.0094948	0.0821579	0.00853031	1.73846
Total Lipids in LDL	safe_mitral_regurgitant_volume_cm3	23425	49344	118019	9999	-0.0216056	0.00995424	0.0299931	0.0334083	2.17049
Total Lipids in LDL	safe_aortic_regurgitant_volume_cm3	23425	49344	118019	11263	-0.0133157	0.00891726	0.135399	0.125556	1.49325
Total Lipids in LDL	systole_pos_StrokeVolumeCM3_aa	23425	49344	118019	11263	-0.0209625	0.0082031	0.0106185	0.260008	2.55544
Total Lipids in LDL	systole_pos_MeanPeakGradientMMHg_aa	23425	49344	118019	11264	0.0152733	0.00947248	0.106905	0.0131867	1.61239
Total Lipids in LDL	bounded_peak_velocity_aa	23425	49344	118019	11182	0.0172083	0.00952516	0.0708498	0.0094589	1.80661
Total Lipids in LDL	bounded_systole_pos_MeanPeakGradientMMHg_aa	23425	49344	118019	11182	0.0154091	0.00947993	0.104095	0.0188423	1.62545
Total Lipids in LDL	bounded_AVACM2	23425	49344	118019	11181	-0.0312942	0.00770979	4.96e-05	0.351103	4.05902
Total Lipids in Very Large VLDL	aa_short_axis_cm_max_aa	23489	49344	118019	11264	-0.0309871	0.00883576	0.00045495	0.200178	3.50701
Total Lipids in Very Large VLDL	AVACM2	23489	49344	118019	11263	-0.0479764	0.00800148	2.09e-09	0.344095	5.99594
Total Lipids in Very Large VLDL	max_mean_velocity_aa	23489	49344	118019	11263	0.0473007	0.00930375	3.75e-07	0.11322	5.08405
Total Lipids in Very Large VLDL	peak_velocity_aa	23489	49344	118019	11264	0.0591191	0.00982307	1.82e-09	0.0114478	6.01839
Total Lipids in Very Large VLDL	safe_mitral_regurgitant_volume_cm3	23489	49344	118019	9999	-0.0371587	0.0103251	0.00032115	0.0342053	3.59887
Total Lipids in Very Large VLDL	safe_aortic_regurgitant_volume_cm3	23489	49344	118019	11263	-0.0017756	0.00923984	0.847613	0.125386	0.192169
Total Lipids in Very Large VLDL	systole_pos_StrokeVolumeCM3_aa	23489	49344	118019	11263	-0.0200331	0.00849928	0.0184384	0.259944	2.35704
Total Lipids in Very Large VLDL	systole_pos_MeanPeakGradientMMHg_aa	23489	49344	118019	11264	0.0565811	0.00980105	7.99e-09	0.015875	5.77297
Total Lipids in Very Large VLDL	bounded_peak_velocity_aa	23489	49344	118019	11182	0.0604245	0.00985791	9.11e-10	0.0124927	6.12954
Total Lipids in Very Large VLDL	bounded_systole_pos_MeanPeakGradientMMHg_aa	23489	49344	118019	11182	0.0648165	0.00980817	4.06e-11	0.0224341	6.60842
Total Lipids in Very Large VLDL	bounded_AVACM2	23489	49344	118019	11181	-0.0484714	0.00798381	1.31e-09	0.352284	6.07122
Free Cholesterol in Small LDL	aa_short_axis_cm_max_aa	23549	49344	118019	11264	-0.0138876	0.00849325	0.102049	0.199494	1.63513
Free Cholesterol in Small LDL	AVACM2	23549	49344	118019	11263	-0.0164283	0.00769904	0.0328797	0.342264	2.13381
Free Cholesterol in Small LDL	max_mean_velocity_aa	23549	49344	118019	11263	0.00290802	0.00894983	0.745244	0.11119	0.324925
Free Cholesterol in Small LDL	peak_velocity_aa	23549	49344	118019	11264	-0.0034745	0.00945338	0.713219	0.00827578	0.367545
Free Cholesterol in Small LDL	safe_mitral_regurgitant_volume_cm3	23549	49344	118019	9999	-0.0181442	0.00990472	0.0669993	0.0332771	1.83188
Free Cholesterol in Small LDL	safe_aortic_regurgitant_volume_cm3	23549	49344	118019	11263	-0.0129348	0.0088772	0.145123	0.125548	1.45708
Free Cholesterol in Small LDL	systole_pos_StrokeVolumeCM3_aa	23549	49344	118019	11263	-0.0171045	0.00816705	0.0362526	0.259867	2.09433
Free Cholesterol in Small LDL	systole_pos_MeanPeakGradientMMHg_aa	23549	49344	118019	11264	-0.0015623	0.00943102	0.868429	0.012961	0.165658
Free Cholesterol in Small LDL	bounded_peak_velocity_aa	23549	49344	118019	11182	-0.0055851	0.00948318	0.555907	0.00920009	0.58895
Free Cholesterol in Small LDL	bounded_systole_pos_MeanPeakGradientMMHg_aa	23549	49344	118019	11182	-0.0071387	0.00943779	0.449429	0.0186604	0.756394
Free Cholesterol in Small LDL	bounded_AVACM2	23549	49344	118019	11181	-0.0179473	0.0076786	0.0194406	0.350463	2.33731
Total Lipids in IDL	aa_short_axis_cm_max_aa	23524	49344	118019	11264	-0.0071455	0.00875655	0.414509	0.199351	0.816014
Total Lipids in IDL	AVACM2	23524	49344	118019	11263	-0.0140304	0.0079375	0.0771539	0.342181	1.76761
Total Lipids in IDL	max_mean_velocity_aa	23524	49344	118019	11263	0.00226359	0.00922648	0.806201	0.111187	0.245336
Total Lipids in IDL	peak_velocity_aa	23524	49344	118019	11264	0.00209758	0.00974561	0.829589	0.00826795	0.215234
Total Lipids in IDL	safe_mitral_regurgitant_volume_cm3	23524	49344	118019	9999	-0.0077063	0.0102237	0.451008	0.0330071	0.753766
Total Lipids in IDL	safe_aortic_regurgitant_volume_cm3	23524	49344	118019	11263	-0.0138277	0.00915169	0.130831	0.12556	1.51095
Total Lipids in IDL	systole_pos_StrokeVolumeCM3_aa	23524	49344	118019	11263	-0.0078054	0.0084208	0.35399	0.259635	0.926917
Total Lipids in IDL	systole_pos_MeanPeakGradientMMHg_aa	23524	49344	118019	11264	0.00106463	0.00972253	0.912806	0.0129596	0.109502
Total Lipids in IDL	bounded_peak_velocity_aa	23524	49344	118019	11182	0.00415155	0.0097727	0.670983	0.00918533	0.424811
Total Lipids in IDL	bounded_systole_pos_MeanPeakGradientMMHg_aa	23524	49344	118019	11182	0.00076654	0.0097261	0.937183	0.0186106	0.078813
Total Lipids in IDL	bounded_AVACM2	23524	49344	118019	11181	-0.016929	0.00791327	0.0324313	0.350411	2.13932
Cholesterol in Small LDL	aa_short_axis_cm_max_aa	23547	49344	118019	11264	-0.022081	0.008527	0.00962279	0.199781	2.58954
Cholesterol in Small LDL	AVACM2	23547	49344	118019	11263	-0.0308862	0.00772703	6.45e-05	0.342932	3.99717
Cholesterol in Small LDL	max_mean_velocity_aa	23547	49344	118019	11263	0.0182153	0.00898534	0.0426627	0.111506	2.02723
Cholesterol in Small LDL	peak_velocity_aa	23547	49344	118019	11264	0.0187649	0.00949105	0.0480535	0.00860846	1.97711
Cholesterol in Small LDL	safe_mitral_regurgitant_volume_cm3	23547	49344	118019	9999	-0.027362	0.00994899	0.00596617	0.0336843	2.75022
Cholesterol in Small LDL	safe_aortic_regurgitant_volume_cm3	23547	49344	118019	11263	-0.0125669	0.00891406	0.15863	0.125537	1.40979
Cholesterol in Small LDL	systole_pos_StrokeVolumeCM3_aa	23547	49344	118019	11263	-0.0225489	0.00819975	0.00596995	0.260076	2.74995
Cholesterol in Small LDL	systole_pos_MeanPeakGradientMMHg_aa	23547	49344	118019	11264	0.0184258	0.00946861	0.0516811	0.0132908	1.94599
Cholesterol in Small LDL	bounded_peak_velocity_aa	23547	49344	118019	11182	0.0191902	0.00952304	0.0439144	0.00952958	2.01514
Cholesterol in Small LDL	bounded_systole_pos_MeanPeakGradientMMHg_aa	23547	49344	118019	11182	0.0188239	0.00947762	0.0470414	0.0189567	1.98615
Cholesterol in Small LDL	bounded_AVACM2	23547	49344	118019	11181	-0.0332379	0.00770757	1.63e-05	0.351226	4.31237
Cholesterol in Large LDL	aa_short_axis_cm_max_aa	23533	49344	118019	11264	-0.0152886	0.00856596	0.0743196	0.19953	1.78481
Cholesterol in Large LDL	AVACM2	23533	49344	118019	11263	-0.0214377	0.00776407	0.00576937	0.342444	2.76114
Cholesterol in Large LDL	max_mean_velocity_aa	23533	49344	118019	11263	0.0041131	0.00902662	0.648641	0.111198	0.455663
Cholesterol in Large LDL	peak_velocity_aa	23533	49344	118019	11264	0.00453104	0.00953448	0.634634	0.00828378	0.475227
Cholesterol in Large LDL	safe_mitral_regurgitant_volume_cm3	23533	49344	118019	9999	-0.0145588	0.00999464	0.145241	0.0331576	1.45666
Cholesterol in Large LDL	safe_aortic_regurgitant_volume_cm3	23533	49344	118019	11263	-0.0133417	0.00895348	0.136223	0.125555	1.49011
Cholesterol in Large LDL	systole_pos_StrokeVolumeCM3_aa	23533	49344	118019	11263	-0.0208258	0.00823643	0.0114685	0.259999	2.5285
Cholesterol in Large LDL	systole_pos_MeanPeakGradientMMHg_aa	23533	49344	118019	11264	0.00357606	0.00951192	0.706957	0.012971	0.375955
Cholesterol in Large LDL	bounded_peak_velocity_aa	23533	49344	118019	11182	0.00456212	0.00956353	0.633348	0.00918951	0.477033
Cholesterol in Large LDL	bounded_systole_pos_MeanPeakGradientMMHg_aa	23533	49344	118019	11182	0.00115428	0.00951795	0.903476	0.0186114	0.121274
Cholesterol in Large LDL	bounded_AVACM2	23533	49344	118019	11181	-0.0237889	0.00774225	0.00212704	0.350694	3.07261
Leucine	aa_short_axis_cm_max_aa	23466	49344	118015	11263	-0.0051237	0.00883765	0.562088	0.199563	0.57976
Leucine	AVACM2	23466	49344	118015	11262	-0.0201823	0.00801082	0.01177	0.342368	2.51938
Leucine	max_mean_velocity_aa	23466	49344	118015	11262	0.0319868	0.00930802	0.00059146	0.112142	3.43648
Leucine	peak_velocity_aa	23466	49344	118015	11263	0.0402903	0.00982974	4.18e-05	0.00976527	4.09881
Leucine	safe_mitral_regurgitant_volume_cm3	23466	49344	118015	9998	-0.01283	0.0103034	0.213081	0.0330733	1.24522
Leucine	safe_aortic_regurgitant_volume_cm3	23466	49344	118015	11262	-0.0016566	0.00923759	0.857683	0.125493	0.179328
Leucine	systole_pos_StrokeVolumeCM3_aa	23466	49344	118015	11262	0.021004	0.00849747	0.0134584	0.26004	2.47179
Leucine	systole_pos_MeanPeakGradientMMHg_aa	23466	49344	118015	11263	0.0432177	0.00980528	1.05e-05	0.0146882	4.4076
Leucine	bounded_peak_velocity_aa	23466	49344	118015	11181	0.0349539	0.00987008	0.00039964	0.0103003	3.5414
Leucine	bounded_systole_pos_MeanPeakGradientMMHg_aa	23466	49344	118015	11181	0.0412049	0.00982067	2.74e-05	0.0201837	4.19573
Leucine	bounded_AVACM2	23466	49344	118015	11180	-0.0161905	0.00799668	0.0429274	0.350383	2.02465
Free Cholesterol in IDL	aa_short_axis_cm_max_aa	23528	49344	118019	11264	-0.0038243	0.00874099	0.661751	0.199317	0.437508
Free Cholesterol in IDL	AVACM2	23528	49344	118019	11263	-0.0072782	0.00792404	0.358379	0.342047	0.918495
Free Cholesterol in IDL	max_mean_velocity_aa	23528	49344	118019	11263	-0.0004668	0.00920991	0.959582	0.111182	0.0506796
Free Cholesterol in IDL	peak_velocity_aa	23528	49344	118019	11264	-0.0032282	0.00972806	0.740013	0.00827358	0.331844
Free Cholesterol in IDL	safe_mitral_regurgitant_volume_cm3	23528	49344	118019	9999	-0.0010613	0.0102043	0.917164	0.0329531	0.10401
Free Cholesterol in IDL	safe_aortic_regurgitant_volume_cm3	23528	49344	118019	11263	-0.0138473	0.00913522	0.129593	0.125561	1.51582
Free Cholesterol in IDL	systole_pos_StrokeVolumeCM3_aa	23528	49344	118019	11263	-0.0040265	0.0084059	0.631942	0.259594	0.479008
Free Cholesterol in IDL	systole_pos_MeanPeakGradientMMHg_aa	23528	49344	118019	11264	-0.0038275	0.00970499	0.693305	0.0129722	0.394384
Free Cholesterol in IDL	bounded_peak_velocity_aa	23528	49344	118019	11182	-0.0014475	0.00975531	0.882049	0.00917126	0.148376
Free Cholesterol in IDL	bounded_systole_pos_MeanPeakGradientMMHg_aa	23528	49344	118019	11182	-0.0050144	0.00970862	0.605526	0.0186335	0.516485
Free Cholesterol in IDL	bounded_AVACM2	23528	49344	118019	11181	-0.0102468	0.00790016	0.194647	0.350243	1.29703
Free Cholesterol in Very Large HDL	aa_short_axis_cm_max_aa	23556	49344	118019	11264	0.02351	0.00918473	0.0104896	0.19977	2.55969
Free Cholesterol in Very Large HDL	AVACM2	23556	49344	118019	11263	0.0397136	0.00832053	1.84e-06	0.343328	4.77296
Free Cholesterol in Very Large HDL	max_mean_velocity_aa	23556	49344	118019	11263	-0.045476	0.00967068	2.6e-06	0.112926	4.70246
Free Cholesterol in Very Large HDL	peak_velocity_aa	23556	49344	118019	11264	-0.0669795	0.0102053	5.5e-11	0.012048	6.5632
Free Cholesterol in Very Large HDL	safe_mitral_regurgitant_volume_cm3	23556	49344	118019	9999	0.0514623	0.0107264	1.63e-06	0.0351771	4.79773
Free Cholesterol in Very Large HDL	safe_aortic_regurgitant_volume_cm3	23556	49344	118019	11263	0.00348578	0.00960213	0.716595	0.125393	0.363022
Free Cholesterol in Very Large HDL	systole_pos_StrokeVolumeCM3_aa	23556	49344	118019	11263	-0.002123	0.00883518	0.81011	0.259582	0.24029
Free Cholesterol in Very Large HDL	systole_pos_MeanPeakGradientMMHg_aa	23556	49344	118019	11264	-0.0698641	0.0101793	7.08e-12	0.0170757	6.86334
Free Cholesterol in Very Large HDL	bounded_peak_velocity_aa	23556	49344	118019	11182	-0.0662051	0.0102393	1.05e-10	0.0128659	6.46579
Free Cholesterol in Very Large HDL	bounded_systole_pos_MeanPeakGradientMMHg_aa	23556	49344	118019	11182	-0.0774341	0.0101831	3.1e-14	0.0236669	7.60416
Free Cholesterol in Very Large HDL	bounded_AVACM2	23556	49344	118019	11181	0.0375242	0.00830064	6.23e-06	0.351332	4.52064
Triglycerides in Very Large HDL	aa_short_axis_cm_max_aa	23557	49344	118019	11264	-0.0050131	0.00855511	0.557901	0.199328	0.58598
Triglycerides in Very Large HDL	AVACM2	23557	49344	118019	11263	-0.0228378	0.00775287	0.00322863	0.342505	2.94572
Triglycerides in Very Large HDL	max_mean_velocity_aa	23557	49344	118019	11263	0.00825174	0.00901377	0.35997	0.111248	0.915459
Triglycerides in Very Large HDL	peak_velocity_aa	23557	49344	118019	11264	0.0233279	0.00951876	0.0142718	0.00879324	2.45073
Triglycerides in Very Large HDL	safe_mitral_regurgitant_volume_cm3	23557	49344	118019	9999	-0.0013019	0.00998788	0.896296	0.0329537	0.130345
Triglycerides in Very Large HDL	safe_aortic_regurgitant_volume_cm3	23557	49344	118019	11263	0.00381451	0.00894174	0.669682	0.125397	0.426596
Triglycerides in Very Large HDL	systole_pos_StrokeVolumeCM3_aa	23557	49344	118019	11263	-0.0176011	0.00822559	0.0323926	0.25988	2.1398
Triglycerides in Very Large HDL	systole_pos_MeanPeakGradientMMHg_aa	23557	49344	118019	11264	0.0174542	0.00949732	0.066118	0.0132549	1.8378
Triglycerides in Very Large HDL	bounded_peak_velocity_aa	23557	49344	118019	11182	0.0282813	0.00954829	0.00306373	0.00994732	2.96192
Triglycerides in Very Large HDL	bounded_systole_pos_MeanPeakGradientMMHg_aa	23557	49344	118019	11182	0.0264821	0.00950312	0.00533423	0.0192923	2.78667
Triglycerides in Very Large HDL	bounded_AVACM2	23557	49344	118019	11181	-0.0255215	0.00773234	0.00096776	0.350779	3.30061
Total Concentration of Lipoprotein Particles	aa_short_axis_cm_max_aa	23427	49344	118019	11264	-0.0084184	0.00900743	0.350009	0.199366	0.934611
Total Concentration of Lipoprotein Particles	AVACM2	23427	49344	118019	11263	-0.0131973	0.00816506	0.106055	0.342151	1.61631
Total Concentration of Lipoprotein Particles	max_mean_velocity_aa	23427	49344	118019	11263	-0.0033427	0.00949075	0.72469	0.111192	0.352206
Total Concentration of Lipoprotein Particles	peak_velocity_aa	23427	49344	118019	11264	0.00718928	0.0100247	0.473293	0.00830922	0.717156
Total Concentration of Lipoprotein Particles	safe_mitral_regurgitant_volume_cm3	23427	49344	118019	9999	0.00647173	0.0105243	0.538614	0.0329887	0.614932
Total Concentration of Lipoprotein Particles	safe_aortic_regurgitant_volume_cm3	23427	49344	118019	11263	-0.0237359	0.00941228	0.0116891	0.125877	2.52181
Total Concentration of Lipoprotein Particles	systole_pos_StrokeVolumeCM3_aa	23427	49344	118019	11263	-0.0084579	0.00866199	0.328869	0.259641	0.976438
Total Concentration of Lipoprotein Particles	systole_pos_MeanPeakGradientMMHg_aa	23427	49344	118019	11264	-0.0019072	0.0100012	0.848763	0.0129618	0.190702
Total Concentration of Lipoprotein Particles	bounded_peak_velocity_aa	23427	49344	118019	11182	0.0129152	0.0100523	0.19889	0.00931579	1.2848
Total Concentration of Lipoprotein Particles	bounded_systole_pos_MeanPeakGradientMMHg_aa	23427	49344	118019	11182	0.00330091	0.010005	0.741462	0.0186197	0.329926
Total Concentration of Lipoprotein Particles	bounded_AVACM2	23427	49344	118019	11181	-0.0164854	0.00814027	0.0428742	0.350384	2.02516
Degree of Unsaturation	aa_short_axis_cm_max_aa	23443	49344	117937	11256	0.0097829	0.00890772	0.272119	0.199643	1.09825
Degree of Unsaturation	AVACM2	23443	49344	117937	11255	0.0195366	0.00807565	0.0155704	0.342222	2.4192
Degree of Unsaturation	max_mean_velocity_aa	23443	49344	117937	11255	-0.030872	0.00938291	0.00100411	0.112026	3.29024
Degree of Unsaturation	peak_velocity_aa	23443	49344	117937	11256	-0.0295171	0.00991129	0.00290632	0.00914342	2.97813
Degree of Unsaturation	safe_mitral_regurgitant_volume_cm3	23443	49344	117937	9991	0.0131206	0.0104017	0.207199	0.0329885	1.26139
Degree of Unsaturation	safe_aortic_regurgitant_volume_cm3	23443	49344	117937	11255	-0.0047562	0.00931195	0.609529	0.125451	0.51076
Degree of Unsaturation	systole_pos_StrokeVolumeCM3_aa	23443	49344	117937	11255	0.0135644	0.00856651	0.113353	0.259828	1.58342
Degree of Unsaturation	systole_pos_MeanPeakGradientMMHg_aa	23443	49344	117937	11256	-0.0325165	0.00988688	0.00100906	0.0140183	3.28885
Degree of Unsaturation	bounded_peak_velocity_aa	23443	49344	117937	11174	-0.0297379	0.00994252	0.00278689	0.0100684	2.99098
Degree of Unsaturation	bounded_systole_pos_MeanPeakGradientMMHg_aa	23443	49344	117937	11174	-0.0383937	0.00989208	0.00010451	0.0200872	3.88126
Degree of Unsaturation	bounded_AVACM2	23443	49344	117937	11173	0.0195139	0.00805458	0.015421	0.350361	2.42271
Phospholipids in Very Large HDL	aa_short_axis_cm_max_aa	23553	49344	118019	11264	0.0279094	0.00946248	0.00318961	0.199922	2.94948
Phospholipids in Very Large HDL	AVACM2	23553	49344	118019	11263	0.0437792	0.00857156	3.32e-07	0.343521	5.10749
Phospholipids in Very Large HDL	max_mean_velocity_aa	23553	49344	118019	11263	-0.0544623	0.00996046	4.65e-08	0.113539	5.46785
Phospholipids in Very Large HDL	peak_velocity_aa	23553	49344	118019	11264	-0.0719232	0.0105132	8.26e-12	0.0123741	6.84122
Phospholipids in Very Large HDL	safe_mitral_regurgitant_volume_cm3	23553	49344	118019	9999	0.0579561	0.0110493	1.59e-07	0.0356104	5.24524
Phospholipids in Very Large HDL	safe_aortic_regurgitant_volume_cm3	23553	49344	118019	11263	0.00254721	0.00989345	0.796825	0.125388	0.257465
Phospholipids in Very Large HDL	systole_pos_StrokeVolumeCM3_aa	23553	49344	118019	11263	-0.000345	0.00910309	0.969772	0.259579	0.0378956
Phospholipids in Very Large HDL	systole_pos_MeanPeakGradientMMHg_aa	23553	49344	118019	11264	-0.0763911	0.0104854	3.42e-13	0.0175953	7.28548
Phospholipids in Very Large HDL	bounded_peak_velocity_aa	23553	49344	118019	11182	-0.0692719	0.0105506	5.41e-11	0.0129806	6.56569
Phospholipids in Very Large HDL	bounded_systole_pos_MeanPeakGradientMMHg_aa	23553	49344	118019	11182	-0.0818709	0.0104919	6.57e-15	0.0239338	7.80327
Phospholipids in Very Large HDL	bounded_AVACM2	23553	49344	118019	11181	0.0409472	0.00855238	1.71e-06	0.351477	4.78781
Phosphoglycerides	aa_short_axis_cm_max_aa	23434	49344	117937	11256	-0.0138623	0.00897508	0.122487	0.199727	1.54453
Phosphoglycerides	AVACM2	23434	49344	117937	11255	-0.0269725	0.00813535	0.00091779	0.342522	3.31547
Phosphoglycerides	max_mean_velocity_aa	23434	49344	117937	11255	0.00848964	0.00945865	0.369443	0.111235	0.897553
Phosphoglycerides	peak_velocity_aa	23434	49344	117937	11256	0.0250012	0.00998791	0.0123234	0.008914	2.50315
Phosphoglycerides	safe_mitral_regurgitant_volume_cm3	23434	49344	117937	9991	-0.0022307	0.010492	0.831638	0.0328386	0.212607
Phosphoglycerides	safe_aortic_regurgitant_volume_cm3	23434	49344	117937	11255	-0.0191097	0.00938121	0.0416718	0.125754	2.03702
Phosphoglycerides	systole_pos_StrokeVolumeCM3_aa	23434	49344	117937	11255	-0.0122708	0.008632	0.155184	0.259796	1.42155
Phosphoglycerides	systole_pos_MeanPeakGradientMMHg_aa	23434	49344	117937	11256	0.0161496	0.00996579	0.105152	0.0132999	1.62051
Phosphoglycerides	bounded_peak_velocity_aa	23434	49344	117937	11174	0.030792	0.0100131	0.00210891	0.0101137	3.07517
Phosphoglycerides	bounded_systole_pos_MeanPeakGradientMMHg_aa	23434	49344	117937	11174	0.0237147	0.00996673	0.017358	0.0192617	2.37939
Phosphoglycerides	bounded_AVACM2	23434	49344	117937	11173	-0.0302701	0.00810908	0.00019026	0.35083	3.73286
Cholesterol in Very Small VLDL	aa_short_axis_cm_max_aa	23519	49344	118019	11264	-0.003283	0.00872092	0.706589	0.199313	0.376451
Cholesterol in Very Small VLDL	AVACM2	23519	49344	118019	11263	-0.0125949	0.00790523	0.111134	0.342146	1.59324
Cholesterol in Very Small VLDL	max_mean_velocity_aa	23519	49344	118019	11263	0.00330947	0.0091887	0.718729	0.111192	0.360167
Cholesterol in Very Small VLDL	peak_velocity_aa	23519	49344	118019	11264	0.00672116	0.00970554	0.488633	0.00830616	0.692508
Cholesterol in Very Small VLDL	safe_mitral_regurgitant_volume_cm3	23519	49344	118019	9999	-0.0038903	0.0101823	0.702418	0.0329662	0.382069
Cholesterol in Very Small VLDL	safe_aortic_regurgitant_volume_cm3	23519	49344	118019	11263	-0.0058418	0.00911489	0.521597	0.125415	0.640906
Cholesterol in Very Small VLDL	systole_pos_StrokeVolumeCM3_aa	23519	49344	118019	11263	-0.0024638	0.00838664	0.768933	0.259584	0.293778
Cholesterol in Very Small VLDL	systole_pos_MeanPeakGradientMMHg_aa	23519	49344	118019	11264	0.00691622	0.00968253	0.475057	0.0130034	0.714299
Cholesterol in Very Small VLDL	bounded_peak_velocity_aa	23519	49344	118019	11182	0.00951522	0.00973344	0.328303	0.00925412	0.977581
Cholesterol in Very Small VLDL	bounded_systole_pos_MeanPeakGradientMMHg_aa	23519	49344	118019	11182	0.00911561	0.00968699	0.346717	0.0186879	0.941017
Cholesterol in Very Small VLDL	bounded_AVACM2	23519	49344	118019	11181	-0.0157591	0.00788197	0.0455905	0.350378	1.99939
Total Lipids in Small LDL	aa_short_axis_cm_max_aa	23545	49344	118019	11264	-0.0229324	0.00853688	0.00723598	0.199817	2.68627
Total Lipids in Small LDL	AVACM2	23545	49344	118019	11263	-0.0331847	0.00773531	1.8e-05	0.343073	4.29003
Total Lipids in Small LDL	max_mean_velocity_aa	23545	49344	118019	11263	0.0194851	0.0089957	0.0303283	0.111552	2.16605
Total Lipids in Small LDL	peak_velocity_aa	23545	49344	118019	11264	0.0208673	0.00950188	0.0281035	0.008689	2.19612
Total Lipids in Small LDL	safe_mitral_regurgitant_volume_cm3	23545	49344	118019	9999	-0.0281176	0.00996171	0.00477352	0.0337233	2.82257
Total Lipids in Small LDL	safe_aortic_regurgitant_volume_cm3	23545	49344	118019	11263	-0.0111561	0.00892477	0.211318	0.125504	1.25002
Total Lipids in Small LDL	systole_pos_StrokeVolumeCM3_aa	23545	49344	118019	11263	-0.0236154	0.00820916	0.00402591	0.260123	2.87672
Total Lipids in Small LDL	systole_pos_MeanPeakGradientMMHg_aa	23545	49344	118019	11264	0.0203678	0.00947945	0.031685	0.0133636	2.14863
Total Lipids in Small LDL	bounded_peak_velocity_aa	23545	49344	118019	11182	0.0209483	0.00953422	0.0280285	0.00959758	2.19717
Total Lipids in Small LDL	bounded_systole_pos_MeanPeakGradientMMHg_aa	23545	49344	118019	11182	0.0207473	0.00948871	0.028798	0.0190302	2.18652
Total Lipids in Small LDL	bounded_AVACM2	23545	49344	118019	11181	-0.0353237	0.00771605	4.75e-06	0.351363	4.57795
Concentration of Small HDL Particles	aa_short_axis_cm_max_aa	23572	49344	118019	11264	-0.0239329	0.00847172	0.00473592	0.199871	2.82503
Concentration of Small HDL Particles	AVACM2	23572	49344	118019	11263	-0.036673	0.00767515	1.79e-06	0.343331	4.77814
Concentration of Small HDL Particles	max_mean_velocity_aa	23572	49344	118019	11263	0.0268415	0.00892577	0.00264256	0.111896	3.00719
Concentration of Small HDL Particles	peak_velocity_aa	23572	49344	118019	11264	0.0449369	0.00942217	1.87e-06	0.0102657	4.76927
Concentration of Small HDL Particles	safe_mitral_regurgitant_volume_cm3	23572	49344	118019	9999	-0.0261187	0.00988644	0.00825775	0.0336278	2.64187
Concentration of Small HDL Particles	safe_aortic_regurgitant_volume_cm3	23572	49344	118019	11263	-0.0230413	0.008855	0.0092786	0.125909	2.60206
Concentration of Small HDL Particles	systole_pos_StrokeVolumeCM3_aa	23572	49344	118019	11263	-0.0093388	0.00814945	0.251845	0.259665	1.14594
Concentration of Small HDL Particles	systole_pos_MeanPeakGradientMMHg_aa	23572	49344	118019	11264	0.0393138	0.00940204	2.92e-05	0.0144907	4.18141
Concentration of Small HDL Particles	bounded_peak_velocity_aa	23572	49344	118019	11182	0.0483169	0.009451	3.23e-07	0.0114835	5.11236
Concentration of Small HDL Particles	bounded_systole_pos_MeanPeakGradientMMHg_aa	23572	49344	118019	11182	0.0465293	0.00940657	7.67e-07	0.0207562	4.94646
Concentration of Small HDL Particles	bounded_AVACM2	23572	49344	118019	11181	-0.0379765	0.00765488	7.11e-07	0.351575	4.96109
Acetoacetate	aa_short_axis_cm_max_aa	23476	49344	118016	11263	0.00356725	0.00845974	0.673271	0.199552	0.421674
Acetoacetate	AVACM2	23476	49344	118016	11262	-0.00605	0.00767028	0.430267	0.342034	0.788763
Acetoacetate	max_mean_velocity_aa	23476	49344	118016	11262	0.0102967	0.00891422	0.248079	0.111315	1.15509
Acetoacetate	peak_velocity_aa	23476	49344	118016	11263	0.0176863	0.00941489	0.0603329	0.00859696	1.87854
Acetoacetate	safe_mitral_regurgitant_volume_cm3	23476	49344	118016	9998	-0.0019593	0.00987365	0.842709	0.0329269	0.198435
Acetoacetate	safe_aortic_regurgitant_volume_cm3	23476	49344	118016	11262	-0.0072584	0.00884253	0.411751	0.125543	0.820847
Acetoacetate	systole_pos_StrokeVolumeCM3_aa	23476	49344	118016	11262	0.00667299	0.00813614	0.412139	0.259682	0.820166
Acetoacetate	systole_pos_MeanPeakGradientMMHg_aa	23476	49344	118016	11263	0.0139951	0.0093931	0.136268	0.0131808	1.48994
Acetoacetate	bounded_peak_velocity_aa	23476	49344	118016	11181	0.016567	0.009445	0.0794498	0.00946144	1.75405
Acetoacetate	bounded_systole_pos_MeanPeakGradientMMHg_aa	23476	49344	118016	11181	0.01426	0.00940018	0.129297	0.0188408	1.51699
Acetoacetate	bounded_AVACM2	23476	49344	118016	11180	-0.006158	0.00765035	0.420875	0.350183	0.804934
Total Lipids in Large LDL	aa_short_axis_cm_max_aa	23531	49344	118019	11264	-0.015861	0.00856259	0.0639996	0.199548	1.85237
Total Lipids in Large LDL	AVACM2	23531	49344	118019	11263	-0.0243181	0.00776034	0.00173098	0.342572	3.13364
Total Lipids in Large LDL	max_mean_velocity_aa	23531	49344	118019	11263	0.00766324	0.00902296	0.39573	0.111239	0.849304
Total Lipids in Large LDL	peak_velocity_aa	23531	49344	118019	11264	0.010227	0.00953044	0.283257	0.00836541	1.07308
Total Lipids in Large LDL	safe_mitral_regurgitant_volume_cm3	23531	49344	118019	9999	-0.0165104	0.00999132	0.0984695	0.0332166	1.65247
Total Lipids in Large LDL	safe_aortic_regurgitant_volume_cm3	23531	49344	118019	11263	-0.0133218	0.00895005	0.136658	0.125555	1.48846
Total Lipids in Large LDL	systole_pos_StrokeVolumeCM3_aa	23531	49344	118019	11263	-0.0196008	0.00823354	0.017301	0.259952	2.3806
Total Lipids in Large LDL	systole_pos_MeanPeakGradientMMHg_aa	23531	49344	118019	11264	0.00902307	0.00950797	0.34264	0.0130376	0.949002
Total Lipids in Large LDL	bounded_peak_velocity_aa	23531	49344	118019	11182	0.0107794	0.00955969	0.25952	0.00928214	1.12758
Total Lipids in Large LDL	bounded_systole_pos_MeanPeakGradientMMHg_aa	23531	49344	118019	11182	0.00800695	0.00951428	0.400046	0.0186723	0.841572
Total Lipids in Large LDL	bounded_AVACM2	23531	49344	118019	11181	-0.0267407	0.00773864	0.00055135	0.350839	3.45548
Phosphatidylcholines	aa_short_axis_cm_max_aa	23437	49344	117937	11256	-0.0092668	0.00906309	0.306579	0.199632	1.02247
Phosphatidylcholines	AVACM2	23437	49344	117937	11255	-0.020344	0.00821639	0.0133	0.342238	2.47603
Phosphatidylcholines	max_mean_velocity_aa	23437	49344	117937	11255	-0.0018045	0.00955113	0.850152	0.111174	0.188928
Phosphatidylcholines	peak_velocity_aa	23437	49344	117937	11256	0.0107382	0.0100876	0.287124	0.0084614	1.0645
Phosphatidylcholines	safe_mitral_regurgitant_volume_cm3	23437	49344	117937	9991	0.00034878	0.0105955	0.973741	0.0328343	0.032918
Phosphatidylcholines	safe_aortic_regurgitant_volume_cm3	23437	49344	117937	11255	-0.017521	0.00947296	0.0644001	0.125697	1.84958
Phosphatidylcholines	systole_pos_StrokeVolumeCM3_aa	23437	49344	117937	11255	-0.0139458	0.00871589	0.109616	0.259832	1.60005
Phosphatidylcholines	systole_pos_MeanPeakGradientMMHg_aa	23437	49344	117937	11256	0.00240758	0.0100641	0.810935	0.0130743	0.239226
Phosphatidylcholines	bounded_peak_velocity_aa	23437	49344	117937	11174	0.0166745	0.0101137	0.0992385	0.00951591	1.64869
Phosphatidylcholines	bounded_systole_pos_MeanPeakGradientMMHg_aa	23437	49344	117937	11174	0.00902792	0.010066	0.369809	0.0188347	0.896868
Phosphatidylcholines	bounded_AVACM2	23437	49344	117937	11173	-0.0240056	0.00819005	0.00338476	0.35052	2.93108
Cholesteryl Esters in Small VLDL	aa_short_axis_cm_max_aa	23513	49344	118019	11264	-0.01834	0.00856774	0.0323291	0.199629	2.14058
Cholesteryl Esters in Small VLDL	AVACM2	23513	49344	118019	11263	-0.0354146	0.00776151	5.1e-06	0.343214	4.56285
Cholesteryl Esters in Small VLDL	max_mean_velocity_aa	23513	49344	118019	11263	0.0241867	0.00902614	0.00738124	0.111749	2.67962
Cholesteryl Esters in Small VLDL	peak_velocity_aa	23513	49344	118019	11264	0.0353834	0.00953132	0.00020635	0.00947771	3.71233
Cholesteryl Esters in Small VLDL	safe_mitral_regurgitant_volume_cm3	23513	49344	118019	9999	-0.0292045	0.0100029	0.00351261	0.0337772	2.9196
Cholesteryl Esters in Small VLDL	safe_aortic_regurgitant_volume_cm3	23513	49344	118019	11263	-0.0044456	0.00895657	0.61966	0.125402	0.496346
Cholesteryl Esters in Small VLDL	systole_pos_StrokeVolumeCM3_aa	23513	49344	118019	11263	-0.0138661	0.00823985	0.0924404	0.259765	1.68281
Cholesteryl Esters in Small VLDL	systole_pos_MeanPeakGradientMMHg_aa	23513	49344	118019	11264	0.0367196	0.00950826	0.00011315	0.0142658	3.86187
Cholesteryl Esters in Small VLDL	bounded_peak_velocity_aa	23513	49344	118019	11182	0.0375991	0.00956466	8.51e-05	0.0105389	3.93104
Cholesteryl Esters in Small VLDL	bounded_systole_pos_MeanPeakGradientMMHg_aa	23513	49344	118019	11182	0.0427501	0.00951698	7.13e-06	0.0203807	4.49199
Cholesteryl Esters in Small VLDL	bounded_AVACM2	23513	49344	118019	11181	-0.0377472	0.00774338	1.1e-06	0.351525	4.87477
Triglycerides in Medium LDL	aa_short_axis_cm_max_aa	23543	49344	118019	11264	-0.021619	0.00861278	0.0120834	0.199752	2.51011
Triglycerides in Medium LDL	AVACM2	23543	49344	118019	11263	-0.0510383	0.00779523	6.11e-11	0.344497	6.54737
Triglycerides in Medium LDL	max_mean_velocity_aa	23543	49344	118019	11263	0.0383847	0.00906989	2.33e-05	0.112595	4.2321
Triglycerides in Medium LDL	peak_velocity_aa	23543	49344	118019	11264	0.0649581	0.00956844	1.19e-11	0.0123116	6.78879
Triglycerides in Medium LDL	safe_mitral_regurgitant_volume_cm3	23543	49344	118019	9999	-0.0281286	0.0100605	0.00518449	0.0337089	2.79596
Triglycerides in Medium LDL	safe_aortic_regurgitant_volume_cm3	23543	49344	118019	11263	-9.73e-05	0.00900448	0.991377	0.125383	0.0108073
Triglycerides in Medium LDL	systole_pos_StrokeVolumeCM3_aa	23543	49344	118019	11263	-0.0177791	0.00828308	0.0318596	0.259882	2.14643
Triglycerides in Medium LDL	systole_pos_MeanPeakGradientMMHg_aa	23543	49344	118019	11264	0.0599049	0.00954861	3.66e-10	0.016401	6.27368
Triglycerides in Medium LDL	bounded_peak_velocity_aa	23543	49344	118019	11182	0.068568	0.00959986	9.73e-13	0.0136766	7.1426
Triglycerides in Medium LDL	bounded_systole_pos_MeanPeakGradientMMHg_aa	23543	49344	118019	11182	0.0720652	0.0095515	4.88e-14	0.0235888	7.54491
Triglycerides in Medium LDL	bounded_AVACM2	23543	49344	118019	11181	-0.0523319	0.00777669	1.79e-11	0.35277	6.72933
Free Cholesterol in Medium HDL	aa_short_axis_cm_max_aa	23570	49344	118019	11264	0.00459445	0.00938905	0.62461	0.19932	0.489341
Free Cholesterol in Medium HDL	AVACM2	23570	49344	118019	11263	0.00439806	0.00851155	0.605364	0.342014	0.516716
Free Cholesterol in Medium HDL	max_mean_velocity_aa	23570	49344	118019	11263	-0.0187658	0.00989094	0.0578171	0.111466	1.89728
Free Cholesterol in Medium HDL	peak_velocity_aa	23570	49344	118019	11264	-0.0105486	0.0104489	0.312735	0.00835374	1.00954
Free Cholesterol in Medium HDL	safe_mitral_regurgitant_volume_cm3	23570	49344	118019	9999	0.0274153	0.010973	0.0124903	0.0335565	2.49844
Free Cholesterol in Medium HDL	safe_aortic_regurgitant_volume_cm3	23570	49344	118019	11263	-0.0187166	0.00981165	0.0564694	0.125666	1.90759
Free Cholesterol in Medium HDL	systole_pos_StrokeVolumeCM3_aa	23570	49344	118019	11263	-0.0001617	0.00902901	0.985716	0.259579	0.0179043
Free Cholesterol in Medium HDL	systole_pos_MeanPeakGradientMMHg_aa	23570	49344	118019	11264	-0.0211309	0.0104227	0.0426458	0.0133192	2.02739
Free Cholesterol in Medium HDL	bounded_peak_velocity_aa	23570	49344	118019	11182	-0.0045321	0.0104799	0.665413	0.00918591	0.432463
Free Cholesterol in Medium HDL	bounded_systole_pos_MeanPeakGradientMMHg_aa	23570	49344	118019	11182	-0.0171525	0.0104286	0.100049	0.0188478	1.64475
Free Cholesterol in Medium HDL	bounded_AVACM2	23570	49344	118019	11181	0.00150362	0.0084874	0.859387	0.350147	0.177159
Apolipoprotein A1	aa_short_axis_cm_max_aa	23440	49344	118019	11264	0.00368722	0.00932186	0.692448	0.199315	0.395545
Apolipoprotein A1	AVACM2	23440	49344	118019	11263	0.0028942	0.00845068	0.731995	0.342005	0.342482
Apolipoprotein A1	max_mean_velocity_aa	23440	49344	118019	11263	-0.017645	0.00982029	0.0723955	0.111437	1.79679
Apolipoprotein A1	peak_velocity_aa	23440	49344	118019	11264	-0.0087471	0.0103742	0.399158	0.00832656	0.843158
Apolipoprotein A1	safe_mitral_regurgitant_volume_cm3	23440	49344	118019	9999	0.026205	0.0108938	0.0161686	0.0335124	2.4055
Apolipoprotein A1	safe_aortic_regurgitant_volume_cm3	23440	49344	118019	11263	-0.0186116	0.00974144	0.056086	0.125667	1.91056
Apolipoprotein A1	systole_pos_StrokeVolumeCM3_aa	23440	49344	118019	11263	-0.0020469	0.00896435	0.819391	0.259582	0.228333
Apolipoprotein A1	systole_pos_MeanPeakGradientMMHg_aa	23440	49344	118019	11264	-0.0193755	0.0103484	0.0611872	0.0132662	1.87233
Apolipoprotein A1	bounded_peak_velocity_aa	23440	49344	118019	11182	-0.0020487	0.0104049	0.843908	0.00917275	0.196901
Apolipoprotein A1	bounded_systole_pos_MeanPeakGradientMMHg_aa	23440	49344	118019	11182	-0.0141163	0.0103543	0.172807	0.0187735	1.36333
Apolipoprotein A1	bounded_AVACM2	23440	49344	118019	11181	-0.0003847	0.00842663	0.963583	0.350145	0.0456582
Free Cholesterol in Large VLDL	aa_short_axis_cm_max_aa	23500	49344	118019	11264	-0.0313763	0.00884213	0.00038901	0.200199	3.5485
Free Cholesterol in Large VLDL	AVACM2	23500	49344	118019	11263	-0.0490457	0.00800679	9.34e-10	0.344186	6.12551
Free Cholesterol in Large VLDL	max_mean_velocity_aa	23500	49344	118019	11263	0.0437757	0.00931212	2.62e-06	0.112925	4.70094
Free Cholesterol in Large VLDL	peak_velocity_aa	23500	49344	118019	11264	0.0557695	0.00983204	1.44e-08	0.0110931	5.67222
Free Cholesterol in Large VLDL	safe_mitral_regurgitant_volume_cm3	23500	49344	118019	9999	-0.0405489	0.0103325	8.75e-05	0.0344419	3.92442
Free Cholesterol in Large VLDL	safe_aortic_regurgitant_volume_cm3	23500	49344	118019	11263	-0.0029371	0.00924658	0.750766	0.125391	0.317638
Free Cholesterol in Large VLDL	systole_pos_StrokeVolumeCM3_aa	23500	49344	118019	11263	-0.0229337	0.00850487	0.0070168	0.260057	2.69654
Free Cholesterol in Large VLDL	systole_pos_MeanPeakGradientMMHg_aa	23500	49344	118019	11264	0.0544785	0.00980932	2.86e-08	0.0156583	5.55376
Free Cholesterol in Large VLDL	bounded_peak_velocity_aa	23500	49344	118019	11182	0.0569411	0.00986716	8.1e-09	0.0121161	5.77077
Free Cholesterol in Large VLDL	bounded_systole_pos_MeanPeakGradientMMHg_aa	23500	49344	118019	11182	0.0619635	0.00981718	2.86e-10	0.0220997	6.31175
Free Cholesterol in Large VLDL	bounded_AVACM2	23500	49344	118019	11181	-0.0498841	0.00798902	4.42e-10	0.352407	6.24408
Cholesterol in Chylomicrons and Extremely Large VLDL	aa_short_axis_cm_max_aa	23484	49344	118019	11264	-0.0299582	0.00877604	0.00064329	0.200132	3.41363
Cholesterol in Chylomicrons and Extremely Large VLDL	AVACM2	23484	49344	118019	11263	-0.042596	0.00794971	8.57e-08	0.343674	5.35818
Cholesterol in Chylomicrons and Extremely Large VLDL	max_mean_velocity_aa	23484	49344	118019	11263	0.0497669	0.00923929	7.33e-08	0.113469	5.38644
Cholesterol in Chylomicrons and Extremely Large VLDL	peak_velocity_aa	23484	49344	118019	11264	0.0595523	0.00975595	1.07e-09	0.0115389	6.1042
Cholesterol in Chylomicrons and Extremely Large VLDL	safe_mitral_regurgitant_volume_cm3	23484	49344	118019	9999	-0.0337106	0.0102572	0.00101783	0.0339974	3.28652
Cholesterol in Chylomicrons and Extremely Large VLDL	safe_aortic_regurgitant_volume_cm3	23484	49344	118019	11263	-0.0024286	0.00917718	0.791298	0.125388	0.264632
Cholesterol in Chylomicrons and Extremely Large VLDL	systole_pos_StrokeVolumeCM3_aa	23484	49344	118019	11263	-0.0164807	0.00844224	0.0509432	0.259829	1.95217
Cholesterol in Chylomicrons and Extremely Large VLDL	systole_pos_MeanPeakGradientMMHg_aa	23484	49344	118019	11264	0.0564819	0.00973438	6.72e-09	0.0159046	5.80231
Cholesterol in Chylomicrons and Extremely Large VLDL	bounded_peak_velocity_aa	23484	49344	118019	11182	0.0627947	0.00978852	1.46e-10	0.0128084	6.41514
Cholesterol in Chylomicrons and Extremely Large VLDL	bounded_systole_pos_MeanPeakGradientMMHg_aa	23484	49344	118019	11182	0.0674029	0.00973885	4.73e-12	0.0228029	6.92104
Cholesterol in Chylomicrons and Extremely Large VLDL	bounded_AVACM2	23484	49344	118019	11181	-0.0437578	0.00793114	3.52e-08	0.351912	5.51722
Total Triglycerides	aa_short_axis_cm_max_aa	23407	49344	118019	11264	-0.0283466	0.00872819	0.00116683	0.200054	3.2477
Total Triglycerides	AVACM2	23407	49344	118019	11263	-0.0485388	0.00790289	8.43e-10	0.344198	6.1419
Total Triglycerides	max_mean_velocity_aa	23407	49344	118019	11263	0.0428786	0.0091915	3.12e-06	0.112899	4.66503
Total Triglycerides	peak_velocity_aa	23407	49344	118019	11264	0.0592101	0.00970228	1.08e-09	0.0115373	6.10269
Total Triglycerides	safe_mitral_regurgitant_volume_cm3	23407	49344	118019	9999	-0.03374	0.0101982	0.0009415	0.0340114	3.30844
Total Triglycerides	safe_aortic_regurgitant_volume_cm3	23407	49344	118019	11263	-0.001533	0.00912673	0.866607	0.125385	0.167973
Total Triglycerides	systole_pos_StrokeVolumeCM3_aa	23407	49344	118019	11263	-0.0205759	0.00839505	0.0142629	0.259974	2.45095
Total Triglycerides	systole_pos_MeanPeakGradientMMHg_aa	23407	49344	118019	11264	0.0555549	0.00968114	9.8e-09	0.0158403	5.73846
Total Triglycerides	bounded_peak_velocity_aa	23407	49344	118019	11182	0.061367	0.00973561	3.02e-10	0.0126831	6.30336
Total Triglycerides	bounded_systole_pos_MeanPeakGradientMMHg_aa	23407	49344	118019	11182	0.0649817	0.00968685	2.07e-11	0.02255	6.70824
Total Triglycerides	bounded_AVACM2	23407	49344	118019	11181	-0.049292	0.00788479	4.21e-10	0.352412	6.25153
Histidine	aa_short_axis_cm_max_aa	23463	49344	117832	11241	0.00037244	0.0084961	0.965035	0.199471	0.0438369
Histidine	AVACM2	23463	49344	117832	11240	-0.0013478	0.00770472	0.861136	0.341711	0.174932
Histidine	max_mean_velocity_aa	23463	49344	117832	11240	-0.0011745	0.00895259	0.895626	0.111207	0.131191
Histidine	peak_velocity_aa	23463	49344	117832	11241	-0.0055408	0.00945618	0.557923	0.00832446	0.585947
Histidine	safe_mitral_regurgitant_volume_cm3	23463	49344	117832	9977	0.00805998	0.0099104	0.416074	0.0328238	0.813285
Histidine	safe_aortic_regurgitant_volume_cm3	23463	49344	117832	11240	-0.0073008	0.00888125	0.411067	0.125288	0.822048
Histidine	systole_pos_StrokeVolumeCM3_aa	23463	49344	117832	11240	0.00364378	0.00816897	0.655569	0.259989	0.446051
Histidine	systole_pos_MeanPeakGradientMMHg_aa	23463	49344	117832	11241	-0.0078763	0.00943359	0.403779	0.0130577	0.834922
Histidine	bounded_peak_velocity_aa	23463	49344	117832	11159	-0.0074191	0.00948822	0.434274	0.00922975	0.781928
Histidine	bounded_systole_pos_MeanPeakGradientMMHg_aa	23463	49344	117832	11159	-0.0110649	0.00944252	0.241298	0.0187502	1.17181
Histidine	bounded_AVACM2	23463	49344	117832	11158	6.93e-05	0.00768639	0.992805	0.349849	0.00901802
Cholesteryl Esters in Very Large VLDL	aa_short_axis_cm_max_aa	23492	49344	118019	11264	-0.0284588	0.00872772	0.00111453	0.20006	3.26074
Cholesteryl Esters in Very Large VLDL	AVACM2	23492	49344	118019	11263	-0.042855	0.00790541	6.05e-08	0.343713	5.42097
Cholesteryl Esters in Very Large VLDL	max_mean_velocity_aa	23492	49344	118019	11263	0.0386719	0.00919269	2.61e-05	0.112578	4.20681
Cholesteryl Esters in Very Large VLDL	peak_velocity_aa	23492	49344	118019	11264	0.0466129	0.0097079	1.59e-06	0.0102928	4.80154
Cholesteryl Esters in Very Large VLDL	safe_mitral_regurgitant_volume_cm3	23492	49344	118019	9999	-0.0384438	0.0101961	0.0001639	0.0343275	3.77045
Cholesteryl Esters in Very Large VLDL	safe_aortic_regurgitant_volume_cm3	23492	49344	118019	11263	-0.0050774	0.00912609	0.577972	0.125407	0.556366
Cholesteryl Esters in Very Large VLDL	systole_pos_StrokeVolumeCM3_aa	23492	49344	118019	11263	-0.0208079	0.00839457	0.0131995	0.259983	2.47873
Cholesteryl Esters in Very Large VLDL	systole_pos_MeanPeakGradientMMHg_aa	23492	49344	118019	11264	0.0471025	0.00968464	1.17e-06	0.0150303	4.86363
Cholesteryl Esters in Very Large VLDL	bounded_peak_velocity_aa	23492	49344	118019	11182	0.0477515	0.00974305	9.67e-07	0.0112966	4.90108
Cholesteryl Esters in Very Large VLDL	bounded_systole_pos_MeanPeakGradientMMHg_aa	23492	49344	118019	11182	0.0530134	0.00969398	4.63e-08	0.0212321	5.4687
Cholesteryl Esters in Very Large VLDL	bounded_AVACM2	23492	49344	118019	11181	-0.0444004	0.00788788	1.86e-08	0.351984	5.62894
Phospholipids in Medium VLDL	aa_short_axis_cm_max_aa	23504	49344	118019	11264	-0.0241829	0.00855573	0.004714	0.199872	2.82652
Phospholipids in Medium VLDL	AVACM2	23504	49344	118019	11263	-0.0358023	0.00775162	3.9e-06	0.343244	4.61868
Phospholipids in Medium VLDL	max_mean_velocity_aa	23504	49344	118019	11263	0.0229578	0.00901513	0.0108915	0.111694	2.54658
Phospholipids in Medium VLDL	peak_velocity_aa	23504	49344	118019	11264	0.0272406	0.00952177	0.00423254	0.00898511	2.86087
Phospholipids in Medium VLDL	safe_mitral_regurgitant_volume_cm3	23504	49344	118019	9999	-0.0300545	0.00998957	0.00263119	0.0338283	3.00859
Phospholipids in Medium VLDL	safe_aortic_regurgitant_volume_cm3	23504	49344	118019	11263	-0.0078963	0.00894512	0.377392	0.125443	0.882747
Phospholipids in Medium VLDL	systole_pos_StrokeVolumeCM3_aa	23504	49344	118019	11263	-0.0226969	0.00822779	0.00581495	0.260079	2.75857
Phospholipids in Medium VLDL	systole_pos_MeanPeakGradientMMHg_aa	23504	49344	118019	11264	0.0275388	0.00949911	0.00374966	0.0136957	2.89909
Phospholipids in Medium VLDL	bounded_peak_velocity_aa	23504	49344	118019	11182	0.0283311	0.00955486	0.00303231	0.00994899	2.96509
Phospholipids in Medium VLDL	bounded_systole_pos_MeanPeakGradientMMHg_aa	23504	49344	118019	11182	0.030339	0.00950865	0.00142332	0.0195042	3.19068
Phospholipids in Medium VLDL	bounded_AVACM2	23504	49344	118019	11181	-0.0380826	0.00773296	8.57e-07	0.351554	4.92472
Citrate	aa_short_axis_cm_max_aa	23473	49344	118003	11262	-0.0033026	0.00860848	0.701253	0.19952	0.38364
Citrate	AVACM2	23473	49344	118003	11261	0.00985813	0.00780465	0.206576	0.342091	1.26311
Citrate	max_mean_velocity_aa	23473	49344	118003	11261	-0.0125932	0.00907051	0.165053	0.111366	1.38837
Citrate	peak_velocity_aa	23473	49344	118003	11262	-0.0162041	0.00958053	0.0907972	0.00853834	1.69135
Citrate	safe_mitral_regurgitant_volume_cm3	23473	49344	118003	9997	-0.0073781	0.0100389	0.462385	0.0329752	0.734954
Citrate	safe_aortic_regurgitant_volume_cm3	23473	49344	118003	11261	-0.0035242	0.00899841	0.695323	0.125534	0.391651
Citrate	systole_pos_StrokeVolumeCM3_aa	23473	49344	118003	11261	-0.0064327	0.00827921	0.437193	0.259651	0.77697
Citrate	systole_pos_MeanPeakGradientMMHg_aa	23473	49344	118003	11262	-0.0092192	0.00955863	0.334819	0.0130656	0.964493
Citrate	bounded_peak_velocity_aa	23473	49344	118003	11180	-0.02013	0.00961009	0.0362229	0.00957975	2.09467
Citrate	bounded_systole_pos_MeanPeakGradientMMHg_aa	23473	49344	118003	11180	-0.0159338	0.00956485	0.0957682	0.0188825	1.66587
Citrate	bounded_AVACM2	23473	49344	118003	11179	0.0120321	0.00778393	0.122189	0.350284	1.54577
Total Lipids in Medium HDL	aa_short_axis_cm_max_aa	23566	49344	118019	11264	0.00050814	0.0091904	0.955908	0.199304	0.0552904
Total Lipids in Medium HDL	AVACM2	23566	49344	118019	11263	-0.002298	0.00833145	0.782691	0.342002	0.27582
Total Lipids in Medium HDL	max_mean_velocity_aa	23566	49344	118019	11263	-0.0091563	0.00968272	0.344355	0.111252	0.945635
Total Lipids in Medium HDL	peak_velocity_aa	23566	49344	118019	11264	0.00365982	0.0102281	0.720485	0.00827516	0.35782
Total Lipids in Medium HDL	safe_mitral_regurgitant_volume_cm3	23566	49344	118019	9999	0.0202724	0.0107392	0.0590967	0.0332972	1.88769
Total Lipids in Medium HDL	safe_aortic_regurgitant_volume_cm3	23566	49344	118019	11263	-0.0187215	0.00960392	0.0512772	0.125678	1.94936
Total Lipids in Medium HDL	systole_pos_StrokeVolumeCM3_aa	23566	49344	118019	11263	0.00167559	0.00883786	0.849632	0.259581	0.189592
Total Lipids in Medium HDL	systole_pos_MeanPeakGradientMMHg_aa	23566	49344	118019	11264	-0.0069089	0.0102037	0.498358	0.0129988	0.677098
Total Lipids in Medium HDL	bounded_peak_velocity_aa	23566	49344	118019	11182	0.0101825	0.0102579	0.320902	0.00925675	0.992651
Total Lipids in Medium HDL	bounded_systole_pos_MeanPeakGradientMMHg_aa	23566	49344	118019	11182	-0.0003263	0.0102093	0.974505	0.0186102	0.0319591
Total Lipids in Medium HDL	bounded_AVACM2	23566	49344	118019	11181	-0.004832	0.00830779	0.560834	0.350165	0.58162
Cholesterol in Small HDL	aa_short_axis_cm_max_aa	23575	49344	118019	11264	-0.0220833	0.00847509	0.00918163	0.199786	2.60567
Cholesterol in Small HDL	AVACM2	23575	49344	118019	11263	-0.0326745	0.00767938	2.11e-05	0.343056	4.25483
Cholesterol in Small HDL	max_mean_velocity_aa	23575	49344	118019	11263	0.0227008	0.00892984	0.0110312	0.111692	2.54213
Cholesterol in Small HDL	peak_velocity_aa	23575	49344	118019	11264	0.0390103	0.00942777	3.53e-05	0.00977144	4.13781
Cholesterol in Small HDL	safe_mitral_regurgitant_volume_cm3	23575	49344	118019	9999	-0.0225763	0.00988891	0.0224517	0.0334568	2.28299
Cholesterol in Small HDL	safe_aortic_regurgitant_volume_cm3	23575	49344	118019	11263	-0.0236576	0.00885793	0.0075783	0.125937	2.67079
Cholesterol in Small HDL	systole_pos_StrokeVolumeCM3_aa	23575	49344	118019	11263	-0.0081371	0.00815234	0.318237	0.259644	0.998132
Cholesterol in Small HDL	systole_pos_MeanPeakGradientMMHg_aa	23575	49344	118019	11264	0.0333106	0.00940734	0.00040036	0.0140578	3.54091
Cholesterol in Small HDL	bounded_peak_velocity_aa	23575	49344	118019	11182	0.0423214	0.00945645	7.7e-06	0.0109438	4.47541
Cholesterol in Small HDL	bounded_systole_pos_MeanPeakGradientMMHg_aa	23575	49344	118019	11182	0.0395811	0.00941227	2.63e-05	0.0201622	4.20526
Cholesterol in Small HDL	bounded_AVACM2	23575	49344	118019	11181	-0.0339676	0.00765887	9.29e-06	0.351288	4.43507
Glutamine	aa_short_axis_cm_max_aa	23461	49344	117669	11226	0.00016587	0.00850841	0.984447	0.200042	0.019495
Glutamine	AVACM2	23461	49344	117669	11225	0.0196979	0.00771281	0.010665	0.342707	2.55392
Glutamine	max_mean_velocity_aa	23461	49344	117669	11225	-0.0203284	0.00896809	0.0234243	0.111345	2.26675
Glutamine	peak_velocity_aa	23461	49344	117669	11226	-0.0483063	0.00946254	3.36e-07	0.0105672	5.105
Glutamine	safe_mitral_regurgitant_volume_cm3	23461	49344	117669	9964	0.0263205	0.0099205	0.00798736	0.0335332	2.65314
Glutamine	safe_aortic_regurgitant_volume_cm3	23461	49344	117669	11225	0.0157147	0.00889442	0.0772886	0.125883	1.7668
Glutamine	systole_pos_StrokeVolumeCM3_aa	23461	49344	117669	11225	-0.0002848	0.00818363	0.972242	0.260011	0.0347973
Glutamine	systole_pos_MeanPeakGradientMMHg_aa	23461	49344	117669	11226	-0.0442491	0.00944167	2.81e-06	0.0149273	4.68658
Glutamine	bounded_peak_velocity_aa	23461	49344	117669	11145	-0.0456757	0.00949445	1.52e-06	0.0111923	4.81078
Glutamine	bounded_systole_pos_MeanPeakGradientMMHg_aa	23461	49344	117669	11145	-0.0433829	0.00944967	4.46e-06	0.0204981	4.59095
Glutamine	bounded_AVACM2	23461	49344	117669	11144	0.0177135	0.00769349	0.021331	0.350795	2.3024
Monounsaturated Fatty Acids	aa_short_axis_cm_max_aa	23447	49344	117937	11256	-0.0312868	0.00855657	0.00025688	0.200508	3.65647
Monounsaturated Fatty Acids	AVACM2	23447	49344	117937	11255	-0.0529778	0.00774737	8.44e-12	0.344606	6.83817
Monounsaturated Fatty Acids	max_mean_velocity_aa	23447	49344	117937	11255	0.0441324	0.00901259	9.88e-07	0.113064	4.89676
Monounsaturated Fatty Acids	peak_velocity_aa	23447	49344	117937	11256	0.0651329	0.00950966	7.82e-12	0.0124836	6.84913
Monounsaturated Fatty Acids	safe_mitral_regurgitant_volume_cm3	23447	49344	117937	9991	-0.0333571	0.00999932	0.00085322	0.0339122	3.33594
Monounsaturated Fatty Acids	safe_aortic_regurgitant_volume_cm3	23447	49344	117937	11255	-0.0086365	0.0089493	0.334539	0.125503	0.965053
Monounsaturated Fatty Acids	systole_pos_StrokeVolumeCM3_aa	23447	49344	117937	11255	-0.0226877	0.00823135	0.00585615	0.260163	2.75626
Monounsaturated Fatty Acids	systole_pos_MeanPeakGradientMMHg_aa	23447	49344	117937	11256	0.0602983	0.00948981	2.18e-10	0.0166022	6.35401
Monounsaturated Fatty Acids	bounded_peak_velocity_aa	23447	49344	117937	11174	0.0670707	0.00954095	2.19e-12	0.0136438	7.02977
Monounsaturated Fatty Acids	bounded_systole_pos_MeanPeakGradientMMHg_aa	23447	49344	117937	11174	0.0689267	0.00949375	4.12e-13	0.0233784	7.26021
Monounsaturated Fatty Acids	bounded_AVACM2	23447	49344	117937	11173	-0.053831	0.00772846	3.46e-12	0.352834	6.96529
Cholesterol in Small VLDL	aa_short_axis_cm_max_aa	23512	49344	118019	11264	-0.018869	0.00854976	0.0273365	0.19965	2.20697
Cholesterol in Small VLDL	AVACM2	23512	49344	118019	11263	-0.0340726	0.00774584	1.1e-05	0.343128	4.39883
Cholesterol in Small VLDL	max_mean_velocity_aa	23512	49344	118019	11263	0.0217901	0.00900787	0.0155787	0.111644	2.41901
Cholesterol in Small VLDL	peak_velocity_aa	23512	49344	118019	11264	0.0307007	0.00951285	0.0012533	0.0091815	3.22728
Cholesterol in Small VLDL	safe_mitral_regurgitant_volume_cm3	23512	49344	118019	9999	-0.0283821	0.00998059	0.00446789	0.0337349	2.84373
Cholesterol in Small VLDL	safe_aortic_regurgitant_volume_cm3	23512	49344	118019	11263	-0.0059325	0.00893781	0.506865	0.125417	0.663748
Cholesterol in Small VLDL	systole_pos_StrokeVolumeCM3_aa	23512	49344	118019	11263	-0.0155042	0.00822241	0.0593747	0.259813	1.8856
Cholesterol in Small VLDL	systole_pos_MeanPeakGradientMMHg_aa	23512	49344	118019	11264	0.031955	0.00948992	0.00076173	0.0139527	3.36726
Cholesterol in Small VLDL	bounded_peak_velocity_aa	23512	49344	118019	11182	0.0326301	0.00954583	0.00063248	0.0102053	3.41826
Cholesterol in Small VLDL	bounded_systole_pos_MeanPeakGradientMMHg_aa	23512	49344	118019	11182	0.0367839	0.00949884	0.00010836	0.0199266	3.87246
Cholesterol in Small VLDL	bounded_AVACM2	23512	49344	118019	11181	-0.0365012	0.00772735	2.34e-06	0.351441	4.72363
Free Cholesterol in VLDL	aa_short_axis_cm_max_aa	23420	49344	118019	11264	-0.0266084	0.00861568	0.00201752	0.199982	3.08836
Free Cholesterol in VLDL	AVACM2	23420	49344	118019	11263	-0.0413529	0.00780406	1.19e-07	0.343637	5.2989
Free Cholesterol in VLDL	max_mean_velocity_aa	23420	49344	118019	11263	0.0340939	0.00907575	0.00017311	0.112296	3.7566
Free Cholesterol in VLDL	peak_velocity_aa	23420	49344	118019	11264	0.0424664	0.00958427	9.48e-06	0.00999215	4.43084
Free Cholesterol in VLDL	safe_mitral_regurgitant_volume_cm3	23420	49344	118019	9999	-0.0327022	0.0100642	0.00116042	0.033974	3.24937
Free Cholesterol in VLDL	safe_aortic_regurgitant_volume_cm3	23420	49344	118019	11263	-0.0055475	0.00900856	0.538033	0.125412	0.615809
Free Cholesterol in VLDL	systole_pos_StrokeVolumeCM3_aa	23420	49344	118019	11263	-0.0197088	0.00828664	0.0174057	0.259951	2.37838
Free Cholesterol in VLDL	systole_pos_MeanPeakGradientMMHg_aa	23420	49344	118019	11264	0.0417097	0.00956182	1.3e-05	0.0146258	4.36211
Free Cholesterol in VLDL	bounded_peak_velocity_aa	23420	49344	118019	11182	0.0444883	0.00961796	3.78e-06	0.0110646	4.62554
Free Cholesterol in VLDL	bounded_systole_pos_MeanPeakGradientMMHg_aa	23420	49344	118019	11182	0.0480546	0.0095704	5.22e-07	0.0208214	5.02117
Free Cholesterol in VLDL	bounded_AVACM2	23420	49344	118019	11181	-0.0433667	0.00778598	2.61e-08	0.351946	5.56984
Albumin	aa_short_axis_cm_max_aa	23479	49344	118003	11263	-0.0008331	0.00850158	0.921943	0.199304	0.0979888
Albumin	AVACM2	23479	49344	118003	11262	0.00570453	0.00770731	0.459227	0.34199	0.740146
Albumin	max_mean_velocity_aa	23479	49344	118003	11262	0.00794482	0.00895777	0.375141	0.111154	0.88692
Albumin	peak_velocity_aa	23479	49344	118003	11263	0.00029682	0.0094616	0.974974	0.00825892	0.0313712
Albumin	safe_mitral_regurgitant_volume_cm3	23479	49344	118003	9998	0.0064883	0.0099175	0.51298	0.0329458	0.654228
Albumin	safe_aortic_regurgitant_volume_cm3	23479	49344	118003	11262	-0.0154087	0.00888361	0.0828545	0.125634	1.73451
Albumin	systole_pos_StrokeVolumeCM3_aa	23479	49344	118003	11262	0.0116771	0.00817521	0.153216	0.259671	1.42836
Albumin	systole_pos_MeanPeakGradientMMHg_aa	23479	49344	118003	11263	-0.00057	0.00943915	0.951852	0.0129599	0.060382
Albumin	bounded_peak_velocity_aa	23479	49344	118003	11181	0.00517353	0.00949337	0.58579	0.00918723	0.544962
Albumin	bounded_systole_pos_MeanPeakGradientMMHg_aa	23479	49344	118003	11181	0.00557973	0.00944797	0.554817	0.0186419	0.590575
Albumin	bounded_AVACM2	23479	49344	118003	11180	0.00397237	0.00768886	0.605418	0.350121	0.51664
Free Cholesterol in Very Small VLDL	aa_short_axis_cm_max_aa	23521	49344	118019	11264	-0.0067096	0.00862471	0.436617	0.199346	0.777946
Free Cholesterol in Very Small VLDL	AVACM2	23521	49344	118019	11263	-0.0226856	0.00781614	0.00371023	0.34249	2.90241
Free Cholesterol in Very Small VLDL	max_mean_velocity_aa	23521	49344	118019	11263	0.0116964	0.0090869	0.198062	0.111313	1.28717
Free Cholesterol in Very Small VLDL	peak_velocity_aa	23521	49344	118019	11264	0.0222543	0.00959658	0.0204136	0.00873788	2.31899
Free Cholesterol in Very Small VLDL	safe_mitral_regurgitant_volume_cm3	23521	49344	118019	9999	-0.0092888	0.0100695	0.356307	0.0330345	0.922467
Free Cholesterol in Very Small VLDL	safe_aortic_regurgitant_volume_cm3	23521	49344	118019	11263	-0.003206	0.00901463	0.722113	0.125393	0.355645
Free Cholesterol in Very Small VLDL	systole_pos_StrokeVolumeCM3_aa	23521	49344	118019	11263	-0.0043369	0.00829422	0.601069	0.259597	0.522878
Free Cholesterol in Very Small VLDL	systole_pos_MeanPeakGradientMMHg_aa	23521	49344	118019	11264	0.022274	0.00957382	0.0200066	0.0134334	2.32656
Free Cholesterol in Very Small VLDL	bounded_peak_velocity_aa	23521	49344	118019	11182	0.0252522	0.00962555	0.00871619	0.00977977	2.62345
Free Cholesterol in Very Small VLDL	bounded_systole_pos_MeanPeakGradientMMHg_aa	23521	49344	118019	11182	0.0271167	0.0095791	0.00465126	0.019314	2.83081
Free Cholesterol in Very Small VLDL	bounded_AVACM2	23521	49344	118019	11181	-0.0255461	0.00779432	0.00105039	0.35077	3.27753
Total Lipids in Chylomicrons and Extremely Large VLDL	aa_short_axis_cm_max_aa	23482	49344	118019	11264	-0.0297865	0.008778	0.00069292	0.200122	3.39331
Total Lipids in Chylomicrons and Extremely Large VLDL	AVACM2	23482	49344	118019	11263	-0.0412534	0.00795207	2.17e-07	0.343569	5.18775
Total Lipids in Chylomicrons and Extremely Large VLDL	max_mean_velocity_aa	23482	49344	118019	11263	0.050489	0.00924095	4.76e-08	0.113535	5.46362
Total Lipids in Chylomicrons and Extremely Large VLDL	peak_velocity_aa	23482	49344	118019	11264	0.0588232	0.00975846	1.71e-09	0.0114579	6.02792
Total Lipids in Chylomicrons and Extremely Large VLDL	safe_mitral_regurgitant_volume_cm3	23482	49344	118019	9999	-0.0308149	0.0102563	0.00266696	0.0338259	3.00448
Total Lipids in Chylomicrons and Extremely Large VLDL	safe_aortic_regurgitant_volume_cm3	23482	49344	118019	11263	-0.0013286	0.00917917	0.884915	0.125384	0.144745
Total Lipids in Chylomicrons and Extremely Large VLDL	systole_pos_StrokeVolumeCM3_aa	23482	49344	118019	11263	-0.0140547	0.00844446	0.0960674	0.259761	1.66436
Total Lipids in Chylomicrons and Extremely Large VLDL	systole_pos_MeanPeakGradientMMHg_aa	23482	49344	118019	11264	0.0548005	0.00973735	1.87e-08	0.0157306	5.62786
Total Lipids in Chylomicrons and Extremely Large VLDL	bounded_peak_velocity_aa	23482	49344	118019	11182	0.0611093	0.00979197	4.51e-10	0.0126139	6.24075
Total Lipids in Chylomicrons and Extremely Large VLDL	bounded_systole_pos_MeanPeakGradientMMHg_aa	23482	49344	118019	11182	0.0647181	0.00974296	3.23e-11	0.0224736	6.64255
Total Lipids in Chylomicrons and Extremely Large VLDL	bounded_AVACM2	23482	49344	118019	11181	-0.0416875	0.00793415	1.51e-07	0.351748	5.25418
Triglycerides in Very Small VLDL	aa_short_axis_cm_max_aa	23522	49344	118019	11264	-0.0151036	0.00856619	0.0778996	0.199525	1.76317
Triglycerides in Very Small VLDL	AVACM2	23522	49344	118019	11263	-0.045379	0.00775501	5.01e-09	0.343995	5.85157
Triglycerides in Very Small VLDL	max_mean_velocity_aa	23522	49344	118019	11263	0.0307545	0.00902217	0.00065485	0.112099	3.40877
Triglycerides in Very Small VLDL	peak_velocity_aa	23522	49344	118019	11264	0.0596147	0.00951822	3.91e-10	0.0117112	6.26322
Triglycerides in Very Small VLDL	safe_mitral_regurgitant_volume_cm3	23522	49344	118019	9999	-0.0233026	0.0100058	0.0198837	0.0334773	2.32891
Triglycerides in Very Small VLDL	safe_aortic_regurgitant_volume_cm3	23522	49344	118019	11263	0.00421111	0.00895442	0.638162	0.1254	0.470283
Triglycerides in Very Small VLDL	systole_pos_StrokeVolumeCM3_aa	23522	49344	118019	11263	-0.0112024	0.0082382	0.173916	0.2597	1.35981
Triglycerides in Very Small VLDL	systole_pos_MeanPeakGradientMMHg_aa	23522	49344	118019	11264	0.0560708	0.0094975	3.66e-09	0.0160082	5.90374
Triglycerides in Very Small VLDL	bounded_peak_velocity_aa	23522	49344	118019	11182	0.0638903	0.00954826	2.32e-11	0.0131272	6.69131
Triglycerides in Very Small VLDL	bounded_systole_pos_MeanPeakGradientMMHg_aa	23522	49344	118019	11182	0.0689338	0.00949932	4.23e-13	0.0232175	7.25671
Triglycerides in Very Small VLDL	bounded_AVACM2	23522	49344	118019	11181	-0.0467916	0.00773582	1.51e-09	0.352268	6.04869
Free Cholesterol in Small HDL	aa_short_axis_cm_max_aa	23577	49344	118019	11264	-0.0173087	0.00863246	0.0449788	0.19959	2.00508
Free Cholesterol in Small HDL	AVACM2	23577	49344	118019	11263	-0.0359733	0.00781994	4.27e-06	0.343234	4.6002
Free Cholesterol in Small HDL	max_mean_velocity_aa	23577	49344	118019	11263	0.017982	0.00909556	0.0480652	0.111491	1.97701
Free Cholesterol in Small HDL	peak_velocity_aa	23577	49344	118019	11264	0.0406853	0.0096013	2.28e-05	0.00984483	4.23748
Free Cholesterol in Small HDL	safe_mitral_regurgitant_volume_cm3	23577	49344	118019	9999	-0.0139467	0.0100822	0.166605	0.0331374	1.3833
Free Cholesterol in Small HDL	safe_aortic_regurgitant_volume_cm3	23577	49344	118019	11263	-0.0195571	0.00902238	0.0302082	0.125748	2.16762
Free Cholesterol in Small HDL	systole_pos_StrokeVolumeCM3_aa	23577	49344	118019	11263	-0.0119542	0.00830229	0.149933	0.259715	1.43987
Free Cholesterol in Small HDL	systole_pos_MeanPeakGradientMMHg_aa	23577	49344	118019	11264	0.0322662	0.00958136	0.0007608	0.0139529	3.3676
Free Cholesterol in Small HDL	bounded_peak_velocity_aa	23577	49344	118019	11182	0.0459436	0.00962792	1.85e-06	0.0111862	4.77191
Free Cholesterol in Small HDL	bounded_systole_pos_MeanPeakGradientMMHg_aa	23577	49344	118019	11182	0.0413467	0.00958373	1.62e-05	0.0202435	4.31426
Free Cholesterol in Small HDL	bounded_AVACM2	23577	49344	118019	11181	-0.0382999	0.00779713	9.14e-07	0.351547	4.91205
Linoleic Acid	aa_short_axis_cm_max_aa	23449	49344	117937	11256	-0.0262212	0.00858769	0.00226835	0.200221	3.05335
Linoleic Acid	AVACM2	23449	49344	117937	11255	-0.0325836	0.0077844	2.86e-05	0.342903	4.18575
Linoleic Acid	max_mean_velocity_aa	23449	49344	117937	11255	0.00440092	0.00905347	0.626903	0.11119	0.486103
Linoleic Acid	peak_velocity_aa	23449	49344	117937	11256	0.0054978	0.00956228	0.565339	0.00839059	0.574947
Linoleic Acid	safe_mitral_regurgitant_volume_cm3	23449	49344	117937	9991	-0.0228503	0.0100207	0.0226108	0.0333382	2.2803
Linoleic Acid	safe_aortic_regurgitant_volume_cm3	23449	49344	117937	11255	-0.0120559	0.00897996	0.179448	0.125571	1.34254
Linoleic Acid	systole_pos_StrokeVolumeCM3_aa	23449	49344	117937	11255	-0.0347327	0.00825626	2.61e-05	0.260827	4.20684
Linoleic Acid	systole_pos_MeanPeakGradientMMHg_aa	23449	49344	117937	11256	0.00338003	0.00953964	0.72311	0.0130803	0.354314
Linoleic Acid	bounded_peak_velocity_aa	23449	49344	117937	11174	0.00874401	0.00959159	0.361982	0.00934837	0.911632
Linoleic Acid	bounded_systole_pos_MeanPeakGradientMMHg_aa	23449	49344	117937	11174	0.00662339	0.0095457	0.487784	0.0188063	0.693861
Linoleic Acid	bounded_AVACM2	23449	49344	117937	11173	-0.0359599	0.00776216	3.65e-06	0.351268	4.63272
Glucose	aa_short_axis_cm_max_aa	23470	49344	117807	11241	-0.0005503	0.00850389	0.948401	0.199548	0.0647162
Glucose	AVACM2	23470	49344	117807	11240	-0.0274888	0.00770717	0.00036309	0.342556	3.56664
Glucose	max_mean_velocity_aa	23470	49344	117807	11240	0.0269038	0.00895743	0.00267472	0.111954	3.00351
Glucose	peak_velocity_aa	23470	49344	117807	11241	0.0587582	0.00944913	5.2e-10	0.0117107	6.21837
Glucose	safe_mitral_regurgitant_volume_cm3	23470	49344	117807	9977	-0.0082118	0.00992174	0.407887	0.0328193	0.827653
Glucose	safe_aortic_regurgitant_volume_cm3	23470	49344	117807	11240	-0.0112996	0.00888846	0.203661	0.125522	1.27126
Glucose	systole_pos_StrokeVolumeCM3_aa	23470	49344	117807	11240	0.00893226	0.00817638	0.27466	0.260071	1.09245
Glucose	systole_pos_MeanPeakGradientMMHg_aa	23470	49344	117807	11241	0.0576203	0.00942722	1.02e-09	0.016288	6.11212
Glucose	bounded_peak_velocity_aa	23470	49344	117807	11159	0.0554282	0.0094803	5.16e-09	0.0122229	5.84668
Glucose	bounded_systole_pos_MeanPeakGradientMMHg_aa	23470	49344	117807	11159	0.0598584	0.0094323	2.29e-10	0.022201	6.34611
Glucose	bounded_AVACM2	23470	49344	117807	11158	-0.0246722	0.0076874	0.00133375	0.350557	3.20943
Phospholipids in Large VLDL	aa_short_axis_cm_max_aa	23497	49344	118019	11264	-0.0307942	0.00884172	0.00049802	0.200166	3.48283
Phospholipids in Large VLDL	AVACM2	23497	49344	118019	11263	-0.0492065	0.00800618	8.21e-10	0.344201	6.14607
Phospholipids in Large VLDL	max_mean_velocity_aa	23497	49344	118019	11263	0.0437712	0.0093115	2.62e-06	0.112925	4.70076
Phospholipids in Large VLDL	peak_velocity_aa	23497	49344	118019	11264	0.0567388	0.00983088	8.07e-09	0.0111927	5.77148
Phospholipids in Large VLDL	safe_mitral_regurgitant_volume_cm3	23497	49344	118019	9999	-0.0399557	0.0103327	0.00011091	0.0343987	3.86694
Phospholipids in Large VLDL	safe_aortic_regurgitant_volume_cm3	23497	49344	118019	11263	-0.00147	0.009246	0.873684	0.125385	0.158984
Phospholipids in Large VLDL	systole_pos_StrokeVolumeCM3_aa	23497	49344	118019	11263	-0.022363	0.00850444	0.00856095	0.260034	2.62957
Phospholipids in Large VLDL	systole_pos_MeanPeakGradientMMHg_aa	23497	49344	118019	11264	0.0553218	0.00980824	1.74e-08	0.0157429	5.64034
Phospholipids in Large VLDL	bounded_peak_velocity_aa	23497	49344	118019	11182	0.0579064	0.00986595	4.5e-09	0.0122173	5.86931
Phospholipids in Large VLDL	bounded_systole_pos_MeanPeakGradientMMHg_aa	23497	49344	118019	11182	0.0631133	0.00981582	1.33e-10	0.0222309	6.42976
Phospholipids in Large VLDL	bounded_AVACM2	23497	49344	118019	11181	-0.0499038	0.00798844	4.34e-10	0.352409	6.24701
Cholesteryl Esters in Large VLDL	aa_short_axis_cm_max_aa	23499	49344	118019	11264	-0.0269056	0.00867218	0.00192358	0.199988	3.10252
Cholesteryl Esters in Large VLDL	AVACM2	23499	49344	118019	11263	-0.0405771	0.00785574	2.44e-07	0.343555	5.16528
Cholesteryl Esters in Large VLDL	max_mean_velocity_aa	23499	49344	118019	11263	0.0312893	0.00913625	0.00061759	0.112108	3.42474
Cholesteryl Esters in Large VLDL	peak_velocity_aa	23499	49344	118019	11264	0.0391034	0.00964853	5.1e-05	0.00971021	4.05278
Cholesteryl Esters in Large VLDL	safe_mitral_regurgitant_volume_cm3	23499	49344	118019	9999	-0.0355084	0.01013	0.00045812	0.0341411	3.50529
Cholesteryl Esters in Large VLDL	safe_aortic_regurgitant_volume_cm3	23499	49344	118019	11263	-0.0042796	0.00906769	0.636961	0.1254	0.471965
Cholesteryl Esters in Large VLDL	systole_pos_StrokeVolumeCM3_aa	23499	49344	118019	11263	-0.0222887	0.00834045	0.00754274	0.260049	2.67236
Cholesteryl Esters in Large VLDL	systole_pos_MeanPeakGradientMMHg_aa	23499	49344	118019	11264	0.0398795	0.00962535	3.45e-05	0.0144629	4.14317
Cholesteryl Esters in Large VLDL	bounded_peak_velocity_aa	23499	49344	118019	11182	0.0402776	0.00968303	3.21e-05	0.0107026	4.15961
Cholesteryl Esters in Large VLDL	bounded_systole_pos_MeanPeakGradientMMHg_aa	23499	49344	118019	11182	0.0449033	0.00963489	3.19e-06	0.0205157	4.66049
Cholesteryl Esters in Large VLDL	bounded_AVACM2	23499	49344	118019	11181	-0.0422631	0.00783789	7.1e-08	0.351833	5.39215
Saturated Fatty Acids	aa_short_axis_cm_max_aa	23448	49344	117937	11256	-0.0237852	0.0085485	0.00540516	0.200108	2.78238
Saturated Fatty Acids	AVACM2	23448	49344	117937	11255	-0.0433787	0.00774353	2.17e-08	0.343712	5.60193
Saturated Fatty Acids	max_mean_velocity_aa	23448	49344	117937	11255	0.0380206	0.00900443	2.44e-05	0.112579	4.22243
Saturated Fatty Acids	peak_velocity_aa	23448	49344	117937	11256	0.057112	0.00950285	1.91e-09	0.0115384	6.00998
Saturated Fatty Acids	safe_mitral_regurgitant_volume_cm3	23448	49344	117937	9991	-0.0191511	0.00999063	0.0552782	0.0331904	1.91691
Saturated Fatty Acids	safe_aortic_regurgitant_volume_cm3	23448	49344	117937	11255	-0.0111179	0.00893844	0.213587	0.125551	1.24383
Saturated Fatty Acids	systole_pos_StrokeVolumeCM3_aa	23448	49344	117937	11255	-0.0138767	0.0082234	0.0915423	0.259851	1.68746
Saturated Fatty Acids	systole_pos_MeanPeakGradientMMHg_aa	23448	49344	117937	11256	0.0501055	0.00948372	1.29e-07	0.0155146	5.28331
Saturated Fatty Acids	bounded_peak_velocity_aa	23448	49344	117937	11174	0.0609407	0.00953144	1.68e-10	0.0128916	6.39365
Saturated Fatty Acids	bounded_systole_pos_MeanPeakGradientMMHg_aa	23448	49344	117937	11174	0.0596909	0.00948623	3.24e-10	0.0222342	6.29237
Saturated Fatty Acids	bounded_AVACM2	23448	49344	117937	11173	-0.0452362	0.00772284	4.83e-09	0.352012	5.85746
Free Cholesterol in Small VLDL	aa_short_axis_cm_max_aa	23514	49344	118019	11264	-0.0194401	0.00852799	0.0226524	0.199673	2.27956
Free Cholesterol in Small VLDL	AVACM2	23514	49344	118019	11263	-0.0310656	0.00772736	5.85e-05	0.342942	4.02021
Free Cholesterol in Small VLDL	max_mean_velocity_aa	23514	49344	118019	11263	0.0171637	0.00898598	0.0561516	0.11147	1.91005
Free Cholesterol in Small VLDL	peak_velocity_aa	23514	49344	118019	11264	0.0218849	0.00949092	0.0211356	0.00873254	2.30588
Free Cholesterol in Small VLDL	safe_mitral_regurgitant_volume_cm3	23514	49344	118019	9999	-0.0264026	0.00995305	0.00799735	0.0336334	2.65272
Free Cholesterol in Small VLDL	safe_aortic_regurgitant_volume_cm3	23514	49344	118019	11263	-0.0084364	0.00891502	0.344009	0.125452	0.946314
Free Cholesterol in Small VLDL	systole_pos_StrokeVolumeCM3_aa	23514	49344	118019	11263	-0.0180898	0.00820116	0.0274209	0.259899	2.20576
Free Cholesterol in Small VLDL	systole_pos_MeanPeakGradientMMHg_aa	23514	49344	118019	11264	0.0229714	0.00946819	0.0152748	0.0134749	2.42617
Free Cholesterol in Small VLDL	bounded_peak_velocity_aa	23514	49344	118019	11182	0.0232752	0.00952306	0.0145372	0.00969919	2.44409
Free Cholesterol in Small VLDL	bounded_systole_pos_MeanPeakGradientMMHg_aa	23514	49344	118019	11182	0.0255971	0.00947702	0.00692425	0.019251	2.70097
Free Cholesterol in Small VLDL	bounded_AVACM2	23514	49344	118019	11181	-0.0336169	0.00770811	1.3e-05	0.35125	4.36124
Triglycerides in Chylomicrons and Extremely Large VLDL	aa_short_axis_cm_max_aa	23487	49344	118019	11264	-0.0292167	0.00876826	0.00086474	0.200093	3.33209
Triglycerides in Chylomicrons and Extremely Large VLDL	AVACM2	23487	49344	118019	11263	-0.0398508	0.00794373	5.34e-07	0.343467	5.01664
Triglycerides in Chylomicrons and Extremely Large VLDL	max_mean_velocity_aa	23487	49344	118019	11263	0.0497577	0.00923086	7.17e-08	0.113472	5.39036
Triglycerides in Chylomicrons and Extremely Large VLDL	peak_velocity_aa	23487	49344	118019	11264	0.0570313	0.00974837	5.04e-09	0.011273	5.85034
Triglycerides in Chylomicrons and Extremely Large VLDL	safe_mitral_regurgitant_volume_cm3	23487	49344	118019	9999	-0.0289058	0.0102428	0.00478107	0.0337231	2.82206
Triglycerides in Chylomicrons and Extremely Large VLDL	safe_aortic_regurgitant_volume_cm3	23487	49344	118019	11263	-0.0010706	0.00916882	0.907044	0.125384	0.116771
Triglycerides in Chylomicrons and Extremely Large VLDL	systole_pos_StrokeVolumeCM3_aa	23487	49344	118019	11263	-0.013029	0.00843509	0.122467	0.259736	1.54462
Triglycerides in Chylomicrons and Extremely Large VLDL	systole_pos_MeanPeakGradientMMHg_aa	23487	49344	118019	11264	0.0527159	0.00972737	6.11e-08	0.0155295	5.41934
Triglycerides in Chylomicrons and Extremely Large VLDL	bounded_peak_velocity_aa	23487	49344	118019	11182	0.0587672	0.00978236	1.94e-09	0.012362	6.00747
Triglycerides in Chylomicrons and Extremely Large VLDL	bounded_systole_pos_MeanPeakGradientMMHg_aa	23487	49344	118019	11182	0.0618104	0.00973381	2.24e-10	0.022142	6.35007
Triglycerides in Chylomicrons and Extremely Large VLDL	bounded_AVACM2	23487	49344	118019	11181	-0.0399804	0.00792613	4.63e-07	0.351623	5.04412
Total Free Cholesterol	aa_short_axis_cm_max_aa	23419	49344	118019	11264	-0.0148401	0.00867255	0.0870793	0.199512	1.71116
Total Free Cholesterol	AVACM2	23419	49344	118019	11263	-0.0215158	0.00786064	0.00620702	0.342436	2.73716
Total Free Cholesterol	max_mean_velocity_aa	23419	49344	118019	11263	0.0057957	0.00913876	0.525971	0.111214	0.634188
Total Free Cholesterol	peak_velocity_aa	23419	49344	118019	11264	0.00667305	0.00965291	0.489392	0.00830601	0.691299
Total Free Cholesterol	safe_mitral_regurgitant_volume_cm3	23419	49344	118019	9999	-0.0108455	0.0101252	0.284132	0.0330632	1.07114
Total Free Cholesterol	safe_aortic_regurgitant_volume_cm3	23419	49344	118019	11263	-0.0145606	0.0090647	0.108237	0.125583	1.60629
Total Free Cholesterol	systole_pos_StrokeVolumeCM3_aa	23419	49344	118019	11263	-0.0177127	0.00833952	0.0336968	0.259875	2.12394
Total Free Cholesterol	systole_pos_MeanPeakGradientMMHg_aa	23419	49344	118019	11264	0.00410607	0.00963016	0.669842	0.0129745	0.426376
Total Free Cholesterol	bounded_peak_velocity_aa	23419	49344	118019	11182	0.00930417	0.00968095	0.336533	0.00925128	0.961081
Total Free Cholesterol	bounded_systole_pos_MeanPeakGradientMMHg_aa	23419	49344	118019	11182	0.00537276	0.00963498	0.577108	0.0186374	0.557631
Total Free Cholesterol	bounded_AVACM2	23419	49344	118019	11181	-0.024959	0.0078373	0.00145334	0.350735	3.18464
Phospholipids in Chylomicrons and Extremely Large VLDL	aa_short_axis_cm_max_aa	23483	49344	118019	11264	-0.0300836	0.00878482	0.00061814	0.200137	3.42449
Phospholipids in Chylomicrons and Extremely Large VLDL	AVACM2	23483	49344	118019	11263	-0.0427149	0.00795765	8.13e-08	0.34368	5.36777
Phospholipids in Chylomicrons and Extremely Large VLDL	max_mean_velocity_aa	23483	49344	118019	11263	0.0513859	0.00924779	2.81e-08	0.113616	5.55656
Phospholipids in Chylomicrons and Extremely Large VLDL	peak_velocity_aa	23483	49344	118019	11264	0.0616439	0.00976461	2.84e-10	0.011766	6.31299
Phospholipids in Chylomicrons and Extremely Large VLDL	safe_mitral_regurgitant_volume_cm3	23483	49344	118019	9999	-0.0329236	0.0102663	0.00134565	0.0339475	3.20697
Phospholipids in Chylomicrons and Extremely Large VLDL	safe_aortic_regurgitant_volume_cm3	23483	49344	118019	11263	-0.0008327	0.00918641	0.927775	0.125383	0.0906472
Phospholipids in Chylomicrons and Extremely Large VLDL	systole_pos_StrokeVolumeCM3_aa	23483	49344	118019	11263	-0.0141667	0.00845108	0.0937046	0.259764	1.67631
Phospholipids in Chylomicrons and Extremely Large VLDL	systole_pos_MeanPeakGradientMMHg_aa	23483	49344	118019	11264	0.057795	0.00974349	3.09e-09	0.016037	5.93165
Phospholipids in Chylomicrons and Extremely Large VLDL	bounded_peak_velocity_aa	23483	49344	118019	11182	0.0647763	0.00979715	3.97e-11	0.013034	6.61175
Phospholipids in Chylomicrons and Extremely Large VLDL	bounded_systole_pos_MeanPeakGradientMMHg_aa	23483	49344	118019	11182	0.0691559	0.00974748	1.37e-12	0.023015	7.09475
Phospholipids in Chylomicrons and Extremely Large VLDL	bounded_AVACM2	23483	49344	118019	11181	-0.0434006	0.00793923	4.69e-08	0.35188	5.4666
Concentration of Chylomicrons and Extremely Large VLDL Particles	aa_short_axis_cm_max_aa	23481	49344	118019	11264	-0.0294111	0.00877425	0.00080501	0.200103	3.35198
Concentration of Chylomicrons and Extremely Large VLDL Particles	AVACM2	23481	49344	118019	11263	-0.0426411	0.00794792	8.25e-08	0.343678	5.36506
Concentration of Chylomicrons and Extremely Large VLDL Particles	max_mean_velocity_aa	23481	49344	118019	11263	0.0502255	0.00923701	5.52e-08	0.113513	5.43742
Concentration of Chylomicrons and Extremely Large VLDL Particles	peak_velocity_aa	23481	49344	118019	11264	0.0604872	0.00975326	5.78e-10	0.0116441	6.20174
Concentration of Chylomicrons and Extremely Large VLDL Particles	safe_mitral_regurgitant_volume_cm3	23481	49344	118019	9999	-0.0319853	0.0102527	0.00181549	0.0338941	3.1197
Concentration of Chylomicrons and Extremely Large VLDL Particles	safe_aortic_regurgitant_volume_cm3	23481	49344	118019	11263	-0.0006509	0.00917516	0.943443	0.125383	0.0709445
Concentration of Chylomicrons and Extremely Large VLDL Particles	systole_pos_StrokeVolumeCM3_aa	23481	49344	118019	11263	-0.0144521	0.00844069	0.0868876	0.259772	1.7122
Concentration of Chylomicrons and Extremely Large VLDL Particles	systole_pos_MeanPeakGradientMMHg_aa	23481	49344	118019	11264	0.0565891	0.00973215	6.24e-09	0.0159171	5.81466
Concentration of Chylomicrons and Extremely Large VLDL Particles	bounded_peak_velocity_aa	23481	49344	118019	11182	0.0631267	0.0097863	1.16e-10	0.0128485	6.45052
Concentration of Chylomicrons and Extremely Large VLDL Particles	bounded_systole_pos_MeanPeakGradientMMHg_aa	23481	49344	118019	11182	0.0670998	0.00973701	5.83e-12	0.022767	6.89121
Concentration of Chylomicrons and Extremely Large VLDL Particles	bounded_AVACM2	23481	49344	118019	11181	-0.0431911	0.00792977	5.24e-08	0.351867	5.44671
Sphingomyelins	aa_short_axis_cm_max_aa	23438	49344	117937	11256	-0.0054807	0.00908133	0.546177	0.199583	0.603518
Sphingomyelins	AVACM2	23438	49344	117937	11255	-0.01126	0.00823423	0.171507	0.341988	1.36746
Sphingomyelins	max_mean_velocity_aa	23438	49344	117937	11255	-0.001795	0.00957006	0.851225	0.111174	0.187559
Sphingomyelins	peak_velocity_aa	23438	49344	117937	11256	0.00400044	0.010108	0.692282	0.00837524	0.39577
Sphingomyelins	safe_mitral_regurgitant_volume_cm3	23438	49344	117937	9991	0.00675033	0.0106079	0.524562	0.0328735	0.636352
Sphingomyelins	safe_aortic_regurgitant_volume_cm3	23438	49344	117937	11255	-0.0203045	0.00949125	0.0324341	0.125787	2.13929
Sphingomyelins	systole_pos_StrokeVolumeCM3_aa	23438	49344	117937	11255	-0.008752	0.00873377	0.316323	0.259729	1.00209
Sphingomyelins	systole_pos_MeanPeakGradientMMHg_aa	23438	49344	117937	11256	-0.0021617	0.010084	0.830261	0.0130733	0.214372
Sphingomyelins	bounded_peak_velocity_aa	23438	49344	117937	11174	0.00732828	0.0101344	0.469626	0.00932101	0.723112
Sphingomyelins	bounded_systole_pos_MeanPeakGradientMMHg_aa	23438	49344	117937	11174	-0.001275	0.0100859	0.899404	0.0187654	0.126417
Sphingomyelins	bounded_AVACM2	23438	49344	117937	11173	-0.0145403	0.00820793	0.0765063	0.350202	1.77149
Concentration of Large VLDL Particles	aa_short_axis_cm_max_aa	23495	49344	118019	11264	-0.0312169	0.00882759	0.00040742	0.200193	3.53629
Concentration of Large VLDL Particles	AVACM2	23495	49344	118019	11263	-0.0489412	0.00799361	9.52e-10	0.344184	6.12254
Concentration of Large VLDL Particles	max_mean_velocity_aa	23495	49344	118019	11263	0.0428818	0.00929712	4.02e-06	0.11286	4.61238
Concentration of Large VLDL Particles	peak_velocity_aa	23495	49344	118019	11264	0.0553519	0.00981599	1.75e-08	0.0110601	5.63895
Concentration of Large VLDL Particles	safe_mitral_regurgitant_volume_cm3	23495	49344	118019	9999	-0.0390325	0.0103146	0.00015512	0.0343375	3.78418
Concentration of Large VLDL Particles	safe_aortic_regurgitant_volume_cm3	23495	49344	118019	11263	-0.0027197	0.00923135	0.768293	0.12539	0.294616
Concentration of Large VLDL Particles	systole_pos_StrokeVolumeCM3_aa	23495	49344	118019	11263	-0.02383	0.00849062	0.00501501	0.260097	2.80662
Concentration of Large VLDL Particles	systole_pos_MeanPeakGradientMMHg_aa	23495	49344	118019	11264	0.053478	0.00979359	4.85e-08	0.0155686	5.46051
Concentration of Large VLDL Particles	bounded_peak_velocity_aa	23495	49344	118019	11182	0.0564368	0.00985086	1.04e-08	0.0120739	5.72912
Concentration of Large VLDL Particles	bounded_systole_pos_MeanPeakGradientMMHg_aa	23495	49344	118019	11182	0.0608444	0.00980132	5.56e-10	0.0219861	6.20778
Concentration of Large VLDL Particles	bounded_AVACM2	23495	49344	118019	11181	-0.0496562	0.00797573	4.96e-10	0.352394	6.22591
Triglycerides in VLDL	aa_short_axis_cm_max_aa	23408	49344	118019	11264	-0.0307569	0.00879013	0.00046877	0.200174	3.49903
Triglycerides in VLDL	AVACM2	23408	49344	118019	11263	-0.0480717	0.00795999	1.6e-09	0.344125	6.03917
Triglycerides in VLDL	max_mean_velocity_aa	23408	49344	118019	11263	0.0442164	0.00925696	1.81e-06	0.112981	4.77656
Triglycerides in VLDL	peak_velocity_aa	23408	49344	118019	11264	0.0570648	0.00977324	5.4e-09	0.0112613	5.83888
Triglycerides in VLDL	safe_mitral_regurgitant_volume_cm3	23408	49344	118019	9999	-0.0357115	0.0102705	0.00050902	0.0341221	3.4771
Triglycerides in VLDL	safe_aortic_regurgitant_volume_cm3	23408	49344	118019	11263	-0.00215	0.00919212	0.815069	0.125387	0.233897
Triglycerides in VLDL	systole_pos_StrokeVolumeCM3_aa	23408	49344	118019	11263	-0.0220376	0.00845494	0.00916002	0.260026	2.60647
Triglycerides in VLDL	systole_pos_MeanPeakGradientMMHg_aa	23408	49344	118019	11264	0.0538952	0.00975161	3.33e-08	0.0156322	5.5268
Triglycerides in VLDL	bounded_peak_velocity_aa	23408	49344	118019	11182	0.05849	0.00980744	2.54e-09	0.012316	5.96384
Triglycerides in VLDL	bounded_systole_pos_MeanPeakGradientMMHg_aa	23408	49344	118019	11182	0.0621064	0.00975845	2.04e-10	0.0221579	6.36437
Triglycerides in VLDL	bounded_AVACM2	23408	49344	118019	11181	-0.0485932	0.00794204	9.76e-10	0.352317	6.11848
Free Cholesterol in LDL	aa_short_axis_cm_max_aa	23421	49344	118019	11264	-0.0124792	0.00855193	0.144531	0.199455	1.45923
Free Cholesterol in LDL	AVACM2	23421	49344	118019	11263	-0.0153385	0.00775227	0.047887	0.342227	1.97859
Free Cholesterol in LDL	max_mean_velocity_aa	23421	49344	118019	11263	0.00211609	0.00901148	0.814351	0.111186	0.234822
Free Cholesterol in LDL	peak_velocity_aa	23421	49344	118019	11264	-0.0017762	0.0095185	0.851972	0.00826694	0.186607
Free Cholesterol in LDL	safe_mitral_regurgitant_volume_cm3	23421	49344	118019	9999	-0.0131436	0.00997587	0.187687	0.0331202	1.31754
Free Cholesterol in LDL	safe_aortic_regurgitant_volume_cm3	23421	49344	118019	11263	-0.0143953	0.00893824	0.107311	0.125584	1.61053
Free Cholesterol in LDL	systole_pos_StrokeVolumeCM3_aa	23421	49344	118019	11263	-0.0162488	0.00822346	0.0481893	0.259836	1.97591
Free Cholesterol in LDL	systole_pos_MeanPeakGradientMMHg_aa	23421	49344	118019	11264	-0.0017367	0.00949595	0.854888	0.0129615	0.18289
Free Cholesterol in LDL	bounded_peak_velocity_aa	23421	49344	118019	11182	-0.0019189	0.0095473	0.840712	0.0091729	0.200987
Free Cholesterol in LDL	bounded_systole_pos_MeanPeakGradientMMHg_aa	23421	49344	118019	11182	-0.0051138	0.0095016	0.590447	0.0186356	0.538204
Free Cholesterol in LDL	bounded_AVACM2	23421	49344	118019	11181	-0.0176517	0.00773051	0.022427	0.350448	2.28338
Glycine	aa_short_axis_cm_max_aa	23462	49344	117913	11256	0.0207739	0.00900213	0.0210355	0.199921	2.30767
Glycine	AVACM2	23462	49344	117913	11255	0.024216	0.00816174	0.00301339	0.342336	2.96702
Glycine	max_mean_velocity_aa	23462	49344	117913	11255	-0.0386942	0.00948111	4.51e-05	0.112524	4.08119
Glycine	peak_velocity_aa	23462	49344	117913	11256	-0.0472831	0.0100126	2.36e-06	0.0102331	4.72238
Glycine	safe_mitral_regurgitant_volume_cm3	23462	49344	117913	9992	0.00178133	0.010512	0.865441	0.032797	0.169457
Glycine	safe_aortic_regurgitant_volume_cm3	23462	49344	117913	11255	0.00799562	0.00941202	0.395615	0.125523	0.849512
Glycine	systole_pos_StrokeVolumeCM3_aa	23462	49344	117913	11255	-0.0139122	0.00865885	0.108147	0.259783	1.60671
Glycine	systole_pos_MeanPeakGradientMMHg_aa	23462	49344	117913	11256	-0.0407367	0.00999118	4.59e-05	0.0144551	4.07727
Glycine	bounded_peak_velocity_aa	23462	49344	117913	11174	-0.0508992	0.0100483	4.14e-07	0.0114286	5.06547
Glycine	bounded_systole_pos_MeanPeakGradientMMHg_aa	23462	49344	117913	11174	-0.0512553	0.00999976	3.01e-07	0.0209498	5.12565
Glycine	bounded_AVACM2	23462	49344	117913	11173	0.0255968	0.00814452	0.00167763	0.35054	3.14283
Alanine	aa_short_axis_cm_max_aa	23460	49344	118015	11263	-0.0099283	0.00851002	0.243371	0.199636	1.16666
Alanine	AVACM2	23460	49344	118015	11262	-0.0091584	0.00771606	0.23528	0.34208	1.18693
Alanine	max_mean_velocity_aa	23460	49344	118015	11262	0.0183706	0.0089666	0.0405068	0.111541	2.04878
Alanine	peak_velocity_aa	23460	49344	118015	11263	0.0198196	0.00947099	0.0364019	0.0086719	2.09266
Alanine	safe_mitral_regurgitant_volume_cm3	23460	49344	118015	9998	-0.0032882	0.00993363	0.740636	0.0329337	0.331021
Alanine	safe_aortic_regurgitant_volume_cm3	23460	49344	118015	11262	0.0125516	0.00889498	0.158246	0.125645	1.41109
Alanine	systole_pos_StrokeVolumeCM3_aa	23460	49344	118015	11262	-0.001013	0.00818523	0.901509	0.259639	0.123758
Alanine	systole_pos_MeanPeakGradientMMHg_aa	23460	49344	118015	11263	0.0176041	0.0094489	0.0624759	0.0132905	1.86309
Alanine	bounded_peak_velocity_aa	23460	49344	118015	11181	0.0213138	0.00950112	0.0248974	0.0096349	2.24329
Alanine	bounded_systole_pos_MeanPeakGradientMMHg_aa	23460	49344	118015	11181	0.0242122	0.00945506	0.0104571	0.0192146	2.56077
Alanine	bounded_AVACM2	23460	49344	118015	11180	-0.0085542	0.00769634	0.266395	0.350217	1.11146
Phospholipids in Small VLDL	aa_short_axis_cm_max_aa	23511	49344	118019	11264	-0.0229935	0.00856663	0.00728374	0.199816	2.68407
Phospholipids in Small VLDL	AVACM2	23511	49344	118019	11263	-0.0386466	0.00776006	6.45e-07	0.343446	4.98019
Phospholipids in Small VLDL	max_mean_velocity_aa	23511	49344	118019	11263	0.0242907	0.00902602	0.00713027	0.111754	2.69119
Phospholipids in Small VLDL	peak_velocity_aa	23511	49344	118019	11264	0.0336829	0.00953174	0.00041133	0.00936386	3.53376
Phospholipids in Small VLDL	safe_mitral_regurgitant_volume_cm3	23511	49344	118019	9999	-0.0312283	0.0100023	0.00180063	0.0338956	3.12213
Phospholipids in Small VLDL	safe_aortic_regurgitant_volume_cm3	23511	49344	118019	11263	-0.0067894	0.00895631	0.448429	0.125427	0.758063
Phospholipids in Small VLDL	systole_pos_StrokeVolumeCM3_aa	23511	49344	118019	11263	-0.0202519	0.00823858	0.0139795	0.259976	2.45817
Phospholipids in Small VLDL	systole_pos_MeanPeakGradientMMHg_aa	23511	49344	118019	11264	0.03409	0.009509	0.00033848	0.0140853	3.58502
Phospholipids in Small VLDL	bounded_peak_velocity_aa	23511	49344	118019	11182	0.0353232	0.00956494	0.00022269	0.0103783	3.69299
Phospholipids in Small VLDL	bounded_systole_pos_MeanPeakGradientMMHg_aa	23511	49344	118019	11182	0.038684	0.00951803	4.85e-05	0.02006	4.06428
Phospholipids in Small VLDL	bounded_AVACM2	23511	49344	118019	11181	-0.0409271	0.00774154	1.27e-07	0.351768	5.28669
Clinical LDL Cholesterol	aa_short_axis_cm_max_aa	23404	49344	118019	11264	-0.0157815	0.00853045	0.0643366	0.199547	1.85002
Clinical LDL Cholesterol	AVACM2	23404	49344	118019	11263	-0.0213015	0.00773197	0.00587876	0.342442	2.75499
Clinical LDL Cholesterol	max_mean_velocity_aa	23404	49344	118019	11263	0.00925507	0.00898896	0.303218	0.111266	1.0296
Clinical LDL Cholesterol	peak_velocity_aa	23404	49344	118019	11264	0.0077305	0.00949488	0.415562	0.00832232	0.814175
Clinical LDL Cholesterol	safe_mitral_regurgitant_volume_cm3	23404	49344	118019	9999	-0.0185484	0.00995179	0.0623761	0.0332885	1.86382
Clinical LDL Cholesterol	safe_aortic_regurgitant_volume_cm3	23404	49344	118019	11263	-0.0145014	0.00891625	0.103892	0.125588	1.6264
Clinical LDL Cholesterol	systole_pos_StrokeVolumeCM3_aa	23404	49344	118019	11263	-0.0161359	0.00820329	0.049208	0.259833	1.967
Clinical LDL Cholesterol	systole_pos_MeanPeakGradientMMHg_aa	23404	49344	118019	11264	0.00776713	0.00947237	0.412247	0.0130176	0.819977
Clinical LDL Cholesterol	bounded_peak_velocity_aa	23404	49344	118019	11182	0.00813266	0.0095243	0.393187	0.00923402	0.853885
Clinical LDL Cholesterol	bounded_systole_pos_MeanPeakGradientMMHg_aa	23404	49344	118019	11182	0.00628593	0.00947894	0.50725	0.0186487	0.663146
Clinical LDL Cholesterol	bounded_AVACM2	23404	49344	118019	11181	-0.0236924	0.00771066	0.00212653	0.350694	3.07269
Glycoprotein Acetyls	aa_short_axis_cm_max_aa	23480	49344	118019	11264	-0.0304589	0.00849022	0.00033524	0.200219	3.58753
Glycoprotein Acetyls	AVACM2	23480	49344	118019	11263	-0.0621736	0.007679	6.24e-16	0.345812	8.09657
Glycoprotein Acetyls	max_mean_velocity_aa	23480	49344	118019	11263	0.0614515	0.00893198	6.31e-12	0.114907	6.87994
Glycoprotein Acetyls	peak_velocity_aa	23480	49344	118019	11264	0.09519	0.00941164	6.06e-24	0.0172035	10.1141
Glycoprotein Acetyls	safe_mitral_regurgitant_volume_cm3	23480	49344	118019	9999	-0.0418207	0.00990361	2.43e-05	0.0346767	4.22277
Glycoprotein Acetyls	safe_aortic_regurgitant_volume_cm3	23480	49344	118019	11263	-0.0117925	0.00887823	0.184122	0.12552	1.32825
Glycoprotein Acetyls	systole_pos_StrokeVolumeCM3_aa	23480	49344	118019	11263	-0.0075152	0.00816914	0.35762	0.259634	0.919948
Glycoprotein Acetyls	systole_pos_MeanPeakGradientMMHg_aa	23480	49344	118019	11264	0.0916634	0.00939225	2.06e-22	0.0212481	9.75947
Glycoprotein Acetyls	bounded_peak_velocity_aa	23480	49344	118019	11182	0.0984836	0.00943808	2.25e-25	0.0187396	10.4347
Glycoprotein Acetyls	bounded_systole_pos_MeanPeakGradientMMHg_aa	23480	49344	118019	11182	0.106382	0.00938485	1.27e-29	0.029777	11.3355
Glycoprotein Acetyls	bounded_AVACM2	23480	49344	118019	11181	-0.0624348	0.00765827	3.94e-16	0.353991	8.15259
Cholesterol in Medium HDL	aa_short_axis_cm_max_aa	23568	49344	118019	11264	0.00491109	0.0092904	0.59708	0.199323	0.52862
Cholesterol in Medium HDL	AVACM2	23568	49344	118019	11263	0.00844755	0.00842182	0.315856	0.342057	1.00305
Cholesterol in Medium HDL	max_mean_velocity_aa	23568	49344	118019	11263	-0.0200624	0.00978672	0.0403911	0.111514	2.04996
Cholesterol in Medium HDL	peak_velocity_aa	23568	49344	118019	11264	-0.0140905	0.0103388	0.172946	0.00842764	1.36289
Cholesterol in Medium HDL	safe_mitral_regurgitant_volume_cm3	23568	49344	118019	9999	0.0271941	0.0108561	0.0122628	0.0335596	2.50495
Cholesterol in Medium HDL	safe_aortic_regurgitant_volume_cm3	23568	49344	118019	11263	-0.0197761	0.00970839	0.0416718	0.125705	2.03702
Cholesterol in Medium HDL	systole_pos_StrokeVolumeCM3_aa	23568	49344	118019	11263	0.00224047	0.00893409	0.801991	0.259583	0.250778
Cholesterol in Medium HDL	systole_pos_MeanPeakGradientMMHg_aa	23568	49344	118019	11264	-0.0238555	0.0103126	0.0207283	0.013428	2.31322
Cholesterol in Medium HDL	bounded_peak_velocity_aa	23568	49344	118019	11182	-0.0084765	0.0103708	0.41375	0.0092286	0.817343
Cholesterol in Medium HDL	bounded_systole_pos_MeanPeakGradientMMHg_aa	23568	49344	118019	11182	-0.0206132	0.0103197	0.0457991	0.0189607	1.99746
Cholesterol in Medium HDL	bounded_AVACM2	23568	49344	118019	11181	0.00586351	0.00839903	0.485118	0.350173	0.698117
VLDL Cholesterol	aa_short_axis_cm_max_aa	23403	49344	118019	11264	-0.0225428	0.00855418	0.0084179	0.199798	2.6353
VLDL Cholesterol	AVACM2	23403	49344	118019	11263	-0.0352952	0.00775004	5.31e-06	0.343209	4.5542
VLDL Cholesterol	max_mean_velocity_aa	23403	49344	118019	11263	0.0272517	0.00901199	0.00250067	0.111904	3.02394
VLDL Cholesterol	peak_velocity_aa	23403	49344	118019	11264	0.0332909	0.00951789	0.00047106	0.00934157	3.49772
VLDL Cholesterol	safe_mitral_regurgitant_volume_cm3	23403	49344	118019	9999	-0.0287081	0.00998894	0.0040618	0.0337517	2.87399
VLDL Cholesterol	safe_aortic_regurgitant_volume_cm3	23403	49344	118019	11263	-0.0064534	0.00894322	0.470561	0.125423	0.721592
VLDL Cholesterol	systole_pos_StrokeVolumeCM3_aa	23403	49344	118019	11263	-0.0174946	0.00822703	0.0334847	0.259876	2.12648
VLDL Cholesterol	systole_pos_MeanPeakGradientMMHg_aa	23403	49344	118019	11264	0.0334744	0.00949525	0.00042455	0.0140482	3.52539
VLDL Cholesterol	bounded_peak_velocity_aa	23403	49344	118019	11182	0.0353111	0.00955071	0.00021901	0.010381	3.69723
VLDL Cholesterol	bounded_systole_pos_MeanPeakGradientMMHg_aa	23403	49344	118019	11182	0.0384672	0.00950394	5.21e-05	0.0200481	4.0475
VLDL Cholesterol	bounded_AVACM2	23403	49344	118019	11181	-0.0377209	0.00773142	1.08e-06	0.351528	4.87891
Total Lipids in Very Large HDL	aa_short_axis_cm_max_aa	23552	49344	118019	11264	0.0264554	0.00944987	0.00512602	0.199861	2.79956
Total Lipids in Very Large HDL	AVACM2	23552	49344	118019	11263	0.0422779	0.00856047	7.98e-07	0.343422	4.93874
Total Lipids in Very Large HDL	max_mean_velocity_aa	23552	49344	118019	11263	-0.053841	0.00994709	6.33e-08	0.113491	5.41274
Total Lipids in Very Large HDL	peak_velocity_aa	23552	49344	118019	11264	-0.0719186	0.0104987	7.76e-12	0.0123848	6.85021
Total Lipids in Very Large HDL	safe_mitral_regurgitant_volume_cm3	23552	49344	118019	9999	0.0565007	0.0110344	3.11e-07	0.0354857	5.12041
Total Lipids in Very Large HDL	safe_aortic_regurgitant_volume_cm3	23552	49344	118019	11263	0.00138136	0.00987993	0.888809	0.125384	0.139815
Total Lipids in Very Large HDL	systole_pos_StrokeVolumeCM3_aa	23552	49344	118019	11263	-0.0022703	0.00909061	0.802795	0.259583	0.249737
Total Lipids in Very Large HDL	systole_pos_MeanPeakGradientMMHg_aa	23552	49344	118019	11264	-0.0764652	0.0104709	3.01e-13	0.017617	7.30264
Total Lipids in Very Large HDL	bounded_peak_velocity_aa	23552	49344	118019	11182	-0.0693995	0.0105355	4.68e-11	0.0130055	6.58719
Total Lipids in Very Large HDL	bounded_systole_pos_MeanPeakGradientMMHg_aa	23552	49344	118019	11182	-0.0823193	0.0104766	4.28e-15	0.0240075	7.85742
Total Lipids in Very Large HDL	bounded_AVACM2	23552	49344	118019	11181	0.0393072	0.00854096	4.23e-06	0.351376	4.6022
Cholesteryl Esters in Large HDL	aa_short_axis_cm_max_aa	23562	49344	118019	11264	0.0253883	0.0095968	0.00816852	0.199801	2.64549
Cholesteryl Esters in Large HDL	AVACM2	23562	49344	118019	11263	0.0434053	0.00869292	6.03e-07	0.343454	4.99318
Cholesteryl Esters in Large HDL	max_mean_velocity_aa	23562	49344	118019	11263	-0.0555566	0.0101008	3.88e-08	0.113567	5.50021
Cholesteryl Esters in Large HDL	peak_velocity_aa	23562	49344	118019	11264	-0.0707364	0.0106629	3.42e-11	0.0121296	6.63385
Cholesteryl Esters in Large HDL	safe_mitral_regurgitant_volume_cm3	23562	49344	118019	9999	0.0563606	0.0112101	5.05e-07	0.035395	5.02768
Cholesteryl Esters in Large HDL	safe_aortic_regurgitant_volume_cm3	23562	49344	118019	11263	-0.0067882	0.010033	0.498681	0.125418	0.676589
Cholesteryl Esters in Large HDL	systole_pos_StrokeVolumeCM3_aa	23562	49344	118019	11263	0.00128	0.0092315	0.889725	0.25958	0.138655
Cholesteryl Esters in Large HDL	systole_pos_MeanPeakGradientMMHg_aa	23562	49344	118019	11264	-0.0769573	0.0106338	4.88e-13	0.0175341	7.23708
Cholesteryl Esters in Large HDL	bounded_peak_velocity_aa	23562	49344	118019	11182	-0.0673032	0.0107012	3.31e-10	0.0126675	6.28929
Cholesteryl Esters in Large HDL	bounded_systole_pos_MeanPeakGradientMMHg_aa	23562	49344	118019	11182	-0.0820574	0.0106407	1.35e-14	0.0238102	7.71167
Cholesteryl Esters in Large HDL	bounded_AVACM2	23562	49344	118019	11181	0.0402403	0.00867357	3.53e-06	0.351396	4.63942
Total Lipids in Small HDL	aa_short_axis_cm_max_aa	23573	49344	118019	11264	-0.0234642	0.0084876	0.00570977	0.199847	2.76453
Total Lipids in Small HDL	AVACM2	23573	49344	118019	11263	-0.0404712	0.00768775	1.43e-07	0.343616	5.26437
Total Lipids in Small HDL	max_mean_velocity_aa	23573	49344	118019	11263	0.0309081	0.00894121	0.00054862	0.112125	3.45682
Total Lipids in Small HDL	peak_velocity_aa	23573	49344	118019	11264	0.0545528	0.00943522	7.59e-09	0.0112031	5.78182
Total Lipids in Small HDL	safe_mitral_regurgitant_volume_cm3	23573	49344	118019	9999	-0.0240261	0.00990847	0.0153342	0.0335214	2.42481
Total Lipids in Small HDL	safe_aortic_regurgitant_volume_cm3	23573	49344	118019	11263	-0.0201005	0.00887217	0.0234966	0.125782	2.26557
Total Lipids in Small HDL	systole_pos_StrokeVolumeCM3_aa	23573	49344	118019	11263	-0.0074796	0.00816476	0.359641	0.259634	0.916087
Total Lipids in Small HDL	systole_pos_MeanPeakGradientMMHg_aa	23573	49344	118019	11264	0.0474453	0.00941622	4.76e-07	0.0151818	5.03867
Total Lipids in Small HDL	bounded_peak_velocity_aa	23573	49344	118019	11182	0.059233	0.00946244	4e-10	0.0126349	6.2598
Total Lipids in Small HDL	bounded_systole_pos_MeanPeakGradientMMHg_aa	23573	49344	118019	11182	0.0577834	0.0094179	8.78e-10	0.0219081	6.13548
Total Lipids in Small HDL	bounded_AVACM2	23573	49344	118019	11181	-0.0417492	0.00766688	5.28e-08	0.351867	5.4454
Phospholipids in HDL	aa_short_axis_cm_max_aa	23414	49344	118019	11264	0.00677323	0.00946014	0.474021	0.19934	0.715976
Phospholipids in HDL	AVACM2	23414	49344	118019	11263	0.00700231	0.00857594	0.414228	0.342037	0.816506
Phospholipids in HDL	max_mean_velocity_aa	23414	49344	118019	11263	-0.0206612	0.00996562	0.0381716	0.111521	2.07325
Phospholipids in HDL	peak_velocity_aa	23414	49344	118019	11264	-0.0129288	0.0105279	0.219453	0.00839685	1.22805
Phospholipids in HDL	safe_mitral_regurgitant_volume_cm3	23414	49344	118019	9999	0.0320903	0.0110559	0.00370956	0.0337676	2.90254
Phospholipids in HDL	safe_aortic_regurgitant_volume_cm3	23414	49344	118019	11263	-0.0158104	0.00988644	0.109805	0.125582	1.5992
Phospholipids in HDL	systole_pos_StrokeVolumeCM3_aa	23414	49344	118019	11263	0.0006264	0.00909747	0.945106	0.259579	0.0688548
Phospholipids in HDL	systole_pos_MeanPeakGradientMMHg_aa	23414	49344	118019	11264	-0.0235808	0.0105013	0.0247546	0.0134009	2.24551
Phospholipids in HDL	bounded_peak_velocity_aa	23414	49344	118019	11182	-0.0065307	0.0105594	0.536279	0.00920326	0.618468
Phospholipids in HDL	bounded_systole_pos_MeanPeakGradientMMHg_aa	23414	49344	118019	11182	-0.0189889	0.0105077	0.0707659	0.0188971	1.80715
Phospholipids in HDL	bounded_AVACM2	23414	49344	118019	11181	0.00404477	0.00855186	0.636244	0.350158	0.47297
Cholesteryl Esters in IDL	aa_short_axis_cm_max_aa	23527	49344	118019	11264	-0.0068283	0.00876564	0.436005	0.199347	0.778985
Cholesteryl Esters in IDL	AVACM2	23527	49344	118019	11263	-0.0096379	0.0079463	0.2252	0.342084	1.21288
Cholesteryl Esters in IDL	max_mean_velocity_aa	23527	49344	118019	11263	0.00019078	0.00923604	0.98352	0.111182	0.0206563
Cholesteryl Esters in IDL	peak_velocity_aa	23527	49344	118019	11264	-0.004679	0.00975563	0.631508	0.00828415	0.479619
Cholesteryl Esters in IDL	safe_mitral_regurgitant_volume_cm3	23527	49344	118019	9999	-0.0083826	0.0102345	0.412772	0.033017	0.819059
Cholesteryl Esters in IDL	safe_aortic_regurgitant_volume_cm3	23527	49344	118019	11263	-0.0161811	0.00916088	0.0773679	0.125625	1.76633
Cholesteryl Esters in IDL	systole_pos_StrokeVolumeCM3_aa	23527	49344	118019	11263	-0.006276	0.00842962	0.456577	0.259615	0.74452
Cholesteryl Esters in IDL	systole_pos_MeanPeakGradientMMHg_aa	23527	49344	118019	11264	-0.005237	0.00973248	0.590525	0.012984	0.53809
Cholesteryl Esters in IDL	bounded_peak_velocity_aa	23527	49344	118019	11182	-0.0030339	0.00978256	0.756467	0.00917785	0.310131
Cholesteryl Esters in IDL	bounded_systole_pos_MeanPeakGradientMMHg_aa	23527	49344	118019	11182	-0.0071488	0.00973565	0.462786	0.0186575	0.734293
Cholesteryl Esters in IDL	bounded_AVACM2	23527	49344	118019	11181	-0.0122863	0.00792199	0.12095	0.350285	1.55091
Concentration of Large LDL Particles	aa_short_axis_cm_max_aa	23530	49344	118019	11264	-0.0189201	0.00851395	0.0262862	0.199655	2.22225
Concentration of Large LDL Particles	AVACM2	23530	49344	118019	11263	-0.0258965	0.00771626	0.00079312	0.342656	3.3561
Concentration of Large LDL Particles	max_mean_velocity_aa	23530	49344	118019	11263	0.0102365	0.00897205	0.253921	0.111285	1.14094
Concentration of Large LDL Particles	peak_velocity_aa	23530	49344	118019	11264	0.00883096	0.00947707	0.351448	0.00834043	0.931824
Concentration of Large LDL Particles	safe_mitral_regurgitant_volume_cm3	23530	49344	118019	9999	-0.0217078	0.00993201	0.0288653	0.0334147	2.18564
Concentration of Large LDL Particles	safe_aortic_regurgitant_volume_cm3	23530	49344	118019	11263	-0.0078851	0.00890031	0.375671	0.125444	0.885936
Concentration of Large LDL Particles	systole_pos_StrokeVolumeCM3_aa	23530	49344	118019	11263	-0.0222169	0.00818668	0.00666197	0.260063	2.71379
Concentration of Large LDL Particles	systole_pos_MeanPeakGradientMMHg_aa	23530	49344	118019	11264	0.010055	0.0094545	0.28757	0.0130578	1.06352
Concentration of Large LDL Particles	bounded_peak_velocity_aa	23530	49344	118019	11182	0.00790773	0.00950767	0.405584	0.0092307	0.831721
Concentration of Large LDL Particles	bounded_systole_pos_MeanPeakGradientMMHg_aa	23530	49344	118019	11182	0.00763154	0.00946228	0.419959	0.0186673	0.806522
Concentration of Large LDL Particles	bounded_AVACM2	23530	49344	118019	11181	-0.0279025	0.00769588	0.00028953	0.350909	3.62564
Cholesterol in Medium LDL	aa_short_axis_cm_max_aa	23540	49344	118019	11264	-0.0228178	0.00853198	0.00749738	0.199812	2.67439
Cholesterol in Medium LDL	AVACM2	23540	49344	118019	11263	-0.0340992	0.00773052	1.04e-05	0.343134	4.41098
Cholesterol in Medium LDL	max_mean_velocity_aa	23540	49344	118019	11263	0.0202041	0.00899041	0.0246405	0.111581	2.24729
Cholesterol in Medium LDL	peak_velocity_aa	23540	49344	118019	11264	0.0246926	0.00949558	0.00932293	0.00885984	2.60043
Cholesterol in Medium LDL	safe_mitral_regurgitant_volume_cm3	23540	49344	118019	9999	-0.0281176	0.00995678	0.0047528	0.0337241	2.82396
Cholesterol in Medium LDL	safe_aortic_regurgitant_volume_cm3	23540	49344	118019	11263	-0.0144755	0.0089192	0.104626	0.125588	1.62296
Cholesterol in Medium LDL	systole_pos_StrokeVolumeCM3_aa	23540	49344	118019	11263	-0.0218478	0.0082049	0.00776098	0.260045	2.66277
Cholesterol in Medium LDL	systole_pos_MeanPeakGradientMMHg_aa	23540	49344	118019	11264	0.0231005	0.00947342	0.0147657	0.0134802	2.43845
Cholesterol in Medium LDL	bounded_peak_velocity_aa	23540	49344	118019	11182	0.0260476	0.00952767	0.00626893	0.00983222	2.73389
Cholesterol in Medium LDL	bounded_systole_pos_MeanPeakGradientMMHg_aa	23540	49344	118019	11182	0.0253311	0.00948232	0.00756433	0.019237	2.67141
Cholesterol in Medium LDL	bounded_AVACM2	23540	49344	118019	11181	-0.036629	0.00771115	2.06e-06	0.351456	4.75014
Tyrosine	aa_short_axis_cm_max_aa	23469	49344	117849	11243	-0.0076911	0.00852435	0.366941	0.199645	0.902254
Tyrosine	AVACM2	23469	49344	117849	11242	-0.0210351	0.0077279	0.00649953	0.342278	2.72196
Tyrosine	max_mean_velocity_aa	23469	49344	117849	11242	0.040516	0.00897497	6.42e-06	0.112874	4.51433
Tyrosine	peak_velocity_aa	23469	49344	117849	11243	0.0457676	0.00947891	1.39e-06	0.0103587	4.82836
Tyrosine	safe_mitral_regurgitant_volume_cm3	23469	49344	117849	9979	0.00640023	0.00994961	0.520068	0.0328015	0.643264
Tyrosine	safe_aortic_regurgitant_volume_cm3	23469	49344	117849	11242	-0.0057121	0.00891156	0.521549	0.125363	0.640979
Tyrosine	systole_pos_StrokeVolumeCM3_aa	23469	49344	117849	11242	0.0200328	0.00819495	0.0145193	0.260375	2.44453
Tyrosine	systole_pos_MeanPeakGradientMMHg_aa	23469	49344	117849	11243	0.0462416	0.00945613	1.02e-06	0.0151101	4.89012
Tyrosine	bounded_peak_velocity_aa	23469	49344	117849	11161	0.0436426	0.00950886	4.49e-06	0.0110617	4.58968
Tyrosine	bounded_systole_pos_MeanPeakGradientMMHg_aa	23469	49344	117849	11161	0.0487797	0.00946094	2.57e-07	0.0210035	5.1559
Tyrosine	bounded_AVACM2	23469	49344	117849	11160	-0.0180203	0.00770757	0.019405	0.35031	2.338
Cholesterol in Very Large VLDL	aa_short_axis_cm_max_aa	23491	49344	118019	11264	-0.0300964	0.00877138	0.00060306	0.200141	3.43121
Cholesterol in Very Large VLDL	AVACM2	23491	49344	118019	11263	-0.0451282	0.0079443	1.38e-08	0.343881	5.68058
Cholesterol in Very Large VLDL	max_mean_velocity_aa	23491	49344	118019	11263	0.0427306	0.00923757	3.77e-06	0.11287	4.62574
Cholesterol in Very Large VLDL	peak_velocity_aa	23491	49344	118019	11264	0.0516731	0.00975479	1.2e-07	0.0107322	5.2972
Cholesterol in Very Large VLDL	safe_mitral_regurgitant_volume_cm3	23491	49344	118019	9999	-0.0383872	0.0102495	0.0001812	0.0343092	3.74529
Cholesterol in Very Large VLDL	safe_aortic_regurgitant_volume_cm3	23491	49344	118019	11263	-0.0036929	0.00917225	0.687238	0.125395	0.402616
Cholesterol in Very Large VLDL	systole_pos_StrokeVolumeCM3_aa	23491	49344	118019	11263	-0.0207317	0.00843698	0.0140161	0.259976	2.45724
Cholesterol in Very Large VLDL	systole_pos_MeanPeakGradientMMHg_aa	23491	49344	118019	11264	0.0510531	0.00973191	1.58e-07	0.015368	5.24595
Cholesterol in Very Large VLDL	bounded_peak_velocity_aa	23491	49344	118019	11182	0.0530894	0.0097898	5.99e-08	0.0117725	5.42293
Cholesterol in Very Large VLDL	bounded_systole_pos_MeanPeakGradientMMHg_aa	23491	49344	118019	11182	0.0581759	0.00974032	2.4e-09	0.021736	5.97269
Cholesterol in Very Large VLDL	bounded_AVACM2	23491	49344	118019	11181	-0.0463983	0.00792668	4.95e-09	0.352133	5.85344
Phospholipids in Very Small VLDL	aa_short_axis_cm_max_aa	23518	49344	118019	11264	-0.0082505	0.00858431	0.336513	0.199369	0.96112
Phospholipids in Very Small VLDL	AVACM2	23518	49344	118019	11263	-0.0279962	0.00777806	0.00032034	0.342755	3.59939
Phospholipids in Very Small VLDL	max_mean_velocity_aa	23518	49344	118019	11263	0.0158111	0.00904389	0.0804454	0.111423	1.74827
Phospholipids in Very Small VLDL	peak_velocity_aa	23518	49344	118019	11264	0.030918	0.00954959	0.00120879	0.00918739	3.23762
Phospholipids in Very Small VLDL	safe_mitral_regurgitant_volume_cm3	23518	49344	118019	9999	-0.0126692	0.0100221	0.206214	0.0331069	1.26413
Phospholipids in Very Small VLDL	safe_aortic_regurgitant_volume_cm3	23518	49344	118019	11263	-5.17e-06	0.00897256	0.99954	0.125383	0.00057622
Phospholipids in Very Small VLDL	systole_pos_StrokeVolumeCM3_aa	23518	49344	118019	11263	-0.0066297	0.00825534	0.421947	0.259621	0.803077
Phospholipids in Very Small VLDL	systole_pos_MeanPeakGradientMMHg_aa	23518	49344	118019	11264	0.0307111	0.009527	0.00126959	0.0138698	3.22358
Phospholipids in Very Small VLDL	bounded_peak_velocity_aa	23518	49344	118019	11182	0.0339287	0.00957893	0.0003987	0.0102815	3.54202
Phospholipids in Very Small VLDL	bounded_systole_pos_MeanPeakGradientMMHg_aa	23518	49344	118019	11182	0.0370336	0.0095321	0.00010286	0.0199352	3.88515
Phospholipids in Very Small VLDL	bounded_AVACM2	23518	49344	118019	11181	-0.0304742	0.0077569	8.59e-05	0.351042	3.92866
Cholesteryl Esters in VLDL	aa_short_axis_cm_max_aa	23416	49344	118019	11264	-0.0190679	0.00852437	0.0253148	0.199659	2.23686
Cholesteryl Esters in VLDL	AVACM2	23416	49344	118019	11263	-0.0300803	0.00772433	9.91e-05	0.342884	3.89423
Cholesteryl Esters in VLDL	max_mean_velocity_aa	23416	49344	118019	11263	0.0216275	0.00898119	0.0160522	0.11164	2.40809
Cholesteryl Esters in VLDL	peak_velocity_aa	23416	49344	118019	11264	0.0258169	0.00948593	0.00650667	0.00891664	2.7216
Cholesteryl Esters in VLDL	safe_mitral_regurgitant_volume_cm3	23416	49344	118019	9999	-0.0251558	0.00995128	0.0114902	0.0335708	2.5279
Cholesteryl Esters in VLDL	safe_aortic_regurgitant_volume_cm3	23416	49344	118019	11263	-0.0069842	0.00891128	0.433204	0.125431	0.783749
Cholesteryl Esters in VLDL	systole_pos_StrokeVolumeCM3_aa	23416	49344	118019	11263	-0.0154923	0.00819804	0.0588166	0.259814	1.88975
Cholesteryl Esters in VLDL	systole_pos_MeanPeakGradientMMHg_aa	23416	49344	118019	11264	0.0266912	0.00946322	0.00480296	0.0136563	2.82052
Cholesteryl Esters in VLDL	bounded_peak_velocity_aa	23416	49344	118019	11182	0.0277935	0.0095179	0.00350582	0.00992554	2.92013
Cholesteryl Esters in VLDL	bounded_systole_pos_MeanPeakGradientMMHg_aa	23416	49344	118019	11182	0.0305808	0.00947164	0.00124726	0.0195256	3.22867
Cholesteryl Esters in VLDL	bounded_AVACM2	23416	49344	118019	11181	-0.0327594	0.00770511	2.14e-05	0.351196	4.25165
Cholesterol in Medium VLDL	aa_short_axis_cm_max_aa	23505	49344	118019	11264	-0.0158723	0.00851385	0.0623065	0.199551	1.86429
Cholesterol in Medium VLDL	AVACM2	23505	49344	118019	11263	-0.0200655	0.00771721	0.00933185	0.342393	2.6001
Cholesterol in Medium VLDL	max_mean_velocity_aa	23505	49344	118019	11263	0.0076842	0.00897159	0.391737	0.11124	0.856504
Cholesterol in Medium VLDL	peak_velocity_aa	23505	49344	118019	11264	0.00413558	0.00947662	0.662556	0.00828066	0.436399
Cholesterol in Medium VLDL	safe_mitral_regurgitant_volume_cm3	23505	49344	118019	9999	-0.0191647	0.00993339	0.0537189	0.0333126	1.92932
Cholesterol in Medium VLDL	safe_aortic_regurgitant_volume_cm3	23505	49344	118019	11263	-0.0098882	0.00889947	0.266551	0.125479	1.1111
Cholesterol in Medium VLDL	systole_pos_StrokeVolumeCM3_aa	23505	49344	118019	11263	-0.0170393	0.00818715	0.0374356	0.259864	2.08123
Cholesterol in Medium VLDL	systole_pos_MeanPeakGradientMMHg_aa	23505	49344	118019	11264	0.00607104	0.00945407	0.520781	0.0129948	0.642162
Cholesterol in Medium VLDL	bounded_peak_velocity_aa	23505	49344	118019	11182	0.00479534	0.00950712	0.613994	0.00919189	0.504394
Cholesterol in Medium VLDL	bounded_systole_pos_MeanPeakGradientMMHg_aa	23505	49344	118019	11182	0.00529558	0.00946169	0.575704	0.0186376	0.559687
Cholesterol in Medium VLDL	bounded_AVACM2	23505	49344	118019	11181	-0.0229004	0.00769677	0.00293298	0.35066	2.97533
Average Diameter for HDL Particles	aa_short_axis_cm_max_aa	23433	49344	118019	11264	0.0311074	0.0096363	0.00124953	0.200045	3.22814
Average Diameter for HDL Particles	AVACM2	23433	49344	118019	11263	0.0475202	0.00872818	5.31e-08	0.343728	5.44445
Average Diameter for HDL Particles	max_mean_velocity_aa	23433	49344	118019	11263	-0.0573444	0.0101431	1.61e-08	0.113701	5.65352
Average Diameter for HDL Particles	peak_velocity_aa	23433	49344	118019	11264	-0.0711428	0.0107084	3.2e-11	0.012141	6.64365
Average Diameter for HDL Particles	safe_mitral_regurgitant_volume_cm3	23433	49344	118019	9999	0.0605701	0.0112513	7.48e-08	0.0357518	5.38337
Average Diameter for HDL Particles	safe_aortic_regurgitant_volume_cm3	23433	49344	118019	11263	0.00264121	0.0100759	0.793225	0.125388	0.262132
Average Diameter for HDL Particles	systole_pos_StrokeVolumeCM3_aa	23433	49344	118019	11263	0.00538193	0.00927075	0.561571	0.259601	0.580528
Average Diameter for HDL Particles	systole_pos_MeanPeakGradientMMHg_aa	23433	49344	118019	11264	-0.0762594	0.0106798	9.87e-13	0.0174134	7.14053
Average Diameter for HDL Particles	bounded_peak_velocity_aa	23433	49344	118019	11182	-0.0671763	0.0107477	4.25e-10	0.0126244	6.25027
Average Diameter for HDL Particles	bounded_systole_pos_MeanPeakGradientMMHg_aa	23433	49344	118019	11182	-0.0803453	0.0106881	6.02e-14	0.0235526	7.51726
Average Diameter for HDL Particles	bounded_AVACM2	23433	49344	118019	11181	0.0444609	0.00870929	3.36e-07	0.351659	5.105
Omega-3 Fatty Acids	aa_short_axis_cm_max_aa	23444	49344	117937	11256	-0.0071272	0.00877733	0.416807	0.199604	0.812003
Omega-3 Fatty Acids	AVACM2	23444	49344	117937	11255	-0.0197902	0.00795735	0.0128958	0.342241	2.48703
Omega-3 Fatty Acids	max_mean_velocity_aa	23444	49344	117937	11255	0.0100263	0.00924957	0.278398	0.111264	1.08398
Omega-3 Fatty Acids	peak_velocity_aa	23444	49344	117937	11256	0.0300662	0.00976571	0.00208372	0.00919711	3.07875
Omega-3 Fatty Acids	safe_mitral_regurgitant_volume_cm3	23444	49344	117937	9991	-0.0157177	0.0102596	0.125554	0.0330618	1.532
Omega-3 Fatty Acids	safe_aortic_regurgitant_volume_cm3	23444	49344	117937	11255	-0.008718	0.00917531	0.342053	0.125501	0.950157
Omega-3 Fatty Acids	systole_pos_StrokeVolumeCM3_aa	23444	49344	117937	11255	0.00120845	0.00844208	0.886177	0.259664	0.143146
Omega-3 Fatty Acids	systole_pos_MeanPeakGradientMMHg_aa	23444	49344	117937	11256	0.0215699	0.00974448	0.0268794	0.0134994	2.21356
Omega-3 Fatty Acids	bounded_peak_velocity_aa	23444	49344	117937	11174	0.0317026	0.00979533	0.00121357	0.0102039	3.2365
Omega-3 Fatty Acids	bounded_systole_pos_MeanPeakGradientMMHg_aa	23444	49344	117937	11174	0.0247117	0.00975008	0.0112739	0.0193287	2.53451
Omega-3 Fatty Acids	bounded_AVACM2	23444	49344	117937	11173	-0.0199788	0.00793594	0.0118328	0.350388	2.51751
Phenylalanine	aa_short_axis_cm_max_aa	23468	49344	117964	11260	-0.0016949	0.00846082	0.841228	0.199492	0.200328
Phenylalanine	AVACM2	23468	49344	117964	11259	-0.0159391	0.00767028	0.0377292	0.342155	2.07803
Phenylalanine	max_mean_velocity_aa	23468	49344	117964	11259	0.015189	0.00891446	0.0884352	0.111432	1.70386
Phenylalanine	peak_velocity_aa	23468	49344	117964	11260	0.0277113	0.0094133	0.00324828	0.00911113	2.94384
Phenylalanine	safe_mitral_regurgitant_volume_cm3	23468	49344	117964	9995	-0.0137415	0.00986806	0.163796	0.0331197	1.39252
Phenylalanine	safe_aortic_regurgitant_volume_cm3	23468	49344	117964	11259	-0.001481	0.00884393	0.867013	0.125447	0.167458
Phenylalanine	systole_pos_StrokeVolumeCM3_aa	23468	49344	117964	11259	0.0149178	0.00813575	0.0667375	0.259891	1.83362
Phenylalanine	systole_pos_MeanPeakGradientMMHg_aa	23468	49344	117964	11260	0.0271449	0.00939098	0.00385326	0.0138056	2.89053
Phenylalanine	bounded_peak_velocity_aa	23468	49344	117964	11178	0.0239358	0.00944524	0.011285	0.00982984	2.53417
Phenylalanine	bounded_systole_pos_MeanPeakGradientMMHg_aa	23468	49344	117964	11178	0.025517	0.00939939	0.0066428	0.0194187	2.71475
Phenylalanine	bounded_AVACM2	23468	49344	117964	11177	-0.0143685	0.00765157	0.0604269	0.350253	1.87786
Pyruvate	aa_short_axis_cm_max_aa	23472	49344	117668	11227	0.00642306	0.00851703	0.450779	0.200113	0.754143
Pyruvate	AVACM2	23472	49344	117668	11226	-0.0094171	0.00772272	0.222717	0.342411	1.2194
Pyruvate	max_mean_velocity_aa	23472	49344	117668	11226	0.0110881	0.00897906	0.216901	0.111055	1.23488
Pyruvate	peak_velocity_aa	23472	49344	117668	11227	0.0327548	0.00947851	0.00055092	0.00932195	3.45569
Pyruvate	safe_mitral_regurgitant_volume_cm3	23472	49344	117668	9965	0.00338243	0.00993186	0.733439	0.0328607	0.340564
Pyruvate	safe_aortic_regurgitant_volume_cm3	23472	49344	117668	11226	-0.0235705	0.00890248	0.00811713	0.126155	2.64763
Pyruvate	systole_pos_StrokeVolumeCM3_aa	23472	49344	117668	11226	0.00650483	0.00819192	0.427181	0.260079	0.794054
Pyruvate	systole_pos_MeanPeakGradientMMHg_aa	23472	49344	117668	11227	0.0251325	0.00945793	0.00788823	0.0136205	2.65729
Pyruvate	bounded_peak_velocity_aa	23472	49344	117668	11146	0.0342963	0.00950965	0.00031175	0.0102906	3.60647
Pyruvate	bounded_systole_pos_MeanPeakGradientMMHg_aa	23472	49344	117668	11146	0.0281737	0.00946567	0.00292271	0.0194235	2.97641
Pyruvate	bounded_AVACM2	23472	49344	117668	11145	-0.0081386	0.00770376	0.290788	0.35055	1.05644
Total Cholines	aa_short_axis_cm_max_aa	23436	49344	117937	11256	-0.0125185	0.00903779	0.16604	0.199694	1.38513
Total Cholines	AVACM2	23436	49344	117937	11255	-0.0225449	0.00819326	0.00593919	0.342322	2.75164
Total Cholines	max_mean_velocity_aa	23436	49344	117937	11255	0.00298674	0.00952483	0.75385	0.111179	0.313574
Total Cholines	peak_velocity_aa	23436	49344	117937	11256	0.0152603	0.0100593	0.129285	0.00856445	1.51704
Total Cholines	safe_mitral_regurgitant_volume_cm3	23436	49344	117937	9991	0.00064576	0.0105634	0.951255	0.0328346	0.0611319
Total Cholines	safe_aortic_regurgitant_volume_cm3	23436	49344	117937	11255	-0.0199262	0.00944644	0.0349337	0.125777	2.10938
Total Cholines	systole_pos_StrokeVolumeCM3_aa	23436	49344	117937	11255	-0.0136672	0.00869194	0.115886	0.259826	1.5724
Total Cholines	systole_pos_MeanPeakGradientMMHg_aa	23436	49344	117937	11256	0.00692127	0.0100362	0.49044	0.0131111	0.689632
Total Cholines	bounded_peak_velocity_aa	23436	49344	117937	11174	0.0212389	0.0100851	0.0352297	0.00966828	2.10597
Total Cholines	bounded_systole_pos_MeanPeakGradientMMHg_aa	23436	49344	117937	11174	0.0135313	0.0100379	0.177679	0.0189238	1.34802
Total Cholines	bounded_AVACM2	23436	49344	117937	11173	-0.0263282	0.00816684	0.00126868	0.350624	3.22379
Total Fatty Acids	aa_short_axis_cm_max_aa	23442	49344	117937	11256	-0.0288066	0.00856125	0.00076866	0.200363	3.36476
Total Fatty Acids	AVACM2	23442	49344	117937	11255	-0.0477043	0.00775408	7.9e-10	0.344088	6.15215
Total Fatty Acids	max_mean_velocity_aa	23442	49344	117937	11255	0.034812	0.00902047	0.00011439	0.112347	3.85922
Total Fatty Acids	peak_velocity_aa	23442	49344	117937	11256	0.0537524	0.00952034	1.68e-08	0.0111664	5.64606
Total Fatty Acids	safe_mitral_regurgitant_volume_cm3	23442	49344	117937	9991	-0.0269387	0.0100048	0.00710179	0.0335368	2.69259
Total Fatty Acids	safe_aortic_regurgitant_volume_cm3	23442	49344	117937	11255	-0.0124059	0.00895307	0.165877	0.12558	1.38566
Total Fatty Acids	systole_pos_StrokeVolumeCM3_aa	23442	49344	117937	11255	-0.0211507	0.0082356	0.0102353	0.260097	2.56821
Total Fatty Acids	systole_pos_MeanPeakGradientMMHg_aa	23442	49344	117937	11256	0.047486	0.00950062	5.87e-07	0.0152584	4.9982
Total Fatty Acids	bounded_peak_velocity_aa	23442	49344	117937	11174	0.056848	0.00954937	2.71e-09	0.0124118	5.95306
Total Fatty Acids	bounded_systole_pos_MeanPeakGradientMMHg_aa	23442	49344	117937	11174	0.0555285	0.00950408	5.28e-09	0.0217573	5.8426
Total Fatty Acids	bounded_AVACM2	23442	49344	117937	11173	-0.0495106	0.00773317	1.59e-10	0.352399	6.40237
Triglycerides in Large LDL	aa_short_axis_cm_max_aa	23536	49344	118019	11264	-0.0150499	0.00855757	0.0786626	0.199524	1.75866
Triglycerides in Large LDL	AVACM2	23536	49344	118019	11263	-0.0481261	0.00774571	5.37e-10	0.344249	6.21326
Triglycerides in Large LDL	max_mean_velocity_aa	23536	49344	118019	11263	0.0329931	0.00901238	0.00025251	0.11224	3.66087
Triglycerides in Large LDL	peak_velocity_aa	23536	49344	118019	11264	0.0633241	0.00950647	2.84e-11	0.0121614	6.66116
Triglycerides in Large LDL	safe_mitral_regurgitant_volume_cm3	23536	49344	118019	9999	-0.0225785	0.00999418	0.0238944	0.0334463	2.25917
Triglycerides in Large LDL	safe_aortic_regurgitant_volume_cm3	23536	49344	118019	11263	-4.08e-05	0.0089455	0.996363	0.125383	0.00455871
Triglycerides in Large LDL	systole_pos_StrokeVolumeCM3_aa	23536	49344	118019	11263	-0.0120949	0.00822981	0.141685	0.259721	1.46965
Triglycerides in Large LDL	systole_pos_MeanPeakGradientMMHg_aa	23536	49344	118019	11264	0.0583968	0.00948667	7.73e-10	0.0162731	6.15567
Triglycerides in Large LDL	bounded_peak_velocity_aa	23536	49344	118019	11182	0.0674378	0.00953645	1.62e-12	0.0135878	7.07158
Triglycerides in Large LDL	bounded_systole_pos_MeanPeakGradientMMHg_aa	23536	49344	118019	11182	0.0706219	0.00948863	1.06e-13	0.0234556	7.44279
Triglycerides in Large LDL	bounded_AVACM2	23536	49344	118019	11181	-0.0496441	0.00772645	1.37e-10	0.352539	6.42522
Triglycerides in Medium VLDL	aa_short_axis_cm_max_aa	23508	49344	118019	11264	-0.0311763	0.00875643	0.00037184	0.200205	3.56038
Triglycerides in Medium VLDL	AVACM2	23508	49344	118019	11263	-0.0489348	0.00792911	7e-10	0.344219	6.17154
Triglycerides in Medium VLDL	max_mean_velocity_aa	23508	49344	118019	11263	0.0366315	0.0092246	7.2e-05	0.112426	3.97107
Triglycerides in Medium VLDL	peak_velocity_aa	23508	49344	118019	11264	0.0493605	0.00973959	4.08e-07	0.0105238	5.06803
Triglycerides in Medium VLDL	safe_mitral_regurgitant_volume_cm3	23508	49344	118019	9999	-0.0383552	0.0102299	0.0001783	0.0343122	3.74934
Triglycerides in Medium VLDL	safe_aortic_regurgitant_volume_cm3	23508	49344	118019	11263	-0.0043722	0.00915697	0.633038	0.125401	0.477468
Triglycerides in Medium VLDL	systole_pos_StrokeVolumeCM3_aa	23508	49344	118019	11263	-0.0282397	0.00842108	0.00080074	0.260318	3.35345
Triglycerides in Medium VLDL	systole_pos_MeanPeakGradientMMHg_aa	23508	49344	118019	11264	0.0474188	0.00971732	1.08e-06	0.0150441	4.87983
Triglycerides in Medium VLDL	bounded_peak_velocity_aa	23508	49344	118019	11182	0.0502342	0.00977374	2.8e-07	0.0115083	5.13971
Triglycerides in Medium VLDL	bounded_systole_pos_MeanPeakGradientMMHg_aa	23508	49344	118019	11182	0.0534248	0.00972543	4.03e-08	0.0212556	5.4933
Triglycerides in Medium VLDL	bounded_AVACM2	23508	49344	118019	11181	-0.0498287	0.00791079	3.11e-10	0.352446	6.29884
Triglycerides in LDL	aa_short_axis_cm_max_aa	23409	49344	118019	11264	-0.0183244	0.00857483	0.0326199	0.199628	2.137
Triglycerides in LDL	AVACM2	23409	49344	118019	11263	-0.0494832	0.00776109	1.89e-10	0.344368	6.37581
Triglycerides in LDL	max_mean_velocity_aa	23409	49344	118019	11263	0.0357729	0.00903018	7.49e-05	0.11242	3.96148
Triglycerides in LDL	peak_velocity_aa	23409	49344	118019	11264	0.0640081	0.00952594	1.91e-11	0.0122295	6.71935
Triglycerides in LDL	safe_mitral_regurgitant_volume_cm3	23409	49344	118019	9999	-0.0253255	0.0100154	0.0114653	0.0335712	2.52866
Triglycerides in LDL	safe_aortic_regurgitant_volume_cm3	23409	49344	118019	11263	-3.83e-05	0.00896414	0.996588	0.125383	0.00427673
Triglycerides in LDL	systole_pos_StrokeVolumeCM3_aa	23409	49344	118019	11263	-0.0148667	0.0082465	0.0714483	0.259793	1.80279
Triglycerides in LDL	systole_pos_MeanPeakGradientMMHg_aa	23409	49344	118019	11264	0.0590606	0.00950612	5.39e-10	0.0163349	6.21291
Triglycerides in LDL	bounded_peak_velocity_aa	23409	49344	118019	11182	0.0678903	0.00955666	1.29e-12	0.0136282	7.10397
Triglycerides in LDL	bounded_systole_pos_MeanPeakGradientMMHg_aa	23409	49344	118019	11182	0.0712267	0.00950863	7.37e-14	0.023518	7.49074
Triglycerides in LDL	bounded_AVACM2	23409	49344	118019	11181	-0.0509145	0.00774226	5.04e-11	0.352653	6.57618
Polyunsaturated Fatty Acids	aa_short_axis_cm_max_aa	23446	49344	117937	11256	-0.0267343	0.00871767	0.00216961	0.200226	3.06669
Polyunsaturated Fatty Acids	AVACM2	23446	49344	117937	11255	-0.038223	0.00790019	1.33e-06	0.343247	4.83824
Polyunsaturated Fatty Acids	max_mean_velocity_aa	23446	49344	117937	11255	0.0144689	0.00918962	0.115405	0.111367	1.57448
Polyunsaturated Fatty Acids	peak_velocity_aa	23446	49344	117937	11256	0.0274149	0.00970375	0.00473362	0.00906522	2.82519
Polyunsaturated Fatty Acids	safe_mitral_regurgitant_volume_cm3	23446	49344	117937	9991	-0.0244377	0.0101834	0.0164236	0.0333924	2.39977
Polyunsaturated Fatty Acids	safe_aortic_regurgitant_volume_cm3	23446	49344	117937	11255	-0.0155023	0.00911562	0.089041	0.125656	1.70063
Polyunsaturated Fatty Acids	systole_pos_StrokeVolumeCM3_aa	23446	49344	117937	11255	-0.0242699	0.00838474	0.00380448	0.260215	2.89454
Polyunsaturated Fatty Acids	systole_pos_MeanPeakGradientMMHg_aa	23446	49344	117937	11256	0.0217604	0.00968195	0.0246257	0.0135127	2.24753
Polyunsaturated Fatty Acids	bounded_peak_velocity_aa	23446	49344	117937	11174	0.0302517	0.00973152	0.00188433	0.010132	3.10862
Polyunsaturated Fatty Acids	bounded_systole_pos_MeanPeakGradientMMHg_aa	23446	49344	117937	11174	0.025787	0.00968592	0.00777151	0.019387	2.66232
Polyunsaturated Fatty Acids	bounded_AVACM2	23446	49344	117937	11173	-0.0406278	0.00787671	2.54e-07	0.351566	5.15796
Concentration of Very Small VLDL Particles	aa_short_axis_cm_max_aa	23516	49344	118019	11264	-0.0076385	0.00859428	0.374137	0.19936	0.888787
Concentration of Very Small VLDL Particles	AVACM2	23516	49344	118019	11263	-0.0253216	0.00778788	0.00115171	0.342616	3.25141
Concentration of Very Small VLDL Particles	max_mean_velocity_aa	23516	49344	118019	11263	0.0149456	0.00905447	0.0988423	0.111397	1.65063
Concentration of Very Small VLDL Particles	peak_velocity_aa	23516	49344	118019	11264	0.027532	0.00956156	0.00399126	0.0089945	2.87945
Concentration of Very Small VLDL Particles	safe_mitral_regurgitant_volume_cm3	23516	49344	118019	9999	-0.0128648	0.0100345	0.199851	0.0331113	1.28206
Concentration of Very Small VLDL Particles	safe_aortic_regurgitant_volume_cm3	23516	49344	118019	11263	-0.003268	0.00898291	0.716016	0.125393	0.363798
Concentration of Very Small VLDL Particles	systole_pos_StrokeVolumeCM3_aa	23516	49344	118019	11263	-0.0047678	0.00826499	0.564038	0.2596	0.576871
Concentration of Very Small VLDL Particles	systole_pos_MeanPeakGradientMMHg_aa	23516	49344	118019	11264	0.0271902	0.00953897	0.00437388	0.0136712	2.85044
Concentration of Very Small VLDL Particles	bounded_peak_velocity_aa	23516	49344	118019	11182	0.0305957	0.00959097	0.00142639	0.0100717	3.19005
Concentration of Very Small VLDL Particles	bounded_systole_pos_MeanPeakGradientMMHg_aa	23516	49344	118019	11182	0.0329189	0.00954444	0.00056471	0.0196547	3.44902
Concentration of Very Small VLDL Particles	bounded_AVACM2	23516	49344	118019	11181	-0.0280965	0.00776664	0.00029868	0.350906	3.61758
Cholesterol in Very Large HDL	aa_short_axis_cm_max_aa	23554	49344	118019	11264	0.025156	0.00941853	0.00757565	0.199811	2.6709
Cholesterol in Very Large HDL	AVACM2	23554	49344	118019	11263	0.042587	0.00853161	6.08e-07	0.343453	4.99167
Cholesterol in Very Large HDL	max_mean_velocity_aa	23554	49344	118019	11263	-0.0540194	0.00991361	5.17e-08	0.113522	5.44901
Cholesterol in Very Large HDL	peak_velocity_aa	23554	49344	118019	11264	-0.0743202	0.0104619	1.29e-12	0.0126943	7.10386
Cholesterol in Very Large HDL	safe_mitral_regurgitant_volume_cm3	23554	49344	118019	9999	0.0550555	0.0109999	5.68e-07	0.0353731	5.0051
Cholesterol in Very Large HDL	safe_aortic_regurgitant_volume_cm3	23554	49344	118019	11263	-0.0004497	0.0098469	0.963577	0.125383	0.0456668
Cholesterol in Very Large HDL	systole_pos_StrokeVolumeCM3_aa	23554	49344	118019	11263	-0.0031693	0.00906014	0.726488	0.259587	0.34981
Cholesterol in Very Large HDL	systole_pos_MeanPeakGradientMMHg_aa	23554	49344	118019	11264	-0.0784601	0.0104344	5.92e-14	0.0178963	7.51941
Cholesterol in Very Large HDL	bounded_peak_velocity_aa	23554	49344	118019	11182	-0.0724103	0.0104981	5.58e-12	0.0133738	6.89748
Cholesterol in Very Large HDL	bounded_systole_pos_MeanPeakGradientMMHg_aa	23554	49344	118019	11182	-0.0856368	0.0104388	2.59e-16	0.0244908	8.20372
Cholesterol in Very Large HDL	bounded_AVACM2	23554	49344	118019	11181	0.0396701	0.00851199	3.19e-06	0.351407	4.6605
Cholesteryl Esters in Medium HDL	aa_short_axis_cm_max_aa	23569	49344	118019	11264	0.00495226	0.00925717	0.592685	0.199324	0.534965
Cholesteryl Esters in Medium HDL	AVACM2	23569	49344	118019	11263	0.00937674	0.0083916	0.263849	0.342071	1.1174
Cholesteryl Esters in Medium HDL	max_mean_velocity_aa	23569	49344	118019	11263	-0.0202304	0.00975166	0.0380503	0.111522	2.07456
Cholesteryl Esters in Medium HDL	peak_velocity_aa	23569	49344	118019	11264	-0.0148527	0.0103017	0.149394	0.00844715	1.44177
Cholesteryl Esters in Medium HDL	safe_mitral_regurgitant_volume_cm3	23569	49344	118019	9999	0.0269353	0.0108167	0.0127845	0.0335525	2.49016
Cholesteryl Esters in Medium HDL	safe_aortic_regurgitant_volume_cm3	23569	49344	118019	11263	-0.0198887	0.00967364	0.0398085	0.125711	2.05597
Cholesteryl Esters in Medium HDL	systole_pos_StrokeVolumeCM3_aa	23569	49344	118019	11263	0.0028128	0.0089021	0.752031	0.259585	0.315971
Cholesteryl Esters in Medium HDL	systole_pos_MeanPeakGradientMMHg_aa	23569	49344	118019	11264	-0.0243445	0.0102757	0.0178463	0.0134509	2.36914
Cholesteryl Esters in Medium HDL	bounded_peak_velocity_aa	23569	49344	118019	11182	-0.0093794	0.0103339	0.364095	0.00924242	0.907626
Cholesteryl Esters in Medium HDL	bounded_systole_pos_MeanPeakGradientMMHg_aa	23569	49344	118019	11182	-0.0213071	0.010283	0.0382815	0.0189874	2.07207
Cholesteryl Esters in Medium HDL	bounded_AVACM2	23569	49344	118019	11181	0.00688835	0.00836918	0.410491	0.350184	0.823062
Concentration of IDL Particles	aa_short_axis_cm_max_aa	23523	49344	118019	11264	-0.0091705	0.00856428	0.284291	0.199385	1.07078
Concentration of IDL Particles	AVACM2	23523	49344	118019	11263	-0.0158917	0.00776302	0.0406716	0.342243	2.0471
Concentration of IDL Particles	max_mean_velocity_aa	23523	49344	118019	11263	0.0112508	0.00902349	0.212485	0.111305	1.24683
Concentration of IDL Particles	peak_velocity_aa	23523	49344	118019	11264	0.00890251	0.00953148	0.350318	0.00834079	0.934012
Concentration of IDL Particles	safe_mitral_regurgitant_volume_cm3	23523	49344	118019	9999	-0.0156255	0.00999338	0.117946	0.0331889	1.56359
Concentration of IDL Particles	safe_aortic_regurgitant_volume_cm3	23523	49344	118019	11263	-0.0119093	0.00895109	0.183384	0.12552	1.33049
Concentration of IDL Particles	systole_pos_StrokeVolumeCM3_aa	23523	49344	118019	11263	-0.0034003	0.00823634	0.679727	0.25959	0.412846
Concentration of IDL Particles	systole_pos_MeanPeakGradientMMHg_aa	23523	49344	118019	11264	0.0113444	0.00950866	0.23287	0.0130835	1.19306
Concentration of IDL Particles	bounded_peak_velocity_aa	23523	49344	118019	11182	0.0101122	0.00955977	0.290178	0.00926861	1.05778
Concentration of IDL Particles	bounded_systole_pos_MeanPeakGradientMMHg_aa	23523	49344	118019	11182	0.0115467	0.00951397	0.224904	0.0187396	1.21366
Concentration of IDL Particles	bounded_AVACM2	23523	49344	118019	11181	-0.0180771	0.0077409	0.0195469	0.350462	2.33527
Triglycerides in Small HDL	aa_short_axis_cm_max_aa	23578	49344	118019	11264	-0.0228768	0.00873993	0.00886929	0.199791	2.61751
Triglycerides in Small HDL	AVACM2	23578	49344	118019	11263	-0.0506643	0.00791116	1.57e-10	0.344389	6.40416
Triglycerides in Small HDL	max_mean_velocity_aa	23578	49344	118019	11263	0.0451853	0.00920149	9.21e-07	0.113084	4.91065
Triglycerides in Small HDL	peak_velocity_aa	23578	49344	118019	11264	0.0730872	0.00970537	5.44e-14	0.0132398	7.5306
Triglycerides in Small HDL	safe_mitral_regurgitant_volume_cm3	23578	49344	118019	9999	-0.0358065	0.010214	0.00045751	0.0341413	3.50564
Triglycerides in Small HDL	safe_aortic_regurgitant_volume_cm3	23578	49344	118019	11263	0.00139734	0.00913756	0.878462	0.125385	0.152922
Triglycerides in Small HDL	systole_pos_StrokeVolumeCM3_aa	23578	49344	118019	11263	-0.0120089	0.00840653	0.153171	0.259713	1.42852
Triglycerides in Small HDL	systole_pos_MeanPeakGradientMMHg_aa	23578	49344	118019	11264	0.0698135	0.0096844	6e-13	0.0174987	7.20886
Triglycerides in Small HDL	bounded_peak_velocity_aa	23578	49344	118019	11182	0.0767481	0.00973695	3.52e-15	0.0146528	7.88215
Triglycerides in Small HDL	bounded_systole_pos_MeanPeakGradientMMHg_aa	23578	49344	118019	11182	0.0834454	0.00968523	7.88e-18	0.0250924	8.61574
Triglycerides in Small HDL	bounded_AVACM2	23578	49344	118019	11181	-0.0511408	0.00789281	9.6e-11	0.35258	6.47941
Total Phospholipids in Lipoprotein Particles	aa_short_axis_cm_max_aa	23411	49344	118019	11264	-0.0144427	0.00891006	0.105058	0.19949	1.62094
Total Phospholipids in Lipoprotein Particles	AVACM2	23411	49344	118019	11263	-0.0252955	0.00807493	0.00173717	0.342572	3.13259
Total Phospholipids in Lipoprotein Particles	max_mean_velocity_aa	23411	49344	118019	11263	0.00729974	0.00938879	0.436883	0.11123	0.777496
Total Phospholipids in Lipoprotein Particles	peak_velocity_aa	23411	49344	118019	11264	0.0172444	0.00991601	0.0820544	0.0085305	1.73904
Total Phospholipids in Lipoprotein Particles	safe_mitral_regurgitant_volume_cm3	23411	49344	118019	9999	-0.0029863	0.0104124	0.774271	0.03296	0.286801
Total Phospholipids in Lipoprotein Particles	safe_aortic_regurgitant_volume_cm3	23411	49344	118019	11263	-0.0175098	0.0093124	0.0600978	0.125658	1.88026
Total Phospholipids in Lipoprotein Particles	systole_pos_StrokeVolumeCM3_aa	23411	49344	118019	11263	-0.0157167	0.00856819	0.0666349	0.2598	1.83431
Total Phospholipids in Lipoprotein Particles	systole_pos_MeanPeakGradientMMHg_aa	23411	49344	118019	11264	0.0099547	0.0098934	0.314343	0.0130474	1.0062
Total Phospholipids in Lipoprotein Particles	bounded_peak_velocity_aa	23411	49344	118019	11182	0.0223958	0.00994203	0.0243011	0.00961947	2.25264
Total Phospholipids in Lipoprotein Particles	bounded_systole_pos_MeanPeakGradientMMHg_aa	23411	49344	118019	11182	0.0155832	0.0098957	0.115344	0.018828	1.57474
Total Phospholipids in Lipoprotein Particles	bounded_AVACM2	23411	49344	118019	11181	-0.0289835	0.00804911	0.00031857	0.350899	3.60084
Concentration of Medium VLDL Particles	aa_short_axis_cm_max_aa	23502	49344	118019	11264	-0.0259346	0.00857483	0.00249607	0.199954	3.0245
Concentration of Medium VLDL Particles	AVACM2	23502	49344	118019	11263	-0.036914	0.00776888	2.04e-06	0.343316	4.75152
Concentration of Medium VLDL Particles	max_mean_velocity_aa	23502	49344	118019	11263	0.0252554	0.00903516	0.00519505	0.111799	2.79523
Concentration of Medium VLDL Particles	peak_velocity_aa	23502	49344	118019	11264	0.0295854	0.00954291	0.00193837	0.00911074	3.10025
Concentration of Medium VLDL Particles	safe_mitral_regurgitant_volume_cm3	23502	49344	118019	9999	-0.0317692	0.0100121	0.00151284	0.0339266	3.17309
Concentration of Medium VLDL Particles	safe_aortic_regurgitant_volume_cm3	23502	49344	118019	11263	-0.0083094	0.00896549	0.354039	0.12545	0.926821
Concentration of Medium VLDL Particles	systole_pos_StrokeVolumeCM3_aa	23502	49344	118019	11263	-0.0231204	0.00824647	0.0050611	0.260096	2.80367
Concentration of Medium VLDL Particles	systole_pos_MeanPeakGradientMMHg_aa	23502	49344	118019	11264	0.0296804	0.00952025	0.00182783	0.0138109	3.11761
Concentration of Medium VLDL Particles	bounded_peak_velocity_aa	23502	49344	118019	11182	0.0306081	0.00957645	0.00139644	0.0100751	3.19619
Concentration of Medium VLDL Particles	bounded_systole_pos_MeanPeakGradientMMHg_aa	23502	49344	118019	11182	0.0326942	0.00953005	0.00060434	0.0196436	3.43064
Concentration of Medium VLDL Particles	bounded_AVACM2	23502	49344	118019	11181	-0.0391358	0.00775048	4.5e-07	0.351626	5.04947
Isoleucine	aa_short_axis_cm_max_aa	23465	49344	118016	11263	-0.0055424	0.00864472	0.521448	0.199569	0.641135
Isoleucine	AVACM2	23465	49344	118016	11262	-0.0152522	0.00783683	0.0516529	0.342219	1.94622
Isoleucine	max_mean_velocity_aa	23465	49344	118016	11262	0.0267909	0.00910609	0.00326675	0.111894	2.94209
Isoleucine	peak_velocity_aa	23465	49344	118016	11263	0.0305964	0.00961805	0.00147095	0.00917751	3.18114
Isoleucine	safe_mitral_regurgitant_volume_cm3	23465	49344	118016	9998	-0.009728	0.0100826	0.33465	0.0330133	0.964836
Isoleucine	safe_aortic_regurgitant_volume_cm3	23465	49344	118016	11262	-0.0015648	0.00903617	0.862523	0.125493	0.173167
Isoleucine	systole_pos_StrokeVolumeCM3_aa	23465	49344	118016	11262	0.00997475	0.00831369	0.230243	0.259733	1.1998
Isoleucine	systole_pos_MeanPeakGradientMMHg_aa	23465	49344	118016	11263	0.0327816	0.00959457	0.00063614	0.0140095	3.41668
Isoleucine	bounded_peak_velocity_aa	23465	49344	118016	11181	0.0255916	0.00965317	0.00803422	0.00981187	2.6511
Isoleucine	bounded_systole_pos_MeanPeakGradientMMHg_aa	23465	49344	118016	11181	0.0309549	0.00960559	0.00127398	0.0195506	3.2226
Isoleucine	bounded_AVACM2	23465	49344	118016	11180	-0.0112553	0.0078197	0.150078	0.350265	1.43936
Free Cholesterol in Very Large VLDL	aa_short_axis_cm_max_aa	23493	49344	118019	11264	-0.0308297	0.00880011	0.00046126	0.200176	3.50333
Free Cholesterol in Very Large VLDL	AVACM2	23493	49344	118019	11263	-0.0460368	0.00797009	7.84e-09	0.343944	5.7762
Free Cholesterol in Very Large VLDL	max_mean_velocity_aa	23493	49344	118019	11263	0.0455793	0.00926686	8.84e-07	0.11309	4.91853
Free Cholesterol in Very Large VLDL	peak_velocity_aa	23493	49344	118019	11264	0.0552758	0.00978529	1.65e-08	0.0110699	5.64886
Free Cholesterol in Very Large VLDL	safe_mitral_regurgitant_volume_cm3	23493	49344	118019	9999	-0.0370705	0.010284	0.00031406	0.0342094	3.60468
Free Cholesterol in Very Large VLDL	safe_aortic_regurgitant_volume_cm3	23493	49344	118019	11263	-0.00213	0.00920255	0.816961	0.125387	0.231461
Free Cholesterol in Very Large VLDL	systole_pos_StrokeVolumeCM3_aa	23493	49344	118019	11263	-0.0199806	0.00846496	0.0182725	0.259945	2.36039
Free Cholesterol in Very Large VLDL	systole_pos_MeanPeakGradientMMHg_aa	23493	49344	118019	11264	0.0535185	0.00976291	4.3e-08	0.015589	5.48182
Free Cholesterol in Very Large VLDL	bounded_peak_velocity_aa	23493	49344	118019	11182	0.0569398	0.00981986	6.88e-09	0.0121444	5.79843
Free Cholesterol in Very Large VLDL	bounded_systole_pos_MeanPeakGradientMMHg_aa	23493	49344	118019	11182	0.0616788	0.00977025	2.84e-10	0.022101	6.31291
Free Cholesterol in Very Large VLDL	bounded_AVACM2	23493	49344	118019	11181	-0.0469817	0.00795227	3.56e-09	0.352171	5.90796
Concentration of VLDL Particles	aa_short_axis_cm_max_aa	23428	49344	118019	11264	-0.0226849	0.00858297	0.00822845	0.1998	2.64302
Concentration of VLDL Particles	AVACM2	23428	49344	118019	11263	-0.0404133	0.00777396	2.04e-07	0.343575	5.19855
Concentration of VLDL Particles	max_mean_velocity_aa	23428	49344	118019	11263	0.0291705	0.00904182	0.00125812	0.112004	3.22618
Concentration of VLDL Particles	peak_velocity_aa	23428	49344	118019	11264	0.0410991	0.00954727	1.69e-05	0.00989538	4.3048
Concentration of VLDL Particles	safe_mitral_regurgitant_volume_cm3	23428	49344	118019	9999	-0.0302604	0.0100243	0.002545	0.0338342	3.0187
Concentration of VLDL Particles	safe_aortic_regurgitant_volume_cm3	23428	49344	118019	11263	-0.0044906	0.00897345	0.616781	0.125402	0.500432
Concentration of VLDL Particles	systole_pos_StrokeVolumeCM3_aa	23428	49344	118019	11263	-0.018442	0.00825455	0.0254917	0.259907	2.23417
Concentration of VLDL Particles	systole_pos_MeanPeakGradientMMHg_aa	23428	49344	118019	11264	0.040401	0.00952487	2.24e-05	0.0145351	4.24163
Concentration of VLDL Particles	bounded_peak_velocity_aa	23428	49344	118019	11182	0.0432228	0.0095804	6.5e-06	0.0109725	4.51159
Concentration of VLDL Particles	bounded_systole_pos_MeanPeakGradientMMHg_aa	23428	49344	118019	11182	0.0467747	0.00953306	9.4e-07	0.0207218	4.90658
Concentration of VLDL Particles	bounded_AVACM2	23428	49344	118019	11181	-0.042523	0.0077556	4.28e-08	0.35189	5.48287
Cholesteryl Esters in Chylomicrons and Extremely Large VLDL	aa_short_axis_cm_max_aa	23485	49344	118019	11264	-0.0291389	0.00878129	0.00090857	0.200087	3.31829
Cholesteryl Esters in Chylomicrons and Extremely Large VLDL	AVACM2	23485	49344	118019	11263	-0.042335	0.00795438	1.04e-07	0.343651	5.32222
Cholesteryl Esters in Chylomicrons and Extremely Large VLDL	max_mean_velocity_aa	23485	49344	118019	11263	0.0485657	0.00924514	1.52e-07	0.113358	5.2531
Cholesteryl Esters in Chylomicrons and Extremely Large VLDL	peak_velocity_aa	23485	49344	118019	11264	0.058343	0.00976217	2.35e-09	0.0114037	5.97644
Cholesteryl Esters in Chylomicrons and Extremely Large VLDL	safe_mitral_regurgitant_volume_cm3	23485	49344	118019	9999	-0.0340843	0.0102637	0.0009006	0.0340194	3.32087
Cholesteryl Esters in Chylomicrons and Extremely Large VLDL	safe_aortic_regurgitant_volume_cm3	23485	49344	118019	11263	-0.002986	0.00918239	0.745048	0.125391	0.325184
Cholesteryl Esters in Chylomicrons and Extremely Large VLDL	systole_pos_StrokeVolumeCM3_aa	23485	49344	118019	11263	-0.0179229	0.00844679	0.033871	0.259875	2.12186
Cholesteryl Esters in Chylomicrons and Extremely Large VLDL	systole_pos_MeanPeakGradientMMHg_aa	23485	49344	118019	11264	0.0557204	0.00974033	1.09e-08	0.0158224	5.72058
Cholesteryl Esters in Chylomicrons and Extremely Large VLDL	bounded_peak_velocity_aa	23485	49344	118019	11182	0.0614729	0.00979495	3.6e-10	0.0126528	6.27598
Cholesteryl Esters in Chylomicrons and Extremely Large VLDL	bounded_systole_pos_MeanPeakGradientMMHg_aa	23485	49344	118019	11182	0.0661501	0.00974526	1.2e-11	0.0226438	6.78792
Cholesteryl Esters in Chylomicrons and Extremely Large VLDL	bounded_AVACM2	23485	49344	118019	11181	-0.0436825	0.00793577	3.78e-08	0.351904	5.5045
Concentration of Large HDL Particles	aa_short_axis_cm_max_aa	23558	49344	118019	11264	0.0245172	0.00965435	0.0111144	0.199762	2.5395
Concentration of Large HDL Particles	AVACM2	23558	49344	118019	11263	0.0391498	0.00874675	7.68e-06	0.343168	4.47593
Concentration of Large HDL Particles	max_mean_velocity_aa	23558	49344	118019	11263	-0.052875	0.0101626	2e-07	0.113316	5.20291
Concentration of Large HDL Particles	peak_velocity_aa	23558	49344	118019	11264	-0.0645402	0.0107304	1.86e-09	0.0114439	6.01473
Concentration of Large HDL Particles	safe_mitral_regurgitant_volume_cm3	23558	49344	118019	9999	0.0550675	0.0112747	1.05e-06	0.0352578	4.88417
Concentration of Large HDL Particles	safe_aortic_regurgitant_volume_cm3	23558	49344	118019	11263	-0.0068684	0.0100929	0.496193	0.125419	0.680514
Concentration of Large HDL Particles	systole_pos_StrokeVolumeCM3_aa	23558	49344	118019	11263	8.79e-05	0.00928665	0.992445	0.259579	0.00946859
Concentration of Large HDL Particles	systole_pos_MeanPeakGradientMMHg_aa	23558	49344	118019	11264	-0.0718122	0.0107007	2.03e-11	0.0168956	6.71096
Concentration of Large HDL Particles	bounded_peak_velocity_aa	23558	49344	118019	11182	-0.0602201	0.0107683	2.29e-08	0.0119372	5.59235
Concentration of Large HDL Particles	bounded_systole_pos_MeanPeakGradientMMHg_aa	23558	49344	118019	11182	-0.075183	0.0107083	2.33e-12	0.0229244	7.02102
Concentration of Large HDL Particles	bounded_AVACM2	23558	49344	118019	11181	0.0356619	0.0087266	4.41e-05	0.351116	4.08658
Triglycerides in Medium HDL	aa_short_axis_cm_max_aa	23571	49344	118019	11264	-0.0122284	0.00850606	0.150573	0.19945	1.43761
Triglycerides in Medium HDL	AVACM2	23571	49344	118019	11263	-0.0356205	0.00770467	3.82e-06	0.343246	4.62324
Triglycerides in Medium HDL	max_mean_velocity_aa	23571	49344	118019	11263	0.0296043	0.00895877	0.00095443	0.112044	3.3045
Triglycerides in Medium HDL	peak_velocity_aa	23571	49344	118019	11264	0.0562062	0.00945259	2.83e-09	0.011372	5.94611
Triglycerides in Medium HDL	safe_mitral_regurgitant_volume_cm3	23571	49344	118019	9999	-0.0173445	0.00993432	0.0808567	0.0332473	1.74591
Triglycerides in Medium HDL	safe_aortic_regurgitant_volume_cm3	23571	49344	118019	11263	0.00024716	0.00889125	0.977824	0.125383	0.0277981
Triglycerides in Medium HDL	systole_pos_StrokeVolumeCM3_aa	23571	49344	118019	11263	-0.0059509	0.00818054	0.466967	0.259613	0.727448
Triglycerides in Medium HDL	systole_pos_MeanPeakGradientMMHg_aa	23571	49344	118019	11264	0.0508576	0.00943282	7.13e-08	0.0155033	5.39156
Triglycerides in Medium HDL	bounded_peak_velocity_aa	23571	49344	118019	11182	0.0619354	0.00947979	6.71e-11	0.0129433	6.53342
Triglycerides in Medium HDL	bounded_systole_pos_MeanPeakGradientMMHg_aa	23571	49344	118019	11182	0.0646415	0.00943271	7.62e-12	0.0227211	6.85291
Triglycerides in Medium HDL	bounded_AVACM2	23571	49344	118019	11181	-0.0370055	0.00768429	1.49e-06	0.351492	4.81574
Total Cholesterol Minus HDL-C	aa_short_axis_cm_max_aa	23401	49344	118019	11264	-0.0176785	0.00854317	0.0385398	0.199608	2.06931
Total Cholesterol Minus HDL-C	AVACM2	23401	49344	118019	11263	-0.0263152	0.00774242	0.00067908	0.342673	3.39884
Total Cholesterol Minus HDL-C	max_mean_velocity_aa	23401	49344	118019	11263	0.0133165	0.00900224	0.139104	0.111355	1.47924
Total Cholesterol Minus HDL-C	peak_velocity_aa	23401	49344	118019	11264	0.0148711	0.00950864	0.117855	0.00847952	1.56396
Total Cholesterol Minus HDL-C	safe_mitral_regurgitant_volume_cm3	23401	49344	118019	9999	-0.0203908	0.00997028	0.040865	0.0333571	2.04516
Total Cholesterol Minus HDL-C	safe_aortic_regurgitant_volume_cm3	23401	49344	118019	11263	-0.0128674	0.00893013	0.149641	0.125544	1.4409
Total Cholesterol Minus HDL-C	systole_pos_StrokeVolumeCM3_aa	23401	49344	118019	11263	-0.0178231	0.00821552	0.0300698	0.259888	2.16944
Total Cholesterol Minus HDL-C	systole_pos_MeanPeakGradientMMHg_aa	23401	49344	118019	11264	0.0142266	0.00948619	0.133715	0.0131559	1.49972
Total Cholesterol Minus HDL-C	bounded_peak_velocity_aa	23401	49344	118019	11182	0.0161061	0.00953849	0.0913356	0.00942229	1.68854
Total Cholesterol Minus HDL-C	bounded_systole_pos_MeanPeakGradientMMHg_aa	23401	49344	118019	11182	0.0148245	0.00949311	0.118409	0.0188244	1.5616
Total Cholesterol Minus HDL-C	bounded_AVACM2	23401	49344	118019	11181	-0.028969	0.00772127	0.00017643	0.350963	3.75184
Acetone	aa_short_axis_cm_max_aa	23477	49344	118016	11263	0.0122827	0.0084614	0.146636	0.199689	1.45162
Acetone	AVACM2	23477	49344	118016	11262	0.0107848	0.00767199	0.15983	0.342113	1.40574
Acetone	max_mean_velocity_aa	23477	49344	118016	11262	-0.0075284	0.00891699	0.398535	0.111266	0.844272
Acetone	peak_velocity_aa	23477	49344	118016	11263	-0.0049863	0.00941891	0.596544	0.00831056	0.529391
Acetone	safe_mitral_regurgitant_volume_cm3	23477	49344	118016	9998	-0.0108687	0.00987297	0.270985	0.0330405	1.10086
Acetone	safe_aortic_regurgitant_volume_cm3	23477	49344	118016	11262	-0.0108228	0.00884476	0.221115	0.125607	1.22364
Acetone	systole_pos_StrokeVolumeCM3_aa	23477	49344	118016	11262	0.00843422	0.0081383	0.300056	0.259709	1.03636
Acetone	systole_pos_MeanPeakGradientMMHg_aa	23477	49344	118016	11263	-0.0084179	0.00939635	0.370339	0.0130564	0.895874
Acetone	bounded_peak_velocity_aa	23477	49344	118016	11181	-0.0058741	0.00944862	0.534162	0.00922274	0.621685
Acetone	bounded_systole_pos_MeanPeakGradientMMHg_aa	23477	49344	118016	11181	-0.0115648	0.00940298	0.218758	0.0187715	1.22991
Acetone	bounded_AVACM2	23477	49344	118016	11180	0.0111236	0.00765186	0.146055	0.350268	1.45371
Triglycerides in Small VLDL	aa_short_axis_cm_max_aa	23515	49344	118019	11264	-0.0258955	0.00871179	0.00296048	0.199932	2.97246
Triglycerides in Small VLDL	AVACM2	23515	49344	118019	11263	-0.0491279	0.00788714	4.87e-10	0.34426	6.22886
Triglycerides in Small VLDL	max_mean_velocity_aa	23515	49344	118019	11263	0.0349213	0.00917658	0.00014228	0.112325	3.80549
Triglycerides in Small VLDL	peak_velocity_aa	23515	49344	118019	11264	0.0553748	0.00968527	1.11e-08	0.0111382	5.71742
Triglycerides in Small VLDL	safe_mitral_regurgitant_volume_cm3	23515	49344	118019	9999	-0.0341155	0.0101782	0.00080585	0.0340393	3.3518
Triglycerides in Small VLDL	safe_aortic_regurgitant_volume_cm3	23515	49344	118019	11263	-0.0001389	0.00910894	0.987837	0.125383	0.0152452
Triglycerides in Small VLDL	systole_pos_StrokeVolumeCM3_aa	23515	49344	118019	11263	-0.0232957	0.00837807	0.00543563	0.260087	2.78056
Triglycerides in Small VLDL	systole_pos_MeanPeakGradientMMHg_aa	23515	49344	118019	11264	0.0526499	0.00966361	5.19e-08	0.015557	5.44827
Triglycerides in Small VLDL	bounded_peak_velocity_aa	23515	49344	118019	11182	0.0579157	0.0097178	2.6e-09	0.0123117	5.95975
Triglycerides in Small VLDL	bounded_systole_pos_MeanPeakGradientMMHg_aa	23515	49344	118019	11182	0.0624582	0.00966871	1.09e-10	0.0222647	6.45982
Triglycerides in Small VLDL	bounded_AVACM2	23515	49344	118019	11181	-0.0500429	0.00786848	2.1e-10	0.352491	6.35992
Concentration of LDL Particles	aa_short_axis_cm_max_aa	23429	49344	118019	11264	-0.0195259	0.00852074	0.0219486	0.199677	2.29157
Concentration of LDL Particles	AVACM2	23429	49344	118019	11263	-0.028362	0.00772173	0.00024082	0.342786	3.67301
Concentration of LDL Particles	max_mean_velocity_aa	23429	49344	118019	11263	0.014166	0.00897883	0.11466	0.111378	1.57771
Concentration of LDL Particles	peak_velocity_aa	23429	49344	118019	11264	0.0150036	0.00948407	0.113682	0.00848452	1.58198
Concentration of LDL Particles	safe_mitral_regurgitant_volume_cm3	23429	49344	118019	9999	-0.0235551	0.00994239	0.0178477	0.0334956	2.36916
Concentration of LDL Particles	safe_aortic_regurgitant_volume_cm3	23429	49344	118019	11263	-0.0093143	0.00890738	0.295731	0.125468	1.04568
Concentration of LDL Particles	systole_pos_StrokeVolumeCM3_aa	23429	49344	118019	11263	-0.0217859	0.00819341	0.00784958	0.260044	2.65895
Concentration of LDL Particles	systole_pos_MeanPeakGradientMMHg_aa	23429	49344	118019	11264	0.015219	0.00946156	0.107752	0.0131856	1.60851
Concentration of LDL Particles	bounded_peak_velocity_aa	23429	49344	118019	11182	0.0153664	0.00951557	0.106366	0.00940071	1.61487
Concentration of LDL Particles	bounded_systole_pos_MeanPeakGradientMMHg_aa	23429	49344	118019	11182	0.015172	0.00947014	0.109164	0.0188357	1.60209
Concentration of LDL Particles	bounded_AVACM2	23429	49344	118019	11181	-0.0308442	0.00770192	6.25e-05	0.351077	4.00474
Total Lipids in Lipoprotein Particles	aa_short_axis_cm_max_aa	23423	49344	118019	11264	-0.0207657	0.0086221	0.0160373	0.199716	2.40843
Total Lipids in Lipoprotein Particles	AVACM2	23423	49344	118019	11263	-0.0335239	0.00781212	1.79e-05	0.343074	4.29127
Total Lipids in Lipoprotein Particles	max_mean_velocity_aa	23423	49344	118019	11263	0.0176017	0.00908541	0.0527263	0.111478	1.93736
Total Lipids in Lipoprotein Particles	peak_velocity_aa	23423	49344	118019	11264	0.0260993	0.00959503	0.00653661	0.00891591	2.72008
Total Lipids in Lipoprotein Particles	safe_mitral_regurgitant_volume_cm3	23423	49344	118019	9999	-0.016331	0.0100714	0.104937	0.0332067	1.62152
Total Lipids in Lipoprotein Particles	safe_aortic_regurgitant_volume_cm3	23423	49344	118019	11263	-0.0146578	0.00901308	0.103917	0.125588	1.62628
Total Lipids in Lipoprotein Particles	systole_pos_StrokeVolumeCM3_aa	23423	49344	118019	11263	-0.0207118	0.00829143	0.0125047	0.259989	2.49797
Total Lipids in Lipoprotein Particles	systole_pos_MeanPeakGradientMMHg_aa	23423	49344	118019	11264	0.0210773	0.00957338	0.0277098	0.0133838	2.20166
Total Lipids in Lipoprotein Particles	bounded_peak_velocity_aa	23423	49344	118019	11182	0.0296766	0.00962327	0.00204852	0.0100126	3.08383
Total Lipids in Lipoprotein Particles	bounded_systole_pos_MeanPeakGradientMMHg_aa	23423	49344	118019	11182	0.0260383	0.00957823	0.00656831	0.0192593	2.71848
Total Lipids in Lipoprotein Particles	bounded_AVACM2	23423	49344	118019	11181	-0.0366787	0.00778941	2.52e-06	0.351433	4.70878
Concentration of Small LDL Particles	aa_short_axis_cm_max_aa	23544	49344	118019	11264	-0.0192461	0.00854648	0.0243456	0.199664	2.25194
Concentration of Small LDL Particles	AVACM2	23544	49344	118019	11263	-0.0299109	0.00774445	0.00011298	0.34287	3.86224
Concentration of Small LDL Particles	max_mean_velocity_aa	23544	49344	118019	11263	0.0185654	0.00900511	0.0392634	0.111518	2.06166
Concentration of Small LDL Particles	peak_velocity_aa	23544	49344	118019	11264	0.0211196	0.00951161	0.0264111	0.00869845	2.22041
Concentration of Small LDL Particles	safe_mitral_regurgitant_volume_cm3	23544	49344	118019	9999	-0.0250408	0.00997567	0.0120824	0.0335622	2.51019
Concentration of Small LDL Particles	safe_aortic_regurgitant_volume_cm3	23544	49344	118019	11263	-0.0076054	0.00893433	0.394646	0.125439	0.851255
Concentration of Small LDL Particles	systole_pos_StrokeVolumeCM3_aa	23544	49344	118019	11263	-0.0211676	0.00821819	0.0100162	0.260015	2.57571
Concentration of Small LDL Particles	systole_pos_MeanPeakGradientMMHg_aa	23544	49344	118019	11264	0.0212022	0.00948904	0.0254768	0.0133966	2.23439
Concentration of Small LDL Particles	bounded_peak_velocity_aa	23544	49344	118019	11182	0.0225066	0.00954435	0.0183855	0.00966259	2.35811
Concentration of Small LDL Particles	bounded_systole_pos_MeanPeakGradientMMHg_aa	23544	49344	118019	11182	0.0234928	0.00949854	0.0134015	0.0191475	2.47331
Concentration of Small LDL Particles	bounded_AVACM2	23544	49344	118019	11181	-0.0326695	0.00772555	2.37e-05	0.351184	4.22876
Free Cholesterol in Medium VLDL	aa_short_axis_cm_max_aa	23507	49344	118019	11264	-0.0215718	0.00853396	0.011493	0.199758	2.52776
Free Cholesterol in Medium VLDL	AVACM2	23507	49344	118019	11263	-0.0308907	0.00773323	6.52e-05	0.34293	3.99454
Free Cholesterol in Medium VLDL	max_mean_velocity_aa	23507	49344	118019	11263	0.0181934	0.00899255	0.0430794	0.111505	2.02317
Free Cholesterol in Medium VLDL	peak_velocity_aa	23507	49344	118019	11264	0.0200269	0.00949844	0.0350149	0.00865575	2.10844
Free Cholesterol in Medium VLDL	safe_mitral_regurgitant_volume_cm3	23507	49344	118019	9999	-0.0262026	0.00996225	0.0085468	0.0336219	2.63019
Free Cholesterol in Medium VLDL	safe_aortic_regurgitant_volume_cm3	23507	49344	118019	11263	-0.0086301	0.00892171	0.333408	0.125456	0.967314
Free Cholesterol in Medium VLDL	systole_pos_StrokeVolumeCM3_aa	23507	49344	118019	11263	-0.020623	0.00820678	0.0119875	0.259994	2.51292
Free Cholesterol in Medium VLDL	systole_pos_MeanPeakGradientMMHg_aa	23507	49344	118019	11264	0.0206972	0.0094758	0.028967	0.0133771	2.18421
Free Cholesterol in Medium VLDL	bounded_peak_velocity_aa	23507	49344	118019	11182	0.0211598	0.00953075	0.0264276	0.00960659	2.22016
Free Cholesterol in Medium VLDL	bounded_systole_pos_MeanPeakGradientMMHg_aa	23507	49344	118019	11182	0.022595	0.00948492	0.017226	0.0191087	2.3822
Free Cholesterol in Medium VLDL	bounded_AVACM2	23507	49344	118019	11181	-0.033444	0.00771403	1.47e-05	0.351237	4.33548
Total Lipids in Very Small VLDL	aa_short_axis_cm_max_aa	23517	49344	118019	11264	-0.007917	0.00861753	0.358268	0.199363	0.918708
Total Lipids in Very Small VLDL	AVACM2	23517	49344	118019	11263	-0.0262353	0.00780872	0.00078275	0.342658	3.35974
Total Lipids in Very Small VLDL	max_mean_velocity_aa	23517	49344	118019	11263	0.0139874	0.00907914	0.123441	0.111369	1.54061
Total Lipids in Very Small VLDL	peak_velocity_aa	23517	49344	118019	11264	0.0273609	0.00958751	0.00432783	0.00898155	2.8538
Total Lipids in Very Small VLDL	safe_mitral_regurgitant_volume_cm3	23517	49344	118019	9999	-0.011555	0.0100623	0.250854	0.0330798	1.14835
Total Lipids in Very Small VLDL	safe_aortic_regurgitant_volume_cm3	23517	49344	118019	11263	-0.0021626	0.00900724	0.810259	0.125387	0.240097
Total Lipids in Very Small VLDL	systole_pos_StrokeVolumeCM3_aa	23517	49344	118019	11263	-0.00604	0.0082873	0.466123	0.259614	0.728826
Total Lipids in Very Small VLDL	systole_pos_MeanPeakGradientMMHg_aa	23517	49344	118019	11264	0.0265465	0.00956498	0.00552267	0.0136342	2.77539
Total Lipids in Very Small VLDL	bounded_peak_velocity_aa	23517	49344	118019	11182	0.0308161	0.00961635	0.00135653	0.0100799	3.20455
Total Lipids in Very Small VLDL	bounded_systole_pos_MeanPeakGradientMMHg_aa	23517	49344	118019	11182	0.0327499	0.0095698	0.00062337	0.0196385	3.42221
Total Lipids in Very Small VLDL	bounded_AVACM2	23517	49344	118019	11181	-0.0290393	0.00778694	0.00019302	0.350954	3.72922
3-Hydroxybutyrate	aa_short_axis_cm_max_aa	23474	49344	116498	11171	0.00578221	0.00849766	0.496235	0.198513	0.680447
3-Hydroxybutyrate	AVACM2	23474	49344	116498	11170	0.0022781	0.00769947	0.767329	0.34207	0.295877
3-Hydroxybutyrate	max_mean_velocity_aa	23474	49344	116498	11170	0.00692484	0.00895069	0.439145	0.110858	0.773665
3-Hydroxybutyrate	peak_velocity_aa	23474	49344	116498	11171	0.0135952	0.00945327	0.150419	0.00811467	1.43815
3-Hydroxybutyrate	safe_mitral_regurgitant_volume_cm3	23474	49344	116498	9915	-0.0113321	0.00990512	0.252626	0.0334923	1.14406
3-Hydroxybutyrate	safe_aortic_regurgitant_volume_cm3	23474	49344	116498	11170	-0.0114424	0.00887827	0.19749	0.125192	1.28881
3-Hydroxybutyrate	systole_pos_StrokeVolumeCM3_aa	23474	49344	116498	11170	0.00599481	0.00816886	0.463049	0.259404	0.733861
3-Hydroxybutyrate	systole_pos_MeanPeakGradientMMHg_aa	23474	49344	116498	11171	0.0106418	0.00943047	0.259153	0.0128926	1.12845
3-Hydroxybutyrate	bounded_peak_velocity_aa	23474	49344	116498	11089	0.0121236	0.00948477	0.201199	0.00886691	1.27822
3-Hydroxybutyrate	bounded_systole_pos_MeanPeakGradientMMHg_aa	23474	49344	116498	11089	0.00858651	0.00943953	0.363036	0.0183001	0.909634
3-Hydroxybutyrate	bounded_AVACM2	23474	49344	116498	11088	0.00208033	0.00767958	0.78648	0.350299	0.27089
Phospholipids in Very Large VLDL	aa_short_axis_cm_max_aa	23490	49344	118019	11264	-0.0310434	0.00882468	0.00043687	0.200183	3.51779
Phospholipids in Very Large VLDL	AVACM2	23490	49344	118019	11263	-0.0468963	0.00799199	4.54e-09	0.344007	5.86791
Phospholipids in Very Large VLDL	max_mean_velocity_aa	23490	49344	118019	11263	0.0472528	0.00929208	3.73e-07	0.113221	5.08527
Phospholipids in Very Large VLDL	peak_velocity_aa	23490	49344	118019	11264	0.0577655	0.00981146	4.03e-09	0.0113113	5.88755
Phospholipids in Very Large VLDL	safe_mitral_regurgitant_volume_cm3	23490	49344	118019	9999	-0.0371883	0.0103127	0.00031239	0.0342103	3.60607
Phospholipids in Very Large VLDL	safe_aortic_regurgitant_volume_cm3	23490	49344	118019	11263	-0.0017882	0.00922829	0.84636	0.125386	0.19377
Phospholipids in Very Large VLDL	systole_pos_StrokeVolumeCM3_aa	23490	49344	118019	11263	-0.019405	0.00848875	0.022275	0.259922	2.28596
Phospholipids in Very Large VLDL	systole_pos_MeanPeakGradientMMHg_aa	23490	49344	118019	11264	0.055702	0.0097892	1.3e-08	0.0157922	5.69015
Phospholipids in Very Large VLDL	bounded_peak_velocity_aa	23490	49344	118019	11182	0.0593283	0.00984623	1.74e-09	0.0123812	6.02549
Phospholipids in Very Large VLDL	bounded_systole_pos_MeanPeakGradientMMHg_aa	23490	49344	118019	11182	0.0640927	0.00979637	6.31e-11	0.0223585	6.54249
Phospholipids in Very Large VLDL	bounded_AVACM2	23490	49344	118019	11181	-0.0476257	0.0079743	2.41e-09	0.352215	5.97239
Triglycerides in Very Large VLDL	aa_short_axis_cm_max_aa	23494	49344	118019	11264	-0.0304009	0.00884417	0.00058947	0.200144	3.43739
Triglycerides in Very Large VLDL	AVACM2	23494	49344	118019	11263	-0.0479747	0.00800896	2.16e-09	0.344091	5.99012
Triglycerides in Very Large VLDL	max_mean_velocity_aa	23494	49344	118019	11263	0.0476044	0.0093123	3.24e-07	0.113243	5.11199
Triglycerides in Very Large VLDL	peak_velocity_aa	23494	49344	118019	11264	0.0605409	0.00983146	7.62e-10	0.0115966	6.15787
Triglycerides in Very Large VLDL	safe_mitral_regurgitant_volume_cm3	23494	49344	118019	9999	-0.0356336	0.0103335	0.00056637	0.0341028	3.44834
Triglycerides in Very Large VLDL	safe_aortic_regurgitant_volume_cm3	23494	49344	118019	11263	-0.0010299	0.00924844	0.911331	0.125384	0.111362
Triglycerides in Very Large VLDL	systole_pos_StrokeVolumeCM3_aa	23494	49344	118019	11263	-0.0194103	0.00850734	0.0225322	0.259921	2.28159
Triglycerides in Very Large VLDL	systole_pos_MeanPeakGradientMMHg_aa	23494	49344	118019	11264	0.0572321	0.00980985	5.56e-09	0.0159369	5.83414
Triglycerides in Very Large VLDL	bounded_peak_velocity_aa	23494	49344	118019	11182	0.0616893	0.00986609	4.18e-10	0.012627	6.25266
Triglycerides in Very Large VLDL	bounded_systole_pos_MeanPeakGradientMMHg_aa	23494	49344	118019	11182	0.0655851	0.00981655	2.48e-11	0.0225183	6.68108
Triglycerides in Very Large VLDL	bounded_AVACM2	23494	49344	118019	11181	-0.0481026	0.00799121	1.81e-09	0.352247	6.01944
Free Cholesterol in Chylomicrons and Extremely Large VLDL	aa_short_axis_cm_max_aa	23486	49344	118019	11264	-0.0305753	0.00876236	0.00048598	0.200169	3.48939
Free Cholesterol in Chylomicrons and Extremely Large VLDL	AVACM2	23486	49344	118019	11263	-0.0423784	0.00793758	9.53e-08	0.343662	5.33896
Free Cholesterol in Chylomicrons and Extremely Large VLDL	max_mean_velocity_aa	23486	49344	118019	11263	0.0505983	0.00922466	4.22e-08	0.113554	5.48512
Free Cholesterol in Chylomicrons and Extremely Large VLDL	peak_velocity_aa	23486	49344	118019	11264	0.0602698	0.00974052	6.32e-10	0.0116287	6.18753
Free Cholesterol in Chylomicrons and Extremely Large VLDL	safe_mitral_regurgitant_volume_cm3	23486	49344	118019	9999	-0.0328385	0.0102404	0.0013466	0.0339474	3.20676
Free Cholesterol in Chylomicrons and Extremely Large VLDL	safe_aortic_regurgitant_volume_cm3	23486	49344	118019	11263	-0.0017242	0.0091631	0.850746	0.125386	0.188171
Free Cholesterol in Chylomicrons and Extremely Large VLDL	systole_pos_StrokeVolumeCM3_aa	23486	49344	118019	11263	-0.0145285	0.00842958	0.0848232	0.259774	1.72351
Free Cholesterol in Chylomicrons and Extremely Large VLDL	systole_pos_MeanPeakGradientMMHg_aa	23486	49344	118019	11264	0.0566961	0.00971927	5.58e-09	0.0159361	5.83337
Free Cholesterol in Chylomicrons and Extremely Large VLDL	bounded_peak_velocity_aa	23486	49344	118019	11182	0.0636097	0.00977282	7.9e-11	0.0129151	6.50883
Free Cholesterol in Chylomicrons and Extremely Large VLDL	bounded_systole_pos_MeanPeakGradientMMHg_aa	23486	49344	118019	11182	0.0680769	0.00972326	2.68e-12	0.0229005	7.00145
Free Cholesterol in Chylomicrons and Extremely Large VLDL	bounded_AVACM2	23486	49344	118019	11181	-0.0433021	0.00791903	4.65e-08	0.351881	5.4681
Total Lipids in Medium LDL	aa_short_axis_cm_max_aa	23538	49344	118019	11264	-0.0235695	0.00854052	0.00579438	0.199845	2.75972
Total Lipids in Medium LDL	AVACM2	23538	49344	118019	11263	-0.0364493	0.00773747	2.5e-06	0.343294	4.71075
Total Lipids in Medium LDL	max_mean_velocity_aa	23538	49344	118019	11263	0.022302	0.00899914	0.0132181	0.111667	2.47823
Total Lipids in Medium LDL	peak_velocity_aa	23538	49344	118019	11264	0.0283023	0.00950439	0.0029093	0.00904523	2.97782
Total Lipids in Medium LDL	safe_mitral_regurgitant_volume_cm3	23538	49344	118019	9999	-0.0297177	0.00996714	0.00287467	0.0338126	2.98157
Total Lipids in Medium LDL	safe_aortic_regurgitant_volume_cm3	23538	49344	118019	11263	-0.0136527	0.00892842	0.12626	0.125565	1.52913
Total Lipids in Medium LDL	systole_pos_StrokeVolumeCM3_aa	23538	49344	118019	11263	-0.0222139	0.00821318	0.00684772	0.26006	2.70466
Total Lipids in Medium LDL	systole_pos_MeanPeakGradientMMHg_aa	23538	49344	118019	11264	0.0267602	0.00948224	0.00477879	0.0136571	2.82214
Total Lipids in Medium LDL	bounded_peak_velocity_aa	23538	49344	118019	11182	0.0295617	0.0095367	0.00194148	0.0100214	3.09978
Total Lipids in Medium LDL	bounded_systole_pos_MeanPeakGradientMMHg_aa	23538	49344	118019	11182	0.0293895	0.00949117	0.00196301	0.0194522	3.09651
Total Lipids in Medium LDL	bounded_AVACM2	23538	49344	118019	11181	-0.0388	0.00771825	5.06e-07	0.351613	5.02704
Phospholipids in Small LDL	aa_short_axis_cm_max_aa	23546	49344	118019	11264	-0.0201061	0.00852118	0.0183143	0.1997	2.35955
Phospholipids in Small LDL	AVACM2	23546	49344	118019	11263	-0.0282502	0.00772226	0.00025507	0.34278	3.65829
Phospholipids in Small LDL	max_mean_velocity_aa	23546	49344	118019	11263	0.0127845	0.00897959	0.154554	0.111342	1.42373
Phospholipids in Small LDL	peak_velocity_aa	23546	49344	118019	11264	0.0105894	0.00948521	0.26427	0.00837377	1.11641
Phospholipids in Small LDL	safe_mitral_regurgitant_volume_cm3	23546	49344	118019	9999	-0.0242512	0.00994186	0.014733	0.0335282	2.4393
Phospholipids in Small LDL	safe_aortic_regurgitant_volume_cm3	23546	49344	118019	11263	-0.0091692	0.00890795	0.30335	0.125465	1.02932
Phospholipids in Small LDL	systole_pos_StrokeVolumeCM3_aa	23546	49344	118019	11263	-0.0228061	0.00819368	0.00538859	0.260088	2.78338
Phospholipids in Small LDL	systole_pos_MeanPeakGradientMMHg_aa	23546	49344	118019	11264	0.0109633	0.00946269	0.246653	0.0130764	1.15858
Phospholipids in Small LDL	bounded_peak_velocity_aa	23546	49344	118019	11182	0.00896712	0.00951666	0.346083	0.0092481	0.942255
Phospholipids in Small LDL	bounded_systole_pos_MeanPeakGradientMMHg_aa	23546	49344	118019	11182	0.00810855	0.00947128	0.39195	0.0186745	0.856119
Phospholipids in Small LDL	bounded_AVACM2	23546	49344	118019	11181	-0.0297979	0.00770257	0.0001101	0.351015	3.86857
Valine	aa_short_axis_cm_max_aa	23467	49344	117988	11262	-0.0074402	0.00874363	0.394828	0.199539	0.850928
Valine	AVACM2	23467	49344	117988	11261	-0.0258202	0.00792447	0.00112418	0.342542	3.25829
Valine	max_mean_velocity_aa	23467	49344	117988	11261	0.0431715	0.00920434	2.76e-06	0.113022	4.69034
Valine	peak_velocity_aa	23467	49344	117988	11262	0.0562083	0.00971792	7.49e-09	0.0112124	5.78399
Valine	safe_mitral_regurgitant_volume_cm3	23467	49344	117988	9997	-0.0122693	0.0101984	0.228984	0.0330954	1.20305
Valine	safe_aortic_regurgitant_volume_cm3	23467	49344	117988	11261	-0.0048117	0.00913918	0.59856	0.125513	0.526488
Valine	systole_pos_StrokeVolumeCM3_aa	23467	49344	117988	11261	0.0244641	0.00840637	0.0036193	0.260147	2.91018
Valine	systole_pos_MeanPeakGradientMMHg_aa	23467	49344	117988	11262	0.0567401	0.00969454	4.97e-09	0.0159643	5.85279
Valine	bounded_peak_velocity_aa	23467	49344	117988	11180	0.0527725	0.00975545	6.45e-08	0.011764	5.40954
Valine	bounded_systole_pos_MeanPeakGradientMMHg_aa	23467	49344	117988	11180	0.0587732	0.00970563	1.44e-09	0.0218308	6.05557
Valine	bounded_AVACM2	23467	49344	117988	11179	-0.0221643	0.00790882	0.00508	0.350527	2.80247
Cholesterol in Large VLDL	aa_short_axis_cm_max_aa	23498	49344	118019	11264	-0.0295406	0.00875852	0.00074662	0.200112	3.37279
Cholesterol in Large VLDL	AVACM2	23498	49344	118019	11263	-0.0454348	0.00793235	1.04e-08	0.343912	5.72778
Cholesterol in Large VLDL	max_mean_velocity_aa	23498	49344	118019	11263	0.0380899	0.00922568	3.67e-05	0.112527	4.12868
Cholesterol in Large VLDL	peak_velocity_aa	23498	49344	118019	11264	0.0481452	0.00974189	7.84e-07	0.0104131	4.94208
Cholesterol in Large VLDL	safe_mitral_regurgitant_volume_cm3	23498	49344	118019	9999	-0.038548	0.0102332	0.00016621	0.0343249	3.76694
Cholesterol in Large VLDL	safe_aortic_regurgitant_volume_cm3	23498	49344	118019	11263	-0.0036458	0.00915866	0.690589	0.125395	0.398066
Cholesterol in Large VLDL	systole_pos_StrokeVolumeCM3_aa	23498	49344	118019	11263	-0.0229032	0.00842399	0.00656187	0.260065	2.71881
Cholesterol in Large VLDL	systole_pos_MeanPeakGradientMMHg_aa	23498	49344	118019	11264	0.0478719	0.00971887	8.53e-07	0.0150834	4.92566
Cholesterol in Large VLDL	bounded_peak_velocity_aa	23498	49344	118019	11182	0.0493312	0.00977682	4.59e-07	0.0114237	5.04573
Cholesterol in Large VLDL	bounded_systole_pos_MeanPeakGradientMMHg_aa	23498	49344	118019	11182	0.0542193	0.00972769	2.55e-08	0.0213334	5.5737
Cholesterol in Large VLDL	bounded_AVACM2	23498	49344	118019	11181	-0.0467063	0.00791461	3.71e-09	0.352166	5.90129
Cholesteryl Esters in Very Small VLDL	aa_short_axis_cm_max_aa	23520	49344	118019	11264	-0.0017345	0.00876884	0.843206	0.199306	0.197799
Cholesteryl Esters in Very Small VLDL	AVACM2	23520	49344	118019	11263	-0.0079912	0.00794917	0.31478	0.342057	1.00529
Cholesteryl Esters in Very Small VLDL	max_mean_velocity_aa	23520	49344	118019	11263	-0.0004013	0.00923919	0.96536	0.111182	0.04343
Cholesteryl Esters in Very Small VLDL	peak_velocity_aa	23520	49344	118019	11264	-0.0001608	0.00975903	0.986857	0.00826389	0.0164736
Cholesteryl Esters in Very Small VLDL	safe_mitral_regurgitant_volume_cm3	23520	49344	118019	9999	-0.001476	0.0102386	0.885376	0.0329541	0.144162
Cholesteryl Esters in Very Small VLDL	safe_aortic_regurgitant_volume_cm3	23520	49344	118019	11263	-0.0068978	0.00916488	0.451687	0.125427	0.752631
Cholesteryl Esters in Very Small VLDL	systole_pos_StrokeVolumeCM3_aa	23520	49344	118019	11263	-0.0016059	0.0084327	0.848974	0.259581	0.190432
Cholesteryl Esters in Very Small VLDL	systole_pos_MeanPeakGradientMMHg_aa	23520	49344	118019	11264	0.00010738	0.00973591	0.9912	0.0129586	0.0110297
Cholesteryl Esters in Very Small VLDL	bounded_peak_velocity_aa	23520	49344	118019	11182	0.00249946	0.00978664	0.798423	0.0091751	0.255395
Cholesteryl Esters in Very Small VLDL	bounded_systole_pos_MeanPeakGradientMMHg_aa	23520	49344	118019	11182	0.00111898	0.00973993	0.908538	0.0186112	0.114886
Cholesteryl Esters in Very Small VLDL	bounded_AVACM2	23520	49344	118019	11181	-0.011237	0.00792544	0.156264	0.350262	1.41784
Cholesteryl Esters in Small HDL	aa_short_axis_cm_max_aa	23576	49344	118019	11264	-0.0226439	0.00845171	0.00739046	0.199814	2.6792
Cholesteryl Esters in Small HDL	AVACM2	23576	49344	118019	11263	-0.0301425	0.00765923	8.35e-05	0.342903	3.93545
Cholesteryl Esters in Small HDL	max_mean_velocity_aa	23576	49344	118019	11263	0.0232157	0.00890524	0.00914674	0.111719	2.60697
Cholesteryl Esters in Small HDL	peak_velocity_aa	23576	49344	118019	11264	0.0367221	0.00940271	9.46e-05	0.00960713	3.90548
Cholesteryl Esters in Small HDL	safe_mitral_regurgitant_volume_cm3	23576	49344	118019	9999	-0.024347	0.0098595	0.0135509	0.0335425	2.46939
Cholesteryl Esters in Small HDL	safe_aortic_regurgitant_volume_cm3	23576	49344	118019	11263	-0.0239279	0.00883351	0.00676352	0.125953	2.70877
Cholesteryl Esters in Small HDL	systole_pos_StrokeVolumeCM3_aa	23576	49344	118019	11263	-0.0065362	0.00813012	0.421442	0.259621	0.803952
Cholesteryl Esters in Small HDL	systole_pos_MeanPeakGradientMMHg_aa	23576	49344	118019	11264	0.0321602	0.00938188	0.00061045	0.0139888	3.4279
Cholesteryl Esters in Small HDL	bounded_peak_velocity_aa	23576	49344	118019	11182	0.0392525	0.00943217	3.18e-05	0.010704	4.16156
Cholesteryl Esters in Small HDL	bounded_systole_pos_MeanPeakGradientMMHg_aa	23576	49344	118019	11182	0.0372379	0.00938779	7.33e-05	0.0199913	3.96663
Cholesteryl Esters in Small HDL	bounded_AVACM2	23576	49344	118019	11181	-0.0310418	0.00763936	4.87e-05	0.351105	4.0634
Concentration of HDL Particles	aa_short_axis_cm_max_aa	23430	49344	118019	11264	-0.005449	0.00903778	0.546576	0.199329	0.602918
Concentration of HDL Particles	AVACM2	23430	49344	118019	11263	-0.0086871	0.0081929	0.289022	0.342064	1.06032
Concentration of HDL Particles	max_mean_velocity_aa	23430	49344	118019	11263	-0.0063746	0.00952234	0.503229	0.111217	0.669439
Concentration of HDL Particles	peak_velocity_aa	23430	49344	118019	11264	0.00438478	0.0100584	0.662895	0.00828063	0.435931
Concentration of HDL Particles	safe_mitral_regurgitant_volume_cm3	23430	49344	118019	9999	0.0110766	0.01056	0.294237	0.0330587	1.04893
Concentration of HDL Particles	safe_aortic_regurgitant_volume_cm3	23430	49344	118019	11263	-0.023125	0.00944388	0.0143535	0.125849	2.44867
Concentration of HDL Particles	systole_pos_StrokeVolumeCM3_aa	23430	49344	118019	11263	-0.0054899	0.00869116	0.527616	0.259605	0.631668
Concentration of HDL Particles	systole_pos_MeanPeakGradientMMHg_aa	23430	49344	118019	11264	-0.0052435	0.0100345	0.601298	0.0129825	0.522549
Concentration of HDL Particles	bounded_peak_velocity_aa	23430	49344	118019	11182	0.0102517	0.010087	0.309492	0.00926098	1.01633
Concentration of HDL Particles	bounded_systole_pos_MeanPeakGradientMMHg_aa	23430	49344	118019	11182	8.22e-05	0.0100392	0.993471	0.0186101	0.008183
Concentration of HDL Particles	bounded_AVACM2	23430	49344	118019	11181	-0.011689	0.00816884	0.152479	0.350264	1.43093
Total Concentration of Branched-Chain Amino Acids (Leucine + Isoleucine + Valine	aa_short_axis_cm_max_aa	23464	49344	117987	11262	-0.0065395	0.0087722	0.455999	0.199527	0.745477
Total Concentration of Branched-Chain Amino Acids (Leucine + Isoleucine + Valine	AVACM2	23464	49344	117987	11261	-0.0227701	0.00795112	0.00419418	0.342401	2.86376
Total Concentration of Branched-Chain Amino Acids (Leucine + Isoleucine + Valine	max_mean_velocity_aa	23464	49344	117987	11261	0.0377887	0.00923646	4.32e-05	0.112607	4.09125
Total Concentration of Branched-Chain Amino Acids (Leucine + Isoleucine + Valine	peak_velocity_aa	23464	49344	117987	11262	0.0478813	0.00975365	9.28e-07	0.0103915	4.90906
Total Concentration of Branched-Chain Amino Acids (Leucine + Isoleucine + Valine	safe_mitral_regurgitant_volume_cm3	23464	49344	117987	9997	-0.0124581	0.0102293	0.223296	0.0330988	1.21789
Total Concentration of Branched-Chain Amino Acids (Leucine + Isoleucine + Valine	safe_aortic_regurgitant_volume_cm3	23464	49344	117987	11261	-0.0032902	0.00916901	0.719725	0.125501	0.358835
Total Concentration of Branched-Chain Amino Acids (Leucine + Isoleucine + Valine	systole_pos_StrokeVolumeCM3_aa	23464	49344	117987	11261	0.0212911	0.00843452	0.0116072	0.260009	2.52428
Total Concentration of Branched-Chain Amino Acids (Leucine + Isoleucine + Valine	systole_pos_MeanPeakGradientMMHg_aa	23464	49344	117987	11262	0.0495677	0.00972973	3.55e-07	0.0152395	5.09446
Total Concentration of Branched-Chain Amino Acids (Leucine + Isoleucine + Valine	bounded_peak_velocity_aa	23464	49344	117987	11180	0.0433375	0.00979213	9.7e-06	0.0109089	4.42575
Total Concentration of Branched-Chain Amino Acids (Leucine + Isoleucine + Valine	bounded_systole_pos_MeanPeakGradientMMHg_aa	23464	49344	117987	11180	0.0495273	0.00974263	3.76e-07	0.0208842	5.08357
Total Concentration of Branched-Chain Amino Acids (Leucine + Isoleucine + Valine	bounded_AVACM2	23464	49344	117987	11179	-0.018772	0.00793589	0.0180251	0.350396	2.36545
Total Lipids in VLDL	aa_short_axis_cm_max_aa	23424	49344	118019	11264	-0.0293116	0.00869575	0.00075203	0.200112	3.3708
Total Lipids in VLDL	AVACM2	23424	49344	118019	11263	-0.046124	0.007875	4.84e-09	0.343999	5.85701
Total Lipids in VLDL	max_mean_velocity_aa	23424	49344	118019	11263	0.0401027	0.00915872	1.21e-05	0.112695	4.37863
Total Lipids in VLDL	peak_velocity_aa	23424	49344	118019	11264	0.0512184	0.00967051	1.2e-07	0.0107314	5.29635
Total Lipids in VLDL	safe_mitral_regurgitant_volume_cm3	23424	49344	118019	9999	-0.0353128	0.0101605	0.00051205	0.034121	3.47551
Total Lipids in VLDL	safe_aortic_regurgitant_volume_cm3	23424	49344	118019	11263	-0.0039231	0.00909305	0.666159	0.125397	0.431436
Total Lipids in VLDL	systole_pos_StrokeVolumeCM3_aa	23424	49344	118019	11263	-0.021523	0.00836392	0.0100855	0.260014	2.57332
Total Lipids in VLDL	systole_pos_MeanPeakGradientMMHg_aa	23424	49344	118019	11264	0.0493008	0.00964843	3.28e-07	0.0152448	5.10972
Total Lipids in VLDL	bounded_peak_velocity_aa	23424	49344	118019	11182	0.0530135	0.00970476	4.79e-08	0.0118106	5.46263
Total Lipids in VLDL	bounded_systole_pos_MeanPeakGradientMMHg_aa	23424	49344	118019	11182	0.0567847	0.00965637	4.21e-09	0.0216406	5.88055
Total Lipids in VLDL	bounded_AVACM2	23424	49344	118019	11181	-0.0474859	0.00785723	1.56e-09	0.352264	6.0436
Triglycerides in IDL	aa_short_axis_cm_max_aa	23529	49344	118019	11264	-0.011717	0.0085455	0.170362	0.199437	1.37113
Triglycerides in IDL	AVACM2	23529	49344	118019	11263	-0.0439863	0.00773654	1.34e-08	0.343884	5.68552
Triglycerides in IDL	max_mean_velocity_aa	23529	49344	118019	11263	0.0280936	0.00900068	0.00180523	0.111951	3.12128
Triglycerides in IDL	peak_velocity_aa	23529	49344	118019	11264	0.0581277	0.00949545	9.57e-10	0.0115576	6.12164
Triglycerides in IDL	safe_mitral_regurgitant_volume_cm3	23529	49344	118019	9999	-0.0193652	0.00997971	0.0523524	0.0333167	1.94046
Triglycerides in IDL	safe_aortic_regurgitant_volume_cm3	23529	49344	118019	11263	0.00242881	0.00893234	0.785695	0.125389	0.271912
Triglycerides in IDL	systole_pos_StrokeVolumeCM3_aa	23529	49344	118019	11263	-0.0091929	0.00821811	0.263328	0.259661	1.11862
Triglycerides in IDL	systole_pos_MeanPeakGradientMMHg_aa	23529	49344	118019	11264	0.053737	0.00947518	1.45e-08	0.0157735	5.67134
Triglycerides in IDL	bounded_peak_velocity_aa	23529	49344	118019	11182	0.0626848	0.00952469	4.87e-11	0.0129986	6.58129
Triglycerides in IDL	bounded_systole_pos_MeanPeakGradientMMHg_aa	23529	49344	118019	11182	0.0663021	0.00947683	2.78e-12	0.0228941	6.99623
Triglycerides in IDL	bounded_AVACM2	23529	49344	118019	11181	-0.0457082	0.00771677	3.25e-09	0.352181	5.92323
Triglycerides in Small LDL	aa_short_axis_cm_max_aa	23550	49344	118019	11264	-0.0255564	0.00866432	0.0031882	0.199922	2.94962
Triglycerides in Small LDL	AVACM2	23550	49344	118019	11263	-0.0482887	0.00784437	7.72e-10	0.344208	6.15584
Triglycerides in Small LDL	max_mean_velocity_aa	23550	49344	118019	11263	0.0403991	0.00912437	9.62e-06	0.112729	4.4276
Triglycerides in Small LDL	peak_velocity_aa	23550	49344	118019	11264	0.0595209	0.00963008	6.6e-10	0.0116213	6.18073
Triglycerides in Small LDL	safe_mitral_regurgitant_volume_cm3	23550	49344	118019	9999	-0.03042	0.010123	0.00266208	0.0338262	3.00504
Triglycerides in Small LDL	safe_aortic_regurgitant_volume_cm3	23550	49344	118019	11263	7.88e-05	0.00905926	0.993063	0.125383	0.00869469
Triglycerides in Small LDL	systole_pos_StrokeVolumeCM3_aa	23550	49344	118019	11263	-0.0208188	0.00833285	0.0124897	0.259989	2.4984
Triglycerides in Small LDL	systole_pos_MeanPeakGradientMMHg_aa	23550	49344	118019	11264	0.0551254	0.00960952	9.91e-09	0.0158384	5.73654
Triglycerides in Small LDL	bounded_peak_velocity_aa	23550	49344	118019	11182	0.0624821	0.00966264	1.05e-10	0.0128665	6.46636
Triglycerides in Small LDL	bounded_systole_pos_MeanPeakGradientMMHg_aa	23550	49344	118019	11182	0.0659095	0.00961428	7.49e-12	0.022724	6.85538
Triglycerides in Small LDL	bounded_AVACM2	23550	49344	118019	11181	-0.0494411	0.00782614	2.76e-10	0.35246	6.31743
Phospholipids in Medium HDL	aa_short_axis_cm_max_aa	23567	49344	118019	11264	-0.0020332	0.00911186	0.823436	0.199307	0.223133
Phospholipids in Medium HDL	AVACM2	23567	49344	118019	11263	-0.0073181	0.00826002	0.375655	0.342044	0.885966
Phospholipids in Medium HDL	max_mean_velocity_aa	23567	49344	118019	11263	-0.0028954	0.00960036	0.762968	0.111189	0.301594
Phospholipids in Medium HDL	peak_velocity_aa	23567	49344	118019	11264	0.0125242	0.0101401	0.216814	0.00839838	1.23511
Phospholipids in Medium HDL	safe_mitral_regurgitant_volume_cm3	23567	49344	118019	9999	0.0163108	0.0106476	0.125586	0.0331794	1.53187
Phospholipids in Medium HDL	safe_aortic_regurgitant_volume_cm3	23567	49344	118019	11263	-0.0179554	0.00952196	0.0593642	0.125659	1.88568
Phospholipids in Medium HDL	systole_pos_StrokeVolumeCM3_aa	23567	49344	118019	11263	0.00234814	0.00876235	0.788719	0.259583	0.26798
Phospholipids in Medium HDL	systole_pos_MeanPeakGradientMMHg_aa	23567	49344	118019	11264	0.00192522	0.0101168	0.849077	0.0129617	0.1903
Phospholipids in Medium HDL	bounded_peak_velocity_aa	23567	49344	118019	11182	0.0190346	0.0101688	0.0612516	0.00948019	1.87186
Phospholipids in Medium HDL	bounded_systole_pos_MeanPeakGradientMMHg_aa	23567	49344	118019	11182	0.00962189	0.0101214	0.341804	0.0186895	0.950647
Phospholipids in Medium HDL	bounded_AVACM2	23567	49344	118019	11181	-0.0095546	0.00823624	0.246044	0.350223	1.16007
Phospholipids in VLDL	aa_short_axis_cm_max_aa	23412	49344	118019	11264	-0.0273885	0.00864448	0.00153731	0.200017	3.16832
Phospholipids in VLDL	AVACM2	23412	49344	118019	11263	-0.0441803	0.00782898	1.71e-08	0.343856	5.64317
Phospholipids in VLDL	max_mean_velocity_aa	23412	49344	118019	11263	0.0369664	0.0091053	4.94e-05	0.112483	4.05988
Phospholipids in VLDL	peak_velocity_aa	23412	49344	118019	11264	0.0477923	0.00961435	6.76e-07	0.0104382	4.97093
Phospholipids in VLDL	safe_mitral_regurgitant_volume_cm3	23412	49344	118019	9999	-0.0342388	0.0100993	0.00070107	0.0340644	3.39022
Phospholipids in VLDL	safe_aortic_regurgitant_volume_cm3	23412	49344	118019	11263	-0.0039461	0.00903893	0.662434	0.125398	0.436567
Phospholipids in VLDL	systole_pos_StrokeVolumeCM3_aa	23412	49344	118019	11263	-0.0202061	0.00831441	0.0151036	0.259967	2.43026
Phospholipids in VLDL	systole_pos_MeanPeakGradientMMHg_aa	23412	49344	118019	11264	0.0466718	0.00959201	1.16e-06	0.0150321	4.8657
Phospholipids in VLDL	bounded_peak_velocity_aa	23412	49344	118019	11182	0.0497857	0.0096483	2.51e-07	0.0115268	5.16004
Phospholipids in VLDL	bounded_systole_pos_MeanPeakGradientMMHg_aa	23412	49344	118019	11182	0.0538318	0.00960016	2.1e-08	0.0213663	5.60738
Phospholipids in VLDL	bounded_AVACM2	23412	49344	118019	11181	-0.0458918	0.00781113	4.34e-09	0.352148	5.87518
Average Diameter for VLDL Particles	aa_short_axis_cm_max_aa	23431	49344	118019	11264	-0.0379765	0.0091734	3.5e-05	0.200522	4.13985
Average Diameter for VLDL Particles	AVACM2	23431	49344	118019	11263	-0.0453059	0.00831128	5.11e-08	0.343732	5.45114
Average Diameter for VLDL Particles	max_mean_velocity_aa	23431	49344	118019	11263	0.0512258	0.00966032	1.16e-07	0.113399	5.3027
Average Diameter for VLDL Particles	peak_velocity_aa	23431	49344	118019	11264	0.0563988	0.0102032	3.32e-08	0.010951	5.52756
Average Diameter for VLDL Particles	safe_mitral_regurgitant_volume_cm3	23431	49344	118019	9999	-0.0464026	0.0107187	1.51e-05	0.0347645	4.32914
Average Diameter for VLDL Particles	safe_aortic_regurgitant_volume_cm3	23431	49344	118019	11263	-0.0037994	0.00959475	0.692125	0.125395	0.395983
Average Diameter for VLDL Particles	systole_pos_StrokeVolumeCM3_aa	23431	49344	118019	11263	-0.0254578	0.00882483	0.00392415	0.260126	2.88479
Average Diameter for VLDL Particles	systole_pos_MeanPeakGradientMMHg_aa	23431	49344	118019	11264	0.0560355	0.0101791	3.77e-08	0.0156112	5.50494
Average Diameter for VLDL Particles	bounded_peak_velocity_aa	23431	49344	118019	11182	0.0538372	0.0102408	1.49e-07	0.0116161	5.2571
Average Diameter for VLDL Particles	bounded_systole_pos_MeanPeakGradientMMHg_aa	23431	49344	118019	11182	0.0592834	0.0101891	6.11e-09	0.021577	5.8183
Average Diameter for VLDL Particles	bounded_AVACM2	23431	49344	118019	11181	-0.0440454	0.00829343	1.11e-07	0.351783	5.31089
Omega-6 Fatty Acids	aa_short_axis_cm_max_aa	23445	49344	117937	11256	-0.0287731	0.00864902	0.00088149	0.200345	3.32674
Omega-6 Fatty Acids	AVACM2	23445	49344	117937	11255	-0.0380928	0.00783848	1.19e-06	0.343259	4.85972
Omega-6 Fatty Acids	max_mean_velocity_aa	23445	49344	117937	11255	0.0136151	0.00911802	0.135412	0.111347	1.4932
Omega-6 Fatty Acids	peak_velocity_aa	23445	49344	117937	11256	0.022286	0.00962917	0.0206621	0.00883386	2.31443
Omega-6 Fatty Acids	safe_mitral_regurgitant_volume_cm3	23445	49344	117937	9991	-0.023369	0.0100966	0.020658	0.0333534	2.31455
Omega-6 Fatty Acids	safe_aortic_regurgitant_volume_cm3	23445	49344	117937	11255	-0.0152303	0.00904445	0.0922218	0.125651	1.68394
Omega-6 Fatty Acids	systole_pos_StrokeVolumeCM3_aa	23445	49344	117937	11255	-0.0285563	0.00831806	0.000599	0.260439	3.43304
Omega-6 Fatty Acids	systole_pos_MeanPeakGradientMMHg_aa	23445	49344	117937	11256	0.0184178	0.009607	0.0552478	0.013392	1.91712
Omega-6 Fatty Acids	bounded_peak_velocity_aa	23445	49344	117937	11174	0.0250729	0.00965698	0.00943428	0.00987286	2.59635
Omega-6 Fatty Acids	bounded_systole_pos_MeanPeakGradientMMHg_aa	23445	49344	117937	11174	0.0221053	0.00961125	0.0214699	0.019229	2.29994
Omega-6 Fatty Acids	bounded_AVACM2	23445	49344	117937	11173	-0.0408352	0.00781511	1.77e-07	0.351606	5.22516
Phospholipids in Medium LDL	aa_short_axis_cm_max_aa	23539	49344	118019	11264	-0.0235986	0.0085355	0.00570579	0.199847	2.76476
Phospholipids in Medium LDL	AVACM2	23539	49344	118019	11263	-0.0355947	0.00773328	4.21e-06	0.343235	4.60279
Phospholipids in Medium LDL	max_mean_velocity_aa	23539	49344	118019	11263	0.0219101	0.00899396	0.0148622	0.111651	2.43609
Phospholipids in Medium LDL	peak_velocity_aa	23539	49344	118019	11264	0.0265599	0.00949926	0.00518271	0.00895279	2.796
Phospholipids in Medium LDL	safe_mitral_regurgitant_volume_cm3	23539	49344	118019	9999	-0.0313587	0.0099591	0.00164454	0.0339117	3.14875
Phospholipids in Medium LDL	safe_aortic_regurgitant_volume_cm3	23539	49344	118019	11263	-0.0131251	0.00892323	0.14135	0.125551	1.47089
Phospholipids in Medium LDL	systole_pos_StrokeVolumeCM3_aa	23539	49344	118019	11263	-0.0219059	0.00820845	0.0076253	0.260047	2.66871
Phospholipids in Medium LDL	systole_pos_MeanPeakGradientMMHg_aa	23539	49344	118019	11264	0.0261669	0.00947683	0.00576929	0.0136273	2.76114
Phospholipids in Medium LDL	bounded_peak_velocity_aa	23539	49344	118019	11182	0.0268488	0.00953155	0.00485847	0.00987302	2.81683
Phospholipids in Medium LDL	bounded_systole_pos_MeanPeakGradientMMHg_aa	23539	49344	118019	11182	0.0273382	0.00948588	0.00395924	0.0193397	2.88199
Phospholipids in Medium LDL	bounded_AVACM2	23539	49344	118019	11181	-0.0374434	0.0077141	1.23e-06	0.351514	4.85389
Free Cholesterol in Medium LDL	aa_short_axis_cm_max_aa	23542	49344	118019	11264	-0.0169046	0.00850505	0.0468803	0.199585	1.9876
Free Cholesterol in Medium LDL	AVACM2	23542	49344	118019	11263	-0.0224775	0.00770882	0.0035546	0.342495	2.91582
Free Cholesterol in Medium LDL	max_mean_velocity_aa	23542	49344	118019	11263	0.00897174	0.00896242	0.316829	0.111261	1.00104
Free Cholesterol in Medium LDL	peak_velocity_aa	23542	49344	118019	11264	0.00772604	0.00946683	0.41445	0.0083226	0.816118
Free Cholesterol in Medium LDL	safe_mitral_regurgitant_volume_cm3	23542	49344	118019	9999	-0.0206152	0.00992019	0.0377252	0.0333703	2.0781
Free Cholesterol in Medium LDL	safe_aortic_regurgitant_volume_cm3	23542	49344	118019	11263	-0.0144335	0.00888985	0.104489	0.125588	1.6236
Free Cholesterol in Medium LDL	systole_pos_StrokeVolumeCM3_aa	23542	49344	118019	11263	-0.0180471	0.00817869	0.0273622	0.259899	2.2066
Free Cholesterol in Medium LDL	systole_pos_MeanPeakGradientMMHg_aa	23542	49344	118019	11264	0.00793322	0.00944438	0.40093	0.0130205	0.839994
Free Cholesterol in Medium LDL	bounded_peak_velocity_aa	23542	49344	118019	11182	0.00722084	0.00949706	0.447077	0.00922061	0.760324
Free Cholesterol in Medium LDL	bounded_systole_pos_MeanPeakGradientMMHg_aa	23542	49344	118019	11182	0.00541858	0.00945181	0.566463	0.018639	0.573285
Free Cholesterol in Medium LDL	bounded_AVACM2	23542	49344	118019	11181	-0.02437	0.00768834	0.00152989	0.350729	3.16974
Triglycerides in Large HDL	aa_short_axis_cm_max_aa	23564	49344	118019	11264	0.0080994	0.00875798	0.355088	0.199364	0.924803
Triglycerides in Large HDL	AVACM2	23564	49344	118019	11263	-0.0078631	0.00793962	0.322015	0.342055	0.990369
Triglycerides in Large HDL	max_mean_velocity_aa	23564	49344	118019	11263	-0.0056783	0.00922792	0.538344	0.111212	0.615337
Triglycerides in Large HDL	peak_velocity_aa	23564	49344	118019	11264	0.0130091	0.00974653	0.181987	0.00842095	1.33474
Triglycerides in Large HDL	safe_mitral_regurgitant_volume_cm3	23564	49344	118019	9999	0.0146377	0.0102265	0.15236	0.0331505	1.43135
Triglycerides in Large HDL	safe_aortic_regurgitant_volume_cm3	23564	49344	118019	11263	0.00333961	0.00915386	0.715244	0.125393	0.364831
Triglycerides in Large HDL	systole_pos_StrokeVolumeCM3_aa	23564	49344	118019	11263	-0.0067749	0.00842232	0.421185	0.259621	0.804397
Triglycerides in Large HDL	systole_pos_MeanPeakGradientMMHg_aa	23564	49344	118019	11264	0.00581114	0.00972405	0.550116	0.0129899	0.597605
Triglycerides in Large HDL	bounded_peak_velocity_aa	23564	49344	118019	11182	0.0200403	0.00977544	0.0403816	0.00954217	2.05006
Triglycerides in Large HDL	bounded_systole_pos_MeanPeakGradientMMHg_aa	23564	49344	118019	11182	0.0161326	0.00972939	0.0973192	0.0188517	1.65813
Triglycerides in Large HDL	bounded_AVACM2	23564	49344	118019	11181	-0.0107834	0.00791788	0.173256	0.350253	1.3619
Concentration of Very Large HDL Particles	aa_short_axis_cm_max_aa	23551	49344	118019	11264	0.0241082	0.00941645	0.0104736	0.19977	2.56022
Concentration of Very Large HDL Particles	AVACM2	23551	49344	118019	11263	0.037291	0.00853174	1.25e-05	0.343114	4.37086
Concentration of Very Large HDL Particles	max_mean_velocity_aa	23551	49344	118019	11263	-0.0513085	0.00991248	2.3e-07	0.113294	5.17615
Concentration of Very Large HDL Particles	peak_velocity_aa	23551	49344	118019	11264	-0.067505	0.0104635	1.15e-10	0.0119208	6.4515
Concentration of Very Large HDL Particles	safe_mitral_regurgitant_volume_cm3	23551	49344	118019	9999	0.053275	0.0109926	1.28e-06	0.0352224	4.84643
Concentration of Very Large HDL Particles	safe_aortic_regurgitant_volume_cm3	23551	49344	118019	11263	0.00018873	0.00984447	0.984705	0.125383	0.0191709
Concentration of Very Large HDL Particles	systole_pos_StrokeVolumeCM3_aa	23551	49344	118019	11263	-0.0064156	0.00905779	0.478774	0.259612	0.708299
Concentration of Very Large HDL Particles	systole_pos_MeanPeakGradientMMHg_aa	23551	49344	118019	11264	-0.072766	0.0104354	3.28e-12	0.0172077	6.97297
Concentration of Very Large HDL Particles	bounded_peak_velocity_aa	23551	49344	118019	11182	-0.0644474	0.0104993	8.63e-10	0.0125021	6.13823
Concentration of Very Large HDL Particles	bounded_systole_pos_MeanPeakGradientMMHg_aa	23551	49344	118019	11182	-0.0776217	0.010441	1.13e-13	0.0234447	7.43431
Concentration of Very Large HDL Particles	bounded_AVACM2	23551	49344	118019	11181	0.033848	0.00851154	7.03e-05	0.351064	3.97672
LDL Cholesterol	aa_short_axis_cm_max_aa	23405	49344	118019	11264	-0.0181896	0.00853	0.0329932	0.199627	2.13243
LDL Cholesterol	AVACM2	23405	49344	118019	11263	-0.0260685	0.00773064	0.0007485	0.342663	3.37209
LDL Cholesterol	max_mean_velocity_aa	23405	49344	118019	11263	0.00994255	0.00898886	0.268708	0.111278	1.1061
LDL Cholesterol	peak_velocity_aa	23405	49344	118019	11264	0.011481	0.00949451	0.226603	0.0083928	1.20922
LDL Cholesterol	safe_mitral_regurgitant_volume_cm3	23405	49344	118019	9999	-0.0196896	0.00995279	0.047922	0.0333311	1.9783
LDL Cholesterol	safe_aortic_regurgitant_volume_cm3	23405	49344	118019	11263	-0.0137242	0.00891631	0.123778	0.125567	1.53922
LDL Cholesterol	systole_pos_StrokeVolumeCM3_aa	23405	49344	118019	11263	-0.0215168	0.00820216	0.00871977	0.260031	2.62331
LDL Cholesterol	systole_pos_MeanPeakGradientMMHg_aa	23405	49344	118019	11264	0.0104056	0.00947212	0.271988	0.0130645	1.09855
LDL Cholesterol	bounded_peak_velocity_aa	23405	49344	118019	11182	0.0119092	0.0095246	0.211194	0.00930805	1.25036
LDL Cholesterol	bounded_systole_pos_MeanPeakGradientMMHg_aa	23405	49344	118019	11182	0.00949877	0.00947935	0.316342	0.0186983	1.00205
LDL Cholesterol	bounded_AVACM2	23405	49344	118019	11181	-0.0284942	0.00770973	0.00022018	0.350939	3.69588
Phospholipids in Large LDL	aa_short_axis_cm_max_aa	23532	49344	118019	11264	-0.0154262	0.008547	0.0711224	0.199535	1.80487
Phospholipids in Large LDL	AVACM2	23532	49344	118019	11263	-0.0227231	0.00774657	0.00336049	0.342501	2.93331
Phospholipids in Large LDL	max_mean_velocity_aa	23532	49344	118019	11263	0.010668	0.0090062	0.236232	0.111293	1.18452
Phospholipids in Large LDL	peak_velocity_aa	23532	49344	118019	11264	0.0115288	0.00951289	0.225572	0.00839337	1.21191
Phospholipids in Large LDL	safe_mitral_regurgitant_volume_cm3	23532	49344	118019	9999	-0.0185389	0.00997212	0.0630457	0.0332868	1.85908
Phospholipids in Large LDL	safe_aortic_regurgitant_volume_cm3	23532	49344	118019	11263	-0.0151363	0.00893342	0.0902278	0.125606	1.69434
Phospholipids in Large LDL	systole_pos_StrokeVolumeCM3_aa	23532	49344	118019	11263	-0.0144779	0.00821943	0.0781931	0.259783	1.76143
Phospholipids in Large LDL	systole_pos_MeanPeakGradientMMHg_aa	23532	49344	118019	11264	0.0108273	0.00949042	0.253949	0.0130728	1.14087
Phospholipids in Large LDL	bounded_peak_velocity_aa	23532	49344	118019	11182	0.0126596	0.00954198	0.184627	0.00932551	1.32672
Phospholipids in Large LDL	bounded_systole_pos_MeanPeakGradientMMHg_aa	23532	49344	118019	11182	0.0106751	0.00949662	0.260997	0.0187211	1.12409
Phospholipids in Large LDL	bounded_AVACM2	23532	49344	118019	11181	-0.025264	0.0077249	0.00107696	0.350767	3.27047
Total Lipids in Large VLDL	aa_short_axis_cm_max_aa	23496	49344	118019	11264	-0.0318273	0.00882274	0.00031061	0.200229	3.60741
Total Lipids in Large VLDL	AVACM2	23496	49344	118019	11263	-0.0480752	0.00798988	1.83e-09	0.34411	6.01702
Total Lipids in Large VLDL	max_mean_velocity_aa	23496	49344	118019	11263	0.0419183	0.00929263	6.52e-06	0.112787	4.51092
Total Lipids in Large VLDL	peak_velocity_aa	23496	49344	118019	11264	0.0522342	0.00981233	1.04e-07	0.0107566	5.32332
Total Lipids in Large VLDL	safe_mitral_regurgitant_volume_cm3	23496	49344	118019	9999	-0.0391076	0.0103087	0.00014933	0.0343444	3.79364
Total Lipids in Large VLDL	safe_aortic_regurgitant_volume_cm3	23496	49344	118019	11263	-0.003528	0.00922646	0.702188	0.125394	0.382378
Total Lipids in Large VLDL	systole_pos_StrokeVolumeCM3_aa	23496	49344	118019	11263	-0.0247743	0.00848593	0.00351338	0.260139	2.91946
Total Lipids in Large VLDL	systole_pos_MeanPeakGradientMMHg_aa	23496	49344	118019	11264	0.0505938	0.00978979	2.41e-07	0.0152972	5.16801
Total Lipids in Large VLDL	bounded_peak_velocity_aa	23496	49344	118019	11182	0.0528982	0.00984731	7.95e-08	0.0117238	5.37184
Total Lipids in Large VLDL	bounded_systole_pos_MeanPeakGradientMMHg_aa	23496	49344	118019	11182	0.0569151	0.00979815	6.47e-09	0.0215673	5.80876
Total Lipids in Large VLDL	bounded_AVACM2	23496	49344	118019	11181	-0.0487608	0.00797194	9.88e-10	0.352316	6.11655
Creatinine	aa_short_axis_cm_max_aa	23478	49344	112767	10765	-0.019629	0.010501	0.0616159	0.203187	1.86925
Creatinine	AVACM2	23478	49344	112767	10764	-0.0510925	0.00953474	8.56e-08	0.343071	5.35856
Creatinine	max_mean_velocity_aa	23478	49344	112767	10764	0.0020807	0.0111055	0.851384	0.108795	0.187357
Creatinine	peak_velocity_aa	23478	49344	112767	10765	0.0317767	0.0117095	0.00666308	0.00923973	2.71376
Creatinine	safe_mitral_regurgitant_volume_cm3	23478	49344	112767	9555	-0.0133623	0.012263	0.275897	0.0328726	1.08965
Creatinine	safe_aortic_regurgitant_volume_cm3	23478	49344	112767	10765	-0.0090027	0.0109993	0.413103	0.12577	0.818477
Creatinine	systole_pos_StrokeVolumeCM3_aa	23478	49344	112767	10764	-0.0067867	0.0101461	0.503574	0.256123	0.6689
Creatinine	systole_pos_MeanPeakGradientMMHg_aa	23478	49344	112767	10765	0.0275553	0.0116826	0.0183589	0.0137799	2.35866
Creatinine	bounded_peak_velocity_aa	23478	49344	112767	10684	0.0313476	0.0117527	0.00765885	0.00992005	2.66726
Creatinine	bounded_systole_pos_MeanPeakGradientMMHg_aa	23478	49344	112767	10684	0.0327668	0.0116953	0.00509247	0.0195751	2.80171
Creatinine	bounded_AVACM2	23478	49344	112767	10683	-0.0487459	0.00951317	3.04e-07	0.351292	5.12405
Total Lipids in Medium VLDL	aa_short_axis_cm_max_aa	23503	49344	118019	11264	-0.0276886	0.00860956	0.00130342	0.200039	3.21604
Total Lipids in Medium VLDL	AVACM2	23503	49344	118019	11263	-0.0413955	0.0077988	1.13e-07	0.343642	5.30793
Total Lipids in Medium VLDL	max_mean_velocity_aa	23503	49344	118019	11263	0.0277259	0.00907159	0.00224579	0.11192	3.05634
Total Lipids in Medium VLDL	peak_velocity_aa	23503	49344	118019	11264	0.0344933	0.00958064	0.0003192	0.00940564	3.60032
Total Lipids in Medium VLDL	safe_mitral_regurgitant_volume_cm3	23503	49344	118019	9999	-0.0340068	0.0100552	0.00072236	0.034059	3.382
Total Lipids in Medium VLDL	safe_aortic_regurgitant_volume_cm3	23503	49344	118019	11263	-0.0074047	0.00900233	0.410793	0.125435	0.82253
Total Lipids in Medium VLDL	systole_pos_StrokeVolumeCM3_aa	23503	49344	118019	11263	-0.0261232	0.00827951	0.00160833	0.260233	3.15516
Total Lipids in Medium VLDL	systole_pos_MeanPeakGradientMMHg_aa	23503	49344	118019	11264	0.0341326	0.00955802	0.00035697	0.0140766	3.5711
Total Lipids in Medium VLDL	bounded_peak_velocity_aa	23503	49344	118019	11182	0.0354315	0.00961456	0.00022961	0.0103732	3.68519
Total Lipids in Medium VLDL	bounded_systole_pos_MeanPeakGradientMMHg_aa	23503	49344	118019	11182	0.0377936	0.00956778	7.86e-05	0.0199798	3.95009
Total Lipids in Medium VLDL	bounded_AVACM2	23503	49344	118019	11181	-0.0433221	0.00778056	2.64e-08	0.351945	5.56799
Cholesteryl Esters in Medium VLDL	aa_short_axis_cm_max_aa	23506	49344	118019	11264	-0.0107089	0.00853458	0.209591	0.199415	1.25476
Cholesteryl Esters in Medium VLDL	AVACM2	23506	49344	118019	11263	-0.0107068	0.00773703	0.166435	0.34211	1.38384
Cholesteryl Esters in Medium VLDL	max_mean_velocity_aa	23506	49344	118019	11263	-0.0008792	0.00899299	0.92212	0.111183	0.0977658
Cholesteryl Esters in Medium VLDL	peak_velocity_aa	23506	49344	118019	11264	-0.0084809	0.00949863	0.371953	0.00833417	0.892857
Cholesteryl Esters in Medium VLDL	safe_mitral_regurgitant_volume_cm3	23506	49344	118019	9999	-0.0128181	0.00995395	0.197866	0.0331127	1.28774
Cholesteryl Esters in Medium VLDL	safe_aortic_regurgitant_volume_cm3	23506	49344	118019	11263	-0.0104328	0.00892037	0.242207	0.125489	1.16955
Cholesteryl Esters in Medium VLDL	systole_pos_StrokeVolumeCM3_aa	23506	49344	118019	11263	-0.0134795	0.00820701	0.100529	0.259756	1.64243
Cholesteryl Esters in Medium VLDL	systole_pos_MeanPeakGradientMMHg_aa	23506	49344	118019	11264	-0.0056414	0.00947631	0.551641	0.0129897	0.595321
Cholesteryl Esters in Medium VLDL	bounded_peak_velocity_aa	23506	49344	118019	11182	-0.0082254	0.00952771	0.387984	0.00923545	0.863312
Cholesteryl Esters in Medium VLDL	bounded_systole_pos_MeanPeakGradientMMHg_aa	23506	49344	118019	11182	-0.0084792	0.00948219	0.371219	0.0186804	0.894228
Cholesteryl Esters in Medium VLDL	bounded_AVACM2	23506	49344	118019	11181	-0.0136344	0.00771561	0.077235	0.350327	1.76712
Phospholipids in IDL	aa_short_axis_cm_max_aa	23525	49344	118019	11264	-0.0067067	0.00876362	0.444118	0.199345	0.765285
Phospholipids in IDL	AVACM2	23525	49344	118019	11263	-0.0137412	0.00794393	0.0836991	0.342173	1.72977
Phospholipids in IDL	max_mean_velocity_aa	23525	49344	118019	11263	-0.0018159	0.00923391	0.844102	0.111185	0.196654
Phospholipids in IDL	peak_velocity_aa	23525	49344	118019	11264	-0.0009145	0.00975347	0.9253	0.00826464	0.0937619
Phospholipids in IDL	safe_mitral_regurgitant_volume_cm3	23525	49344	118019	9999	-0.0046195	0.0102303	0.651604	0.0329718	0.451549
Phospholipids in IDL	safe_aortic_regurgitant_volume_cm3	23525	49344	118019	11263	-0.0107393	0.00915937	0.241024	0.12549	1.17249
Phospholipids in IDL	systole_pos_StrokeVolumeCM3_aa	23525	49344	118019	11263	-0.0118054	0.00842716	0.161278	0.259708	1.40088
Phospholipids in IDL	systole_pos_MeanPeakGradientMMHg_aa	23525	49344	118019	11264	-0.001758	0.00973034	0.856632	0.0129614	0.180667
Phospholipids in IDL	bounded_peak_velocity_aa	23525	49344	118019	11182	0.00068903	0.00978087	0.94384	0.00916975	0.0704464
Phospholipids in IDL	bounded_systole_pos_MeanPeakGradientMMHg_aa	23525	49344	118019	11182	-0.0026763	0.00973413	0.783369	0.0186167	0.274937
Phospholipids in IDL	bounded_AVACM2	23525	49344	118019	11181	-0.0167968	0.00791986	0.0339572	0.350407	2.12084
Acetate	aa_short_axis_cm_max_aa	23475	49344	117983	11261	0.0153072	0.00844301	0.0698588	0.199711	1.813
Acetate	AVACM2	23475	49344	117983	11260	0.0210415	0.00765437	0.00598808	0.342291	2.74896
Acetate	max_mean_velocity_aa	23475	49344	117983	11260	-0.0080545	0.00889805	0.36538	0.1112	0.905198
Acetate	peak_velocity_aa	23475	49344	117983	11261	-0.0097909	0.00939812	0.297528	0.00840417	1.0418
Acetate	safe_mitral_regurgitant_volume_cm3	23475	49344	117983	9996	7.68e-05	0.00985208	0.993777	0.0329772	0.0077997
Acetate	safe_aortic_regurgitant_volume_cm3	23475	49344	117983	11260	-0.0084507	0.00882516	0.338301	0.125703	0.957569
Acetate	systole_pos_StrokeVolumeCM3_aa	23475	49344	117983	11260	0.0108614	0.00812165	0.181137	0.259538	1.33734
Acetate	systole_pos_MeanPeakGradientMMHg_aa	23475	49344	117983	11261	-0.0142296	0.00937532	0.129099	0.0132096	1.51778
Acetate	bounded_peak_velocity_aa	23475	49344	117983	11179	-0.0074773	0.00942855	0.427768	0.00926234	0.793046
Acetate	bounded_systole_pos_MeanPeakGradientMMHg_aa	23475	49344	117983	11179	-0.0126115	0.00938296	0.178948	0.0188196	1.34409
Acetate	bounded_AVACM2	23475	49344	117983	11178	0.019884	0.00763502	0.0092182	0.350392	2.60431
HDL Cholesterol	aa_short_axis_cm_max_aa	23406	49344	118019	11264	0.0127636	0.00954333	0.181106	0.199431	1.33744
HDL Cholesterol	AVACM2	23406	49344	118019	11263	0.0226053	0.00864944	0.0089741	0.342397	2.61349
HDL Cholesterol	max_mean_velocity_aa	23406	49344	118019	11263	-0.0370554	0.0100496	0.00022777	0.112255	3.68724
HDL Cholesterol	peak_velocity_aa	23406	49344	118019	11264	-0.0408076	0.0106148	0.00012152	0.00956549	3.84439
HDL Cholesterol	safe_mitral_regurgitant_volume_cm3	23406	49344	118019	9999	0.0408405	0.0111515	0.00025123	0.0342498	3.66232
HDL Cholesterol	safe_aortic_regurgitant_volume_cm3	23406	49344	118019	11263	-0.0166398	0.0099739	0.0952771	0.125599	1.66833
HDL Cholesterol	systole_pos_StrokeVolumeCM3_aa	23406	49344	118019	11263	-0.0006652	0.00917795	0.942227	0.259579	0.0724733
HDL Cholesterol	systole_pos_MeanPeakGradientMMHg_aa	23406	49344	118019	11264	-0.0497209	0.0105863	2.67e-06	0.0148909	4.69674
HDL Cholesterol	bounded_peak_velocity_aa	23406	49344	118019	11182	-0.0357936	0.0106494	0.00077899	0.0101709	3.36108
HDL Cholesterol	bounded_systole_pos_MeanPeakGradientMMHg_aa	23406	49344	118019	11182	-0.0503195	0.0105932	2.06e-06	0.0205896	4.75015
HDL Cholesterol	bounded_AVACM2	23406	49344	118019	11181	0.0193145	0.00862706	0.0251867	0.350437	2.23883
Total Lipids in Small VLDL	aa_short_axis_cm_max_aa	23510	49344	118019	11264	-0.0246463	0.00863151	0.00430637	0.199883	2.85538
Total Lipids in Small VLDL	AVACM2	23510	49344	118019	11263	-0.0449071	0.00781625	9.41e-09	0.343924	5.74535
Total Lipids in Small VLDL	max_mean_velocity_aa	23510	49344	118019	11263	0.0302065	0.00909316	0.00089693	0.112053	3.3219
Total Lipids in Small VLDL	peak_velocity_aa	23510	49344	118019	11264	0.0452275	0.00960019	2.49e-06	0.0102173	4.7111
Total Lipids in Small VLDL	safe_mitral_regurgitant_volume_cm3	23510	49344	118019	9999	-0.0341096	0.0100825	0.00071962	0.0340597	3.38305
Total Lipids in Small VLDL	safe_aortic_regurgitant_volume_cm3	23510	49344	118019	11263	-0.0040227	0.00902465	0.655792	0.125398	0.445743
Total Lipids in Small VLDL	systole_pos_StrokeVolumeCM3_aa	23510	49344	118019	11263	-0.0214816	0.00830102	0.00967097	0.260019	2.58782
Total Lipids in Small VLDL	systole_pos_MeanPeakGradientMMHg_aa	23510	49344	118019	11264	0.0445914	0.00957766	3.26e-06	0.0148574	4.65577
Total Lipids in Small VLDL	bounded_peak_velocity_aa	23510	49344	118019	11182	0.0475302	0.00963389	8.19e-07	0.0113249	4.93364
Total Lipids in Small VLDL	bounded_systole_pos_MeanPeakGradientMMHg_aa	23510	49344	118019	11182	0.0520349	0.00958569	5.81e-08	0.0211937	5.4284
Total Lipids in Small VLDL	bounded_AVACM2	23510	49344	118019	11181	-0.0468227	0.0077982	1.98e-09	0.352237	6.00429
Total Lipids in Large HDL	aa_short_axis_cm_max_aa	23559	49344	118019	11264	0.0244104	0.00966253	0.011541	0.199758	2.52629
Total Lipids in Large HDL	AVACM2	23559	49344	118019	11263	0.0383356	0.00875446	1.2e-05	0.343118	4.37898
Total Lipids in Large HDL	max_mean_velocity_aa	23559	49344	118019	11263	-0.0509584	0.010172	5.54e-07	0.113161	5.00966
Total Lipids in Large HDL	peak_velocity_aa	23559	49344	118019	11264	-0.0612008	0.0107412	1.24e-08	0.0111185	5.69777
Total Lipids in Large HDL	safe_mitral_regurgitant_volume_cm3	23559	49344	118019	9999	0.0549739	0.0112854	1.13e-06	0.0352457	4.87126
Total Lipids in Large HDL	safe_aortic_regurgitant_volume_cm3	23559	49344	118019	11263	-0.0068597	0.0101014	0.497101	0.125419	0.67908
Total Lipids in Large HDL	systole_pos_StrokeVolumeCM3_aa	23559	49344	118019	11263	0.0021086	0.00929446	0.820532	0.259582	0.226867
Total Lipids in Large HDL	systole_pos_MeanPeakGradientMMHg_aa	23559	49344	118019	11264	-0.0686133	0.0107117	1.56e-10	0.0165466	6.40548
Total Lipids in Large HDL	bounded_peak_velocity_aa	23559	49344	118019	11182	-0.0570339	0.010779	1.24e-07	0.0116479	5.29121
Total Lipids in Large HDL	bounded_systole_pos_MeanPeakGradientMMHg_aa	23559	49344	118019	11182	-0.0717724	0.0107195	2.25e-11	0.0225352	6.69552
Total Lipids in Large HDL	bounded_AVACM2	23559	49344	118019	11181	0.0351998	0.00873415	5.61e-05	0.351089	4.03014
Total Cholesterol	aa_short_axis_cm_max_aa	23400	49344	118019	11264	-0.0128664	0.00874543	0.141261	0.199457	1.47122
Total Cholesterol	AVACM2	23400	49344	118019	11263	-0.0180685	0.00792722	0.0226683	0.342302	2.27929
Total Cholesterol	max_mean_velocity_aa	23400	49344	118019	11263	0.00144758	0.00921539	0.875182	0.111184	0.157083
Total Cholesterol	peak_velocity_aa	23400	49344	118019	11264	0.0017879	0.00973389	0.85427	0.00826684	0.183678
Total Cholesterol	safe_mitral_regurgitant_volume_cm3	23400	49344	118019	9999	-0.0070034	0.0102105	0.492794	0.0329976	0.685897
Total Cholesterol	safe_aortic_regurgitant_volume_cm3	23400	49344	118019	11263	-0.0171558	0.00914021	0.0605502	0.125657	1.87695
Total Cholesterol	systole_pos_StrokeVolumeCM3_aa	23400	49344	118019	11263	-0.0170374	0.00840946	0.0427897	0.259849	2.02599
Total Cholesterol	systole_pos_MeanPeakGradientMMHg_aa	23400	49344	118019	11264	-0.0014996	0.00971083	0.877274	0.0129607	0.154429
Total Cholesterol	bounded_peak_velocity_aa	23400	49344	118019	11182	0.0044556	0.00976138	0.648074	0.0091878	0.456452
Total Cholesterol	bounded_systole_pos_MeanPeakGradientMMHg_aa	23400	49344	118019	11182	-0.0011209	0.00971485	0.908143	0.0186113	0.115384
Total Cholesterol	bounded_AVACM2	23400	49344	118019	11181	-0.021557	0.00790311	0.00638844	0.350578	2.72766
Cholesteryl Esters in LDL	aa_short_axis_cm_max_aa	23417	49344	118019	11264	-0.0200677	0.00852767	0.0186272	0.199697	2.35325
Cholesteryl Esters in LDL	AVACM2	23417	49344	118019	11263	-0.029705	0.0077277	0.00012173	0.342861	3.84396
Cholesteryl Esters in LDL	max_mean_velocity_aa	23417	49344	118019	11263	0.0127156	0.00898648	0.157107	0.11134	1.41496
Cholesteryl Esters in LDL	peak_velocity_aa	23417	49344	118019	11264	0.0162484	0.00949172	0.0869528	0.00852222	1.71184
Cholesteryl Esters in LDL	safe_mitral_regurgitant_volume_cm3	23417	49344	118019	9999	-0.021861	0.00995136	0.0280589	0.0334194	2.19678
Cholesteryl Esters in LDL	safe_aortic_regurgitant_volume_cm3	23417	49344	118019	11263	-0.0132935	0.00891432	0.135922	0.125556	1.49126
Cholesteryl Esters in LDL	systole_pos_StrokeVolumeCM3_aa	23417	49344	118019	11263	-0.0231875	0.00819987	0.00469543	0.260105	2.82778
Cholesteryl Esters in LDL	systole_pos_MeanPeakGradientMMHg_aa	23417	49344	118019	11264	0.0147727	0.00946943	0.118779	0.0131721	1.56004
Cholesteryl Esters in LDL	bounded_peak_velocity_aa	23417	49344	118019	11182	0.0168827	0.00952233	0.0762623	0.00944821	1.77296
Cholesteryl Esters in LDL	bounded_systole_pos_MeanPeakGradientMMHg_aa	23417	49344	118019	11182	0.0147945	0.00947716	0.118536	0.0188243	1.56107
Cholesteryl Esters in LDL	bounded_AVACM2	23417	49344	118019	11181	-0.0321403	0.00770715	3.07e-05	0.351156	4.17019
Free Cholesterol in HDL	aa_short_axis_cm_max_aa	23422	49344	118019	11264	0.0124249	0.00961094	0.196113	0.199422	1.29278
Free Cholesterol in HDL	AVACM2	23422	49344	118019	11263	0.0166661	0.00871194	0.0557718	0.342212	1.91301
Free Cholesterol in HDL	max_mean_velocity_aa	23422	49344	118019	11263	-0.0333562	0.0101221	0.00098586	0.112039	3.2954
Free Cholesterol in HDL	peak_velocity_aa	23422	49344	118019	11264	-0.0333044	0.0106924	0.00184551	0.00911869	3.11477
Free Cholesterol in HDL	safe_mitral_regurgitant_volume_cm3	23422	49344	118019	9999	0.0402507	0.0112289	0.00033927	0.0341954	3.58455
Free Cholesterol in HDL	safe_aortic_regurgitant_volume_cm3	23422	49344	118019	11263	-0.0142061	0.0100448	0.157308	0.125538	1.41428
Free Cholesterol in HDL	systole_pos_StrokeVolumeCM3_aa	23422	49344	118019	11263	-0.0026288	0.00924293	0.776099	0.259584	0.284413
Free Cholesterol in HDL	systole_pos_MeanPeakGradientMMHg_aa	23422	49344	118019	11264	-0.0431206	0.0106639	5.3e-05	0.0143916	4.0436
Free Cholesterol in HDL	bounded_peak_velocity_aa	23422	49344	118019	11182	-0.0277891	0.0107256	0.00958434	0.00976474	2.59092
Free Cholesterol in HDL	bounded_systole_pos_MeanPeakGradientMMHg_aa	23422	49344	118019	11182	-0.0422634	0.01067	7.51e-05	0.0199873	3.96094
Free Cholesterol in HDL	bounded_AVACM2	23422	49344	118019	11181	0.0131714	0.00868804	0.129538	0.350279	1.51604
Free Cholesterol in Large LDL	aa_short_axis_cm_max_aa	23535	49344	118019	11264	-0.0101864	0.00860656	0.236609	0.199403	1.18357
Free Cholesterol in Large LDL	AVACM2	23535	49344	118019	11263	-0.0118966	0.00780208	0.127338	0.342134	1.5248
Free Cholesterol in Large LDL	max_mean_velocity_aa	23535	49344	118019	11263	-0.0009895	0.00906876	0.913113	0.111183	0.109116
Free Cholesterol in Large LDL	peak_velocity_aa	23535	49344	118019	11264	-0.0055572	0.00957886	0.561822	0.00829355	0.580155
Free Cholesterol in Large LDL	safe_mitral_regurgitant_volume_cm3	23535	49344	118019	9999	-0.008936	0.0100409	0.373513	0.0330288	0.889953
Free Cholesterol in Large LDL	safe_aortic_regurgitant_volume_cm3	23535	49344	118019	11263	-0.0144416	0.00899508	0.108411	0.125583	1.60551
Free Cholesterol in Large LDL	systole_pos_StrokeVolumeCM3_aa	23535	49344	118019	11263	-0.0151305	0.00827592	0.0675371	0.259799	1.82826
Free Cholesterol in Large LDL	systole_pos_MeanPeakGradientMMHg_aa	23535	49344	118019	11264	-0.0059014	0.00955615	0.536886	0.012992	0.617547
Free Cholesterol in Large LDL	bounded_peak_velocity_aa	23535	49344	118019	11182	-0.0052153	0.00960706	0.58724	0.00919546	0.542856
Free Cholesterol in Large LDL	bounded_systole_pos_MeanPeakGradientMMHg_aa	23535	49344	118019	11182	-0.0092415	0.00956091	0.333767	0.0186922	0.966595
Free Cholesterol in Large LDL	bounded_AVACM2	23535	49344	118019	11181	-0.0144937	0.00777959	0.0624821	0.350347	1.86305
Concentration of Very Large VLDL Particles	aa_short_axis_cm_max_aa	23488	49344	118019	11264	-0.0310821	0.00884808	0.00044505	0.200181	3.51286
Concentration of Very Large VLDL Particles	AVACM2	23488	49344	118019	11263	-0.0488266	0.00801222	1.14e-09	0.344164	6.09402
Concentration of Very Large VLDL Particles	max_mean_velocity_aa	23488	49344	118019	11263	0.0473117	0.00931674	3.87e-07	0.113215	5.07814
Concentration of Very Large VLDL Particles	peak_velocity_aa	23488	49344	118019	11264	0.0601294	0.00983628	1.01e-09	0.0115484	6.11303
Concentration of Very Large VLDL Particles	safe_mitral_regurgitant_volume_cm3	23488	49344	118019	9999	-0.037927	0.01034	0.00024575	0.0342539	3.66798
Concentration of Very Large VLDL Particles	safe_aortic_regurgitant_volume_cm3	23488	49344	118019	11263	-0.0015804	0.00925274	0.864382	0.125385	0.170802
Concentration of Very Large VLDL Particles	systole_pos_StrokeVolumeCM3_aa	23488	49344	118019	11263	-0.0204673	0.00851104	0.0161978	0.259959	2.40479
Concentration of Very Large VLDL Particles	systole_pos_MeanPeakGradientMMHg_aa	23488	49344	118019	11264	0.0576862	0.00981419	4.27e-09	0.0159816	5.87784
Concentration of Very Large VLDL Particles	bounded_peak_velocity_aa	23488	49344	118019	11182	0.0615816	0.00987108	4.58e-10	0.0126115	6.23859
Concentration of Very Large VLDL Particles	bounded_systole_pos_MeanPeakGradientMMHg_aa	23488	49344	118019	11182	0.066317	0.00982102	1.52e-11	0.0226021	6.75256
Concentration of Very Large VLDL Particles	bounded_AVACM2	23488	49344	118019	11181	-0.0493691	0.00799448	6.83e-10	0.352357	6.17539
Cholesteryl Esters in Very Large HDL	aa_short_axis_cm_max_aa	23555	49344	118019	11264	0.025273	0.00946409	0.00758671	0.199811	2.67041
Cholesteryl Esters in Very Large HDL	AVACM2	23555	49344	118019	11263	0.042809	0.00857284	6.02e-07	0.343454	4.99355
Cholesteryl Esters in Very Large HDL	max_mean_velocity_aa	23555	49344	118019	11263	-0.055649	0.00996086	2.37e-08	0.113642	5.58677
Cholesteryl Esters in Very Large HDL	peak_velocity_aa	23555	49344	118019	11264	-0.0753469	0.0105121	8.11e-13	0.0127738	7.16761
Cholesteryl Esters in Very Large HDL	safe_mitral_regurgitant_volume_cm3	23555	49344	118019	9999	0.0553123	0.0110532	5.71e-07	0.0353723	5.0042
Cholesteryl Esters in Very Large HDL	safe_aortic_regurgitant_volume_cm3	23555	49344	118019	11263	-0.0015275	0.00989453	0.877312	0.125385	0.154381
Cholesteryl Esters in Very Large HDL	systole_pos_StrokeVolumeCM3_aa	23555	49344	118019	11263	-0.0034145	0.00910393	0.707625	0.259588	0.375057
Cholesteryl Esters in Very Large HDL	systole_pos_MeanPeakGradientMMHg_aa	23555	49344	118019	11264	-0.0797774	0.0104842	2.98e-14	0.0180144	7.6093
Cholesteryl Esters in Very Large HDL	bounded_peak_velocity_aa	23555	49344	118019	11182	-0.0731488	0.0105488	4.31e-12	0.0134187	6.93435
Cholesteryl Esters in Very Large HDL	bounded_systole_pos_MeanPeakGradientMMHg_aa	23555	49344	118019	11182	-0.0867482	0.0104889	1.49e-16	0.0245864	8.27049
Cholesteryl Esters in Very Large HDL	bounded_AVACM2	23555	49344	118019	11181	0.0397302	0.0085533	3.44e-06	0.351399	4.64501
Phospholipids in Large HDL	aa_short_axis_cm_max_aa	23560	49344	118019	11264	0.0230381	0.00967421	0.0172639	0.199707	2.38139
Phospholipids in Large HDL	AVACM2	23560	49344	118019	11263	0.0349793	0.00876602	6.64e-05	0.342928	3.99033
Phospholipids in Large HDL	max_mean_velocity_aa	23560	49344	118019	11263	-0.0470092	0.0101857	3.97e-06	0.112862	4.61521
Phospholipids in Large HDL	peak_velocity_aa	23560	49344	118019	11264	-0.0543131	0.0107572	4.51e-07	0.0105069	5.04902
Phospholipids in Large HDL	safe_mitral_regurgitant_volume_cm3	23560	49344	118019	9999	0.0530584	0.0113	2.7e-06	0.0350835	4.69544
Phospholipids in Large HDL	safe_aortic_regurgitant_volume_cm3	23560	49344	118019	11263	-0.0076334	0.0101132	0.45039	0.125427	0.754792
Phospholipids in Large HDL	systole_pos_StrokeVolumeCM3_aa	23560	49344	118019	11263	0.00363285	0.00930535	0.696245	0.259589	0.390404
Phospholipids in Large HDL	systole_pos_MeanPeakGradientMMHg_aa	23560	49344	118019	11264	-0.062299	0.0107277	6.52e-09	0.0159097	5.80728
Phospholipids in Large HDL	bounded_peak_velocity_aa	23560	49344	118019	11182	-0.0500088	0.0107945	3.65e-06	0.0110705	4.63281
Phospholipids in Large HDL	bounded_systole_pos_MeanPeakGradientMMHg_aa	23560	49344	118019	11182	-0.0645585	0.0107359	1.87e-09	0.0217785	6.01333
Phospholipids in Large HDL	bounded_AVACM2	23560	49344	118019	11181	0.0321022	0.00874523	0.00024289	0.350928	3.67083
Triglycerides in HDL	aa_short_axis_cm_max_aa	23410	49344	118019	11264	-0.0113664	0.00851949	0.182178	0.19943	1.33416
Triglycerides in HDL	AVACM2	23410	49344	118019	11263	-0.0356314	0.00771674	3.93e-06	0.343243	4.61742
Triglycerides in HDL	max_mean_velocity_aa	23410	49344	118019	11263	0.0270967	0.00897351	0.00253645	0.111902	3.01964
Triglycerides in HDL	peak_velocity_aa	23410	49344	118019	11264	0.0532107	0.00946898	1.96e-08	0.0110408	5.61948
Triglycerides in HDL	safe_mitral_regurgitant_volume_cm3	23410	49344	118019	9999	-0.0161683	0.00995073	0.10423	0.0332078	1.62483
Triglycerides in HDL	safe_aortic_regurgitant_volume_cm3	23410	49344	118019	11263	0.00163575	0.00890517	0.854263	0.125385	0.183686
Triglycerides in HDL	systole_pos_StrokeVolumeCM3_aa	23410	49344	118019	11263	-0.0093392	0.00819306	0.254356	0.259664	1.13989
Triglycerides in HDL	systole_pos_MeanPeakGradientMMHg_aa	23410	49344	118019	11264	0.0477855	0.00944906	4.32e-07	0.0151981	5.05717
Triglycerides in HDL	bounded_peak_velocity_aa	23410	49344	118019	11182	0.0588265	0.00949687	6.06e-10	0.012563	6.19431
Triglycerides in HDL	bounded_systole_pos_MeanPeakGradientMMHg_aa	23410	49344	118019	11182	0.0612391	0.00944999	9.54e-11	0.0222879	6.48034
Triglycerides in HDL	bounded_AVACM2	23410	49344	118019	11181	-0.0372247	0.00769657	1.34e-06	0.351504	4.83653
Concentration of Small VLDL Particles	aa_short_axis_cm_max_aa	23509	49344	118019	11264	-0.0243343	0.00865085	0.00491753	0.199866	2.81294
Concentration of Small VLDL Particles	AVACM2	23509	49344	118019	11263	-0.0448996	0.00783372	1.02e-08	0.343915	5.73159
Concentration of Small VLDL Particles	max_mean_velocity_aa	23509	49344	118019	11263	0.0298739	0.00911354	0.00104873	0.11203	3.27797
Concentration of Small VLDL Particles	peak_velocity_aa	23509	49344	118019	11264	0.0454188	0.00962156	2.38e-06	0.010225	4.72052
Concentration of Small VLDL Particles	safe_mitral_regurgitant_volume_cm3	23509	49344	118019	9999	-0.0348953	0.0101045	0.0005558	0.0341062	3.45343
Concentration of Small VLDL Particles	safe_aortic_regurgitant_volume_cm3	23509	49344	118019	11263	-0.0026594	0.00904481	0.768744	0.12539	0.294025
Concentration of Small VLDL Particles	systole_pos_StrokeVolumeCM3_aa	23509	49344	118019	11263	-0.0218985	0.00831943	0.00849481	0.260035	2.63221
Concentration of Small VLDL Particles	systole_pos_MeanPeakGradientMMHg_aa	23509	49344	118019	11264	0.0448935	0.00959893	2.95e-06	0.0148746	4.67692
Concentration of Small VLDL Particles	bounded_peak_velocity_aa	23509	49344	118019	11182	0.0475878	0.00965542	8.4e-07	0.0113205	4.92861
Concentration of Small VLDL Particles	bounded_systole_pos_MeanPeakGradientMMHg_aa	23509	49344	118019	11182	0.0524133	0.00960696	4.98e-08	0.0212197	5.45576
Concentration of Small VLDL Particles	bounded_AVACM2	23509	49344	118019	11181	-0.0467087	0.00781571	2.35e-09	0.352218	5.97625
Cholesterol in IDL	aa_short_axis_cm_max_aa	23526	49344	118019	11264	-0.0060804	0.00876279	0.487768	0.199338	0.693887
Cholesterol in IDL	AVACM2	23526	49344	118019	11263	-0.0090793	0.00794373	0.253081	0.342074	1.14296
Cholesterol in IDL	max_mean_velocity_aa	23526	49344	118019	11263	1.77e-05	0.00923299	0.998474	0.111182	0.00191232
Cholesterol in IDL	peak_velocity_aa	23526	49344	118019	11264	-0.0043285	0.00975241	0.657164	0.00828124	0.443844
Cholesterol in IDL	safe_mitral_regurgitant_volume_cm3	23526	49344	118019	9999	-0.0065032	0.010231	0.525029	0.0329912	0.635635
Cholesterol in IDL	safe_aortic_regurgitant_volume_cm3	23526	49344	118019	11263	-0.0156759	0.00915791	0.086973	0.125611	1.71174
Cholesterol in IDL	systole_pos_StrokeVolumeCM3_aa	23526	49344	118019	11263	-0.0057237	0.00842688	0.497014	0.259609	0.679217
Cholesterol in IDL	systole_pos_MeanPeakGradientMMHg_aa	23526	49344	118019	11264	-0.0049011	0.00972928	0.614451	0.0129808	0.503745
Cholesterol in IDL	bounded_peak_velocity_aa	23526	49344	118019	11182	-0.0026365	0.00977938	0.787473	0.00917576	0.2696
Cholesterol in IDL	bounded_systole_pos_MeanPeakGradientMMHg_aa	23526	49344	118019	11182	-0.0066349	0.00973251	0.495429	0.0186509	0.681722
Cholesterol in IDL	bounded_AVACM2	23526	49344	118019	11181	-0.0118306	0.00791947	0.135241	0.350275	1.49386
Cholesterol in Large HDL	aa_short_axis_cm_max_aa	23561	49344	118019	11264	0.0252875	0.00961524	0.00855168	0.199796	2.62994
Cholesterol in Large HDL	AVACM2	23561	49344	118019	11263	0.0425328	0.00871001	1.06e-06	0.34339	4.88321
Cholesterol in Large HDL	max_mean_velocity_aa	23561	49344	118019	11263	-0.0547123	0.0101206	6.58e-08	0.113486	5.40601
Cholesterol in Large HDL	peak_velocity_aa	23561	49344	118019	11264	-0.069308	0.0106843	9.13e-11	0.0119609	6.4869
Cholesterol in Large HDL	safe_mitral_regurgitant_volume_cm3	23561	49344	118019	9999	0.0562534	0.0112312	5.57e-07	0.0353766	5.00866
Cholesterol in Large HDL	safe_aortic_regurgitant_volume_cm3	23561	49344	118019	11263	-0.0065459	0.0100523	0.51494	0.125416	0.651185
Cholesterol in Large HDL	systole_pos_StrokeVolumeCM3_aa	23561	49344	118019	11263	0.00134809	0.0092492	0.88412	0.25958	0.145752
Cholesterol in Large HDL	systole_pos_MeanPeakGradientMMHg_aa	23561	49344	118019	11264	-0.0756999	0.010655	1.28e-12	0.0173689	7.10462
Cholesterol in Large HDL	bounded_peak_velocity_aa	23561	49344	118019	11182	-0.0658078	0.0107224	8.67e-10	0.0125012	6.13741
Cholesterol in Large HDL	bounded_systole_pos_MeanPeakGradientMMHg_aa	23561	49344	118019	11182	-0.0805876	0.0106619	4.4e-14	0.0236066	7.55842
Cholesterol in Large HDL	bounded_AVACM2	23561	49344	118019	11181	0.0393727	0.00869039	5.94e-06	0.351338	4.5306
